# Massively parallel identification of functionally consequential noncoding genetic variants in undiagnosed rare disease patients

**DOI:** 10.1101/2021.11.02.21265771

**Authors:** Jasmine A. McQuerry, Merry Mclaird, Samantha N. Hartin, John C. Means, Jeffrey Johnston, Tomi Pastinen, Scott T. Younger

## Abstract

Clinical whole genome sequencing has enabled the discovery of potentially pathogenic noncoding variants in the genomes of rare disease patients with a prior history of negative genetic testing. However, interpreting the functional consequences of noncoding variants and distinguishing those that contribute to disease etiology remains a challenge. Here we address this challenge by experimentally profiling the functional consequences of rare noncoding variants detected in a cohort of undiagnosed rare disease patients at scale using a massively parallel reporter assay. We demonstrate that this approach successfully identifies rare noncoding variants that alter the regulatory capacity of genomic sequences. In addition, we describe an integrative analysis that utilizes genomic features alongside patient clinical data to further prioritize candidate variants with an increased likelihood of pathogenicity. This work represents an important step towards establishing a framework for the functional interpretation of clinically detected noncoding variants.

## Supplementary material for "Massively parallel identification of functionally consequential noncoding genetic variants in undiagnosed rare disease patients": Table S3

variantID	Reference_log2FoldChange	Variant_log2FoldChange	log2FoldChange(Variant-Reference)	z-score
chr1:1011420-CT	-0.149443503198714	-0.302463970235844	-0.153020467037129	-0.352585146116652
chr1:10515430-TA	-0.0528305095410769	0.114396229680516	0.167226739221593	0.352875957135053
chr1:11429558-CT	0.51281497323768	0.307712288824734	-0.205102684412945	-0.467315197813199
chr1:12040252-GA	-0.337519768535927	0.364297269385644	0.70181703792157	1.53050578352568
chr1:12661744-AT	0.09598410516354	-0.044756441639783	-0.140740546803323	-0.325534149553124
chr1:1359810-CT	-0.597187485695094	-0.216894034060149	0.380293451634945	0.822232988415143
chr1:149934460-TC	0.267780141737563	0.560834259694158	0.293054117956595	0.630056584122167
chr1:150781960-CA	-0.11493738448907	0.142975279055253	0.257912663544323	0.552644732542976
chr1:150828666-CT	-0.180840343548451	-0.0920859012222424	0.0887544423262085	0.180012144241117
chr1:153381903-AG	-0.0642321844775535	-0.688893461444777	-0.624661276967223	-1.39154579779212
chr1:154335874-AC	0.87505705803502	0.0448042561895665	-0.830252801845453	-1.8444360061227
chr1:154422248-CT	-0.137057693942702	-0.0480013231861796	0.0890563707565227	0.1806772515688
chr1:154448292-CT	-0.264962898733183	0.125911561357341	0.390874460090524	0.845541513057067
chr1:154968613-GC	0.106113851932735	-0.401887767856448	-0.508001619789183	-1.13456041634496
chr1:155054071-CG	0.0080582213666037	-0.265664408850216	-0.27372263021682	-0.618475619280748
chr1:155085623-CA	-0.298869222805809	-0.302006245811387	-0.00313702300557811	-0.0224122742876308
chr1:155312861-GC	0.247215503547036	0.032702421035977	-0.214513082511059	-0.488045026815891
chr1:155962352-CT	0.100210254136589	0.27112535198622	0.170915097849632	0.361000910283971
chr1:155962356-TC	0.0445795067545711	-0.157976228349613	-0.202555735104184	-0.46170461438212
chr1:156933148-GA	-0.215492965659212	-0.18506744455059	0.0304255211086213	0.0515214523335744
chr1:156958635-AG	-0.26084141836164	-0.550193181534626	-0.289351763172986	-0.652904476621715
chr1:157176069-AC	0.0430807951808161	-0.712668894348293	-0.755749689529109	-1.68031576780932
chr1:157492685-CT	-0.122663655008473	-0.156228495115908	-0.0335648401074353	-0.0894406230216883
chr1:159834891-GA	0.102119755657436	-0.123673935098002	-0.225793690755439	-0.512894674781286
chr1:160037011-GA	1.12404931110537	0.252079891625073	-0.871969419480295	-1.93633204932137
chr1:160242276-AT	-0.284927029123325	0.10536975050964	0.390296779632965	0.844268961462698
chr1:160362505-CG	-0.000875914602197207	0.103767153062259	0.104643067664456	0.215012628058664
chr1:160859740-TG	-0.426138879976978	0.317097535537878	0.743236415514856	1.62174704728039
chr1:161102741-AT	-0.0416987304626528	-0.439075914925544	-0.397377184462891	-0.890869809005722
chr1:161215286-TG	0.175335002708841	0.317538112688381	0.14220310997954	0.297752300324137
chr1:161225387-AC	0.0793524088027915	-0.260481643146733	-0.339834051949524	-0.764110102897175
chr1:16343374-GC	0.563014978946649	0.369047690674726	-0.193967288271922	-0.442785432390533
chr1:16362120-CG	0.583985994424993	-0.0812269656004729	-0.665212960025466	-1.480875648326
chr1:164552913-CG	-0.0208468819333022	-0.245629280968736	-0.224782399035434	-0.510666936463633
chr1:164592430-CT	0.577128009838318	0.546771529426058	-0.03035648041226	-0.0823730423341673
chr1:165400078-CT	-0.262572194925918	-0.226525910074587	0.0360462848513313	0.0639032315140177
chr1:165404319-GA	-0.228625697196743	0.324282375694385	0.552908072891128	1.20247955659405
chr1:165429342-TA	-0.00928658260861602	-0.0852178612491512	-0.0759312786405352	-0.182768133408337
chr1:166852630-TG	0.0105642660921885	0.621255672581121	0.610691406488932	1.32976839307038
chr1:167497017-TC	-0.000180189473034771	-0.0348230926286139	-0.0346429031555791	-0.0918154495071501
chr1:168112747-CG	0.125312504995273	-0.485736245627646	-0.611048750622919	-1.36155925094575
chr1:169154115-CT	-0.201223478407814	-0.367390975722873	-0.166167497315058	-0.381546268346891
chr1:169631249-CT	0.209771382063635	-0.917998400464826	-1.12776978252846	-2.49982550937783
chr1:179205236-AG	-0.160166895263725	-0.205521874721206	-0.045354979457481	-0.115412698814459
chr1:181395949-CT	0.0356578289077063	-0.0797561763100606	-0.115414005217767	-0.269743217987394
chr1:182315480-TC	-0.320908354477692	0.400218940401129	0.721127294878821	1.57304365711491
chr1:182376670-CT	0.144772092205102	-0.782375444282854	-0.927147536487956	-2.0578819474589
chr1:1861930-AC	-0.230151414895754	-0.192696097265062	0.0374553176306921	0.0670071393690097
chr1:186852055-CT	-0.214063537992174	0.0378406137055127	0.251904151697687	0.539408796948883
chr1:192078810-AG	-0.544886826141386	-0.138604458115595	0.406282368025791	0.879483041721122
chr1:192176110-TC	0.2296912502851	0.164296670804032	-0.0653945794810677	-0.15955721612819
chr1:192964547-TG	-0.148772105151789	0.0892148907746028	0.237986995926392	0.50875119284597
chr1:193014680-TA	0.0483585817311866	0.153894675973974	0.105536094242787	0.216979844330564
chr1:193106567-CT	-0.732513688916069	-1.12776658972065	-0.395252900804585	-0.886190300601214
chr1:193129615-AC	0.352920150398766	0.160932472040656	-0.19198767835811	-0.438424620597289
chr1:193175586-GA	0.143472900417681	0.224518977794513	0.0810460773768314	0.163031663115355
chr1:193187499-CG	-0.122909994183949	0.333127367058023	0.456037361241972	0.989086534649679
chr1:198415303-GA	-0.606098236282078	-0.123203618267116	0.482894618014962	1.04824942388994
chr1:2002246-GC	-0.240956437902783	0.187201887534036	0.428158325436819	0.927672804967341
chr1:2023097-AG	0.274150253320714	0.212976936736284	-0.0611733165844296	-0.150258347248217
chr1:202351561-TA	0.994294665775458	0.113434144556064	-0.880860521219394	-1.95591793896975
chr1:202669592-GA	0.19797226210793	-0.219693150246936	-0.417665412354865	-0.935562019747854
chr1:203100098-CA	0.151072851340615	-0.0870654047698834	-0.238138256110499	-0.54008807576761
chr1:203256822-GA	-0.264244561794297	-0.526681684570636	-0.262437122776339	-0.593615179051693
chr1:203266501-GT	-0.022123771431112	-0.0792761272340016	-0.0571523558028896	-0.141400716725172
chr1:203750261-GA	-0.276565826514922	-0.0142480335618974	0.262317792953024	0.56234863437848
chr1:204559808-CT	-0.561808737904232	0.0661077079879762	0.627916445892208	1.36771281557745
chr1:204972625-GA	0.162630556516537	0.144343085427571	-0.0182874710889658	-0.0557866538631067
chr1:205081586-GT	-0.255112267578551	0.170371576261923	0.425483843840474	0.921781285226622
chr1:208438828-GT	-0.186132477212703	-0.234049712656547	-0.0479172354438445	-0.121057000777527
chr1:209789385-TC	-0.217279662979632	0.00641720442464856	0.22369686740428	0.477271980425696
chr1:209978779-GT	0.226849873548106	-0.102567413465318	-0.329417287013424	-0.741163384423078
chr1:2100547-GA	-0.108226146512414	0.112701633611898	0.220927780124312	0.471172057212163
chr1:210599208-TC	-0.0275515950303345	-0.0803018188484623	-0.0527502238181278	-0.131703417807533
chr1:211291256-CT	-0.139631485975776	-0.227562752018628	-0.0879312660428522	-0.209202475961214
chr1:211332605-TG	-0.327544436801848	-0.123976876567678	0.20356756023417	0.432929850451123
chr1:211392613-TA	0.350043429341143	0.00867983289865541	-0.341363596442488	-0.767479481690778
chr1:211425884-TA	0.208564607859684	0.44318226455663	0.234617656696947	0.501328996106763
chr1:211441267-AG	-0.358077996338043	0.249892269540684	0.607970265878727	1.32377408985879
chr1:211822826-AG	-0.102730283980123	0.0694960040479489	0.172226288028072	0.363889284176944
chr1:216516834-CT	0.286612067049684	0.0811932656496772	-0.205418801400007	-0.468011560604477
chr1:216570756-TA	-0.0164548742239857	-1.04258528284637	-1.02613040862238	-2.275927772104
chr1:2167552-GA	0.100653396701437	0.426579631266848	0.325926234565412	0.702469392714601
chr1:218523365-CT	-0.027354551926163	-0.0493710450664313	-0.0220164931402682	-0.0640011830110565
chr1:223068322-GT	0.426468413471423	0.0274092384837606	-0.399059174987662	-0.894575005704004
chr1:2238981-TC	0.233723262272226	-0.377596854708462	-0.611320116980688	-1.36215703417819
chr1:224277395-TC	-0.674291521518428	0.107770522106258	0.782062043624687	1.70727463317499
chr1:225594547-AG	-0.887859527638199	0.126672649622172	1.01453217726037	2.21937476626783
chr1:225599501-TC	-0.247586550473816	0.176398955117209	0.423985505591025	0.918480649549422
chr1:225652152-GC	-0.261293956861363	0.609647030322961	0.870940987184323	1.90306287536429
chr1:225798207-TA	-0.3596841255274	-0.268304174543938	0.0913799509834622	0.185795783247937
chr1:226551293-CT	0.309042109724991	0.262127068883203	-0.0469150408417877	-0.118849302175252
chr1:226590833-TC	0.0698638481443652	-0.286002275692354	-0.355866123836719	-0.799426579980862
chr1:226829262-TC	0.276481157298852	0.326070981850344	0.0495898245514917	0.0937378101522762
chr1:226958629-TC	-0.948940816080297	-0.467816400148014	0.481124415932283	1.04434990910942
chr1:227148125-GC	0.0934005208545668	-0.135891155590444	-0.229291676445011	-0.520600262200933
chr1:228101495-CT	-0.18075919232779	-0.0517842172454594	0.128974975082331	0.268612515632281
chr1:228217958-GT	0.443539127034131	-0.250753604280094	-0.694292731314225	-1.54493443520922
chr1:229432952-AG	-0.316857111652512	0.327727932289351	0.644585043941863	1.40443147335168
chr1:229697013-CA	-0.198071214087816	0.38747872485017	0.585549938937986	1.27438515446836
chr1:230219085-GC	0.421599003323762	0.0365757926105679	-0.385023210713194	-0.863655682603747
chr1:231619903-CA	-0.106128094762937	0.0659788527476525	0.172106947510589	0.363626393224328
chr1:232986601-AG	-0.625881911517238	-0.540727188511887	0.0851547230053505	0.17208245144799
chr1:233089236-AG	0.353426487998344	-0.422179131712399	-0.775605619710742	-1.72405568540506
chr1:235271550-CG	-0.36442412268605	0.185117328969674	0.549541451655724	1.19506334722659
chr1:236140430-GT	-0.0863620196448948	0.021286595106331	0.107648614751226	0.221633440113445
chr1:236157842-AC	0.197647897927618	-0.597613761564892	-0.79526165949251	-1.76735527159662
chr1:236162018-GA	0.211405695237654	0.709863259651369	0.498457564413715	1.08253248123359
chr1:237261378-CT	0.0133193556535085	0.200708481484737	0.187389125831229	0.397290956622448
chr1:239782478-GC	0.35559307044251	-0.26485543109298	-0.62044850153549	-1.38226562564467
chr1:239786210-GT	0.564823478751218	0.0787635590190466	-0.486059919732171	-1.08622583097802
chr1:239838061-TC	0.709782945700636	0.0961344448592074	-0.613648500841429	-1.36728614761023
chr1:244032460-CT	0.207701196774505	0.0504946362984342	-0.157206560476071	-0.361806541457613
chr1:245045259-GA	-0.124660080070169	0.0860202104356097	0.210680290505779	0.448598229273723
chr1:245052477-CT	-0.367935581096674	-0.134975822123154	0.23295975897352	0.497676872577848
chr1:245086651-TC	-0.166978718299321	-0.118546985488831	0.0484317328104895	0.0911866913249848
chr1:245086872-CT	0.275948811784207	0.136956327177491	-0.138992484606716	-0.321683405934851
chr1:245102453-AG	-0.0287318129631678	0.32603613857445	0.354767951537618	0.766003778268142
chr1:246699788-GA	-0.0310772273871705	-0.572138647161727	-0.541061419774556	-1.20738666592704
chr1:3000894-CG	-0.0671462920358317	0.0638450233147897	0.130991315350621	0.273054239408163
chr1:3274731-GA	0.0971335975375035	0.289213443860315	0.192079846322812	0.407623976827983
chr1:3446452-AG	0.105205878823322	0.351350235425891	0.246144356602569	0.526720750580657
chr1:4714794-CA	0.340669383076701	-0.167392977394836	-0.508062360471537	-1.13469421981912
chr1:889055-GA	0.4728117983259	0.412669807558698	-0.0601419907672029	-0.147986476535175
chr1:8891900-GA	0.327787586542033	0.238861364767436	-0.0889262217745967	-0.211394228315288
chr1:8915545-TG	-0.0287673391540242	0.142446097771713	0.171213436925737	0.361658110751795
chr1:9747970-TC	0.205730260573423	-0.239144154132584	-0.444874414706007	-0.995499756726916
chr1:9786892-GA	0.0470196815915444	-0.236524989565352	-0.283544671156897	-0.640112241559889
chr10:102372770-AG	-0.0819733502330465	0.326238894375959	0.408212244609006	0.883734297741242
chr10:103076392-AG	0.0431469429855413	0.287711134653856	0.244564191668315	0.523239861829552
chr10:103103586-TC	0.463135207059482	-0.304124976471638	-0.76726018353112	-1.70567182287845
chr10:103110821-CT	0.100231359373304	0.258132712004511	0.157901352631206	0.33233339693864
chr10:103145389-TG	0.625246072997021	0.54546532431304	-0.0797807486839811	-0.191247993125176
chr10:103590450-AG	0.0353862973677933	0.0594786977992163	0.024092400431423	0.0375704475702321
chr10:104309475-CG	0.26436735997412	0.174012613058674	-0.0903547469154464	-0.214541075195421
chr10:104928358-CT	-0.669614276654271	-0.225711966998567	0.443902309655704	0.962354664042356
chr10:104960229-TA	-0.282382612573632	0.121172539704696	0.403555152278327	0.873475355807207
chr10:105715593-AG	0.015554442813023	0.103524068857175	0.0879696260441518	0.178283300556085
chr10:105814341-GA	-0.202486300758633	0.161367523520513	0.363853824279146	0.786018721983418
chr10:111686451-CT	-0.164826966148289	-0.075546239117078	0.0892807270312111	0.181171477972559
chr10:111701222-GC	0.269505042415466	-0.426466840366185	-0.695971882781651	-1.54863337784974
chr10:112381032-AG	0.00447392280094911	-0.478950300785099	-0.483424223586049	-1.08041975031676
chr10:113849371-GA	0.153749660204146	-0.0466647581534802	-0.200414418357626	-0.456987584397422
chr10:115778142-CT	0.242375308515572	0.213813573154869	-0.0285617353607032	-0.0784194627263443
chr10:119737237-CT	-0.359666573192426	-0.261555549079185	0.0981110241132405	0.200623423219182
chr10:120426863-AG	-0.394401411027399	0.2076168447201	0.602018255747499	1.31066261987036
chr10:120721798-AC	-0.367858803240976	0.364563510402779	0.732422313643755	1.59792504950002
chr10:120829722-TG	-0.0326803268702288	0.527221762132849	0.559902089003078	1.21788642424526
chr10:12109519-AG	-0.0262262858758479	0.291620886312643	0.31784717218849	0.684672315499639
chr10:12122567-GA	-0.521444705171975	0.167085995288337	0.688530700460312	1.5012377864896
chr10:12140018-GA	0.57387572899527	-0.162447243221271	-0.736322972216541	-1.63752134787358
chr10:124849529-GA	-0.428234532131048	-0.217382478275392	0.210852053855657	0.448976600606665
chr10:124935000-GA	0.482840660728945	0.119883649583643	-0.362957011145301	-0.815046841722364
chr10:124990773-CA	0.116605232428229	0.14914733370822	0.0325421012799907	0.056183991002557
chr10:126073574-CT	0.161141288815915	-0.0767399008747334	-0.237881189690649	-0.539521793356359
chr10:126196426-GC	0.108952758303417	-0.0149465963832226	-0.12389935468664	-0.288435290488883
chr10:126653067-TC	0.235692295683463	-0.0911924304259602	-0.326884726109424	-0.735584496693625
chr10:129304549-CT	-0.0510763949442233	0.409420001844129	0.460496396788352	0.998909184385604
chr10:129318029-CT	-0.103643341598337	0.255691192932927	0.359334534531264	0.776063340424588
chr10:129341233-CA	-0.216354600970974	-0.721137689279823	-0.504783088308849	-1.12747042859615
chr10:129438701-CT	0.00635629919967678	-0.0828641651019254	-0.0892204643016022	-0.212042404641789
chr10:131663322-GA	-0.331989346861835	0.287520905493096	0.619510252354931	1.34919511284326
chr10:13172568-CG	0.417629565921393	0.601257884426097	0.183628318504704	0.389006408829878
chr10:133674551-AG	-0.36214874775221	0.0152849950034818	0.377433742755692	0.815933438125525
chr10:133847289-TC	-0.128891748336953	-0.024940065640885	0.103951682696068	0.213489600868924
chr10:134507170-CT	1.07920840982561	0.323879040914388	-0.755329368911222	-1.67938985857102
chr10:134586354-TC	0.0791706782271884	0.426148223712251	0.346977545485063	0.748842571733917
chr10:135413635-GT	0.0133057803215797	-0.639394965488439	-0.652700745810018	-1.45331293966829
chr10:17651538-CA	-0.226088824205002	-0.157758479101248	0.0683303451037538	0.135020631816079
chr10:17745570-GA	-0.459207228101235	-0.241501259481137	0.217705968620098	0.464074844016195
chr10:18513517-GC	-0.15957760124137	0.0572243773937917	0.216801978635161	0.462083476848461
chr10:18855064-AC	0.161801182501489	-0.36698698146527	-0.528788163966759	-1.18035035018893
chr10:19028360-AG	0.0505913863448876	-0.0385804653932164	-0.089171851738104	-0.211935317766378
chr10:216320-CG	-0.670842129603426	0.227088615440066	0.897930745043493	1.96251764650269
chr10:22525968-AG	0.108043161851768	0.152614658949909	0.0445714970981404	0.0826831163016155
chr10:23442521-AG	0.160330150307657	0.305109292083067	0.14477914177541	0.303426948524683
chr10:26694972-GT	-0.319668061514982	-0.258124532006885	0.0615435295080966	0.120070198762777
chr10:27740592-GA	0.140259766020103	0.345588538068494	0.205328772048392	0.436809560891178
chr10:27997389-GA	0.410787556187723	-0.320536483047704	-0.731324039235427	-1.62650937741133
chr10:28567314-GA	0.319041821673997	-0.0346820314718335	-0.35372385314583	-0.794707448586357
chr10:29024270-AT	0.0581232608571658	0.172948690301973	0.114825429444807	0.237442988214473
chr10:29586828-CT	0.222422699528083	-0.0925844201946536	-0.315007119722736	-0.709419742897858
chr10:30002389-CT	0.577189780316757	-0.205387648271381	-0.782577428588138	-1.73941363353447
chr10:31511163-AG	-0.676390878713783	0.151512158690815	0.827903037404598	1.80825611689793
chr10:31594217-AG	-0.456474929723413	-0.0513333630532809	0.405141566670133	0.87697001126457
chr10:31708015-AG	-0.406059987642412	0.220430338095546	0.626490325737958	1.36457126655618
chr10:3175298-GA	-0.113419079675474	-0.170427963634606	-0.0570088839591317	-0.141084667737999
chr10:32298916-GA	-0.4333563940127	-0.785886000284506	-0.352529606271807	-0.792076684911176
chr10:32335719-TG	0.283113890729005	-0.0225344145643269	-0.305648305293332	-0.688803545711858
chr10:32364944-AG	-0.16638611919526	0.153320115017783	0.319706234213043	0.688767576664211
chr10:32627741-CT	-0.294549092940965	-0.0223070774349569	0.272242015506008	0.584210348873773
chr10:32634642-TC	-0.124187089225299	0.321151070030954	0.445338159256253	0.965517645712487
chr10:35032878-TC	0.224161496484469	0.0213590793449369	-0.202802417139532	-0.462248021404594
chr10:43979020-GC	-0.0971548517792935	0.286702026686388	0.383856878465681	0.830082733781344
chr10:49590997-AG	-0.408828738444528	0.44154522400118	0.850373962445708	1.85775651303185
chr10:49977764-CT	0.142343422498543	-0.0494807797133419	-0.191824202211885	-0.438064504848527
chr10:50793172-AG	-0.0648041016735249	0.284400600850518	0.349204702524043	0.753748696225022
chr10:52329147-CT	-0.552435750236589	0.14762822765935	0.700063977895939	1.52664403036882
chr10:52382353-GA	-0.0281822612539732	0.424458639144855	0.452640900398829	0.981604592678828
chr10:5321431-CT	-0.119626573260323	-0.106066926220272	0.0135596470400508	0.0143682222813325
chr10:5514916-CT	-0.419227797239482	0.410052502009044	0.829280299248525	1.81129003769691
chr10:5535555-GA	0.0100886902831571	-0.198079864601232	-0.208168554884389	-0.474068894092018
chr10:5639574-CT	-0.214512883638177	0.368246515552517	0.582759399190693	1.26823797438273
chr10:56559064-AG	0.396337388440272	-0.0620517279881266	-0.458389116428399	-1.02527080921658
chr10:58139216-TG	-0.276127444290903	-0.124786753412953	0.15134069087795	0.317881150086642
chr10:60122846-GA	0.476371230226833	-0.287360856466279	-0.763732086693111	-1.69789990468813
chr10:60159145-GC	-0.423414520595463	-0.365518020402765	0.0578965001926975	0.112036288476752
chr10:6156782-GA	0.32618071784103	-0.427320867953459	-0.753501585794489	-1.67536350059245
chr10:61745777-CT	-0.418630465450931	-0.00344281371341474	0.415187651737516	0.89910017232918
chr10:6178459-AC	-0.0115773219098511	0.106115822783296	0.117693144693147	0.24376017544786
chr10:6209030-GT	0.150378588968573	-0.355943953428305	-0.506322542396878	-1.13086163688188
chr10:62506202-GA	0.153477240648967	0.00115700970410204	-0.152320230944865	-0.351042621103065
chr10:62744660-CT	0.420710670285808	-0.549496104116999	-0.970206774402807	-2.15273560079584
chr10:62809363-GA	-0.371856880614817	-0.0256926157019869	0.34616426491283	0.747051025083305
chr10:65128501-TC	0.590376792783999	0.382348407592331	-0.208028385191669	-0.473760119295123
chr10:6608472-GA	-0.0358492671486892	-0.0867920027001974	-0.0509427355515082	-0.127721766627557
chr10:6638416-AC	-0.276120891538174	0.105380266085795	0.38150115762397	0.824893400692815
chr10:69398041-GA	0.0884061420041053	-0.186159660582564	-0.27456580258667	-0.620333013501964
chr10:69431588-GA	0.0182057676950362	0.20148620986546	0.183280442170424	0.388240084509852
chr10:69440435-AT	-0.319918544572893	0.222487761970091	0.542406306542984	1.1793455915531
chr10:69503226-CT	0.35023535610746	0.0463449983357858	-0.303890357771674	-0.684931026065003
chr10:70711508-GA	0.306585273148797	-0.833867453003572	-1.14045272615237	-2.52776431173595
chr10:70793676-CT	0.472642792490562	0.0869462990118209	-0.385696493478741	-0.865138833099055
chr10:71070091-CT	-0.0194532182796732	0.167214295751805	0.186667514031479	0.395701343828262
chr10:71150106-TA	0.108494699543075	0.104686492465256	-0.00380820707781947	-0.0238908016466043
chr10:71629325-GA	-0.0167068936137847	0.0197218534710892	0.0364287470848739	0.0647457438730768
chr10:71721049-CT	0.301174166374395	-0.116713191936474	-0.417887358310869	-0.936050936546893
chr10:71894144-TC	0.0557098475755276	-0.0377024554988138	-0.0934123030743414	-0.221276456172845
chr10:72395214-CT	0.136012510715927	0.250652672565398	0.114640161849471	0.23703486886277
chr10:73192864-CG	0.0796140308138936	0.459047493325552	0.379433462511659	0.820338549169956
chr10:73209524-CT	-0.154549474658758	-0.0242897658735986	0.130259708785159	0.271442609502482
chr10:73228729-CG	0.280007474070227	0.189800825543278	-0.0902066485269487	-0.214214834558509
chr10:74012453-CT	0.0795117348724873	0.371196621117176	0.291684886244689	0.627040352613473
chr10:74296228-CT	-0.597184931003145	-0.278346634520454	0.318838296482691	0.686855627717144
chr10:74372104-CG	-0.346265664745767	0.131497468083371	0.477763132829138	1.03694545892237
chr10:74502293-AG	-0.0222897328047548	0.0327860193371884	0.0550757521419432	0.105822563601124
chr10:74820324-AG	0.0360083570978817	-0.130040627456007	-0.166048984553889	-0.381285200829016
chr10:75610371-GA	0.104772056647756	-0.277954633728549	-0.382726690376306	-0.858596760187443
chr10:75611434-TG	-0.0961195650017685	-0.287634588022685	-0.191515023020917	-0.437383425079835
chr10:75697316-AG	0.648565523082524	0.344494892237899	-0.304070630844625	-0.685328143162186
chr10:75723260-GA	-0.451470534089756	0.036311060331978	0.487781594421734	1.05901476922351
chr10:75814381-TC	0.0710544160044883	-0.46360711735713	-0.534661533361618	-1.19328858531519
chr10:75996958-AG	0.33250809816108	0.11689143120018	-0.2156166669609	-0.490476073483282
chr10:76004089-GA	0.0434179293276032	-0.596667149867946	-0.640085079195549	-1.42552233942522
chr10:76486974-AC	0.0343687894470025	0.163866120707043	0.129497331260041	0.269763195351622
chr10:76643888-GA	0.356090681655649	0.0119983749894663	-0.344092306666183	-0.773490459732869
chr10:77188087-CA	0.0112272056011795	0.125311519824066	0.114084314222887	0.235810412029966
chr10:79325706-GA	-0.652395028003873	0.0956665216593845	0.748061549663258	1.63237616251744
chr10:79721104-CT	0.13128048785951	0.647491599383321	0.516211111523811	1.1216411344432
chr10:8038268-GA	0.124305474337787	0.443227193217023	0.318921718879236	0.687039395927302
chr10:81693969-CT	0.192976841090713	-0.123784005069862	-0.316760846160575	-0.713282964070316
chr10:82135915-CT	-0.794069311475442	0.0143454499255049	0.808414761400947	1.7653260915259
chr10:83639274-GA	0.0187439285449727	0.233006077290232	0.214262148745259	0.456488576530253
chr10:88525407-AG	0.0885452614589615	-0.00860217071189613	-0.0971474321708576	-0.229504438312015
chr10:88541411-TG	0.194977214249383	0.0981337565973756	-0.0968434576520069	-0.228834823729162
chr10:88607032-AG	0.112109848853698	0.307664257597463	0.195554408743764	0.415277965967928
chr10:89667172-CT	0.0799295931753707	0.337719125542819	0.257789532367448	0.552373491282521
chr10:90738063-GA	0.119698458937049	-0.257477153282841	-0.37717561221989	-0.846368488889746
chr10:96369823-TC	0.103824041991575	-1.21685722839186	-1.32068127038343	-2.92478331819678
chr10:96437661-TC	-0.331140488742173	0.0464387385193909	0.377579227261564	0.816253920733999
chr10:96585669-GA	0.0228971477115656	0.580369770005644	0.557472622294078	1.21253463902637
chr10:97416233-TG	-0.0685466805745252	0.149242350843804	0.217789031418329	0.464257820080103
chr10:98567218-CT	0.146265681276563	0.148921422659497	0.00265574138293465	-0.00965160104354972
chr10:99066615-CT	-0.0476580185581089	0.326745894336968	0.374403912895077	0.809259134417759
chr11:101428967-GT	-0.0842106026056579	0.051267233796179	0.135477836401837	0.282937435978488
chr11:101538062-TA	0.217605834863607	0.0475609259462251	-0.170044908917382	-0.390087679523251
chr11:102200815-TC	0.182617395745921	-0.360497570839064	-0.543114966584985	-1.21191035066231
chr11:102373788-GA	-0.143850665636524	0.212866860080473	0.356717525716997	0.770298425417521
chr11:102726646-TA	-0.0967148365032249	0.301543920749123	0.398258757252348	0.86180811685785
chr11:102798575-AC	-0.095572210243506	-0.554846703771102	-0.459274493527596	-1.02722117472481
chr11:103832389-GA	-0.323075510800834	-0.163841640522753	0.159233870278082	0.335268752348134
chr11:104003497-GC	0.00283720745110641	-0.146042117148152	-0.148879324599258	-0.343462771726342
chr11:106794382-AT	-0.261298820062245	0.177226448453398	0.438525268515643	0.950509772656066
chr11:106912059-AC	0.217141773493173	0.00397802658337151	-0.213163746909802	-0.485072623736906
chr11:106918692-GT	0.546525460797865	0.337316304822014	-0.209209155975852	-0.476361196974545
chr11:108495646-GA	-0.431511572476233	-0.238326340063001	0.193185232413232	0.410058992264891
chr11:10916250-AG	-0.178992919235715	-0.645964385132539	-0.466971465896823	-1.0441765595437
chr11:110151266-GA	-0.0396866129485	0.605047320082389	0.644733933030889	1.40475945579448
chr11:111295126-GA	-0.033052973638773	-0.0907549695555119	-0.0577019959167389	-0.142611499250451
chr11:111324477-CT	-0.412933075778853	-0.38792457517164	0.025008500607212	0.0395884918437523
chr11:113311736-GA	-0.352960892462508	-0.406942512706848	-0.0539816202443392	-0.134416016900976
chr11:113352512-TC	0.041597872921048	-0.24683352317198	-0.288431396093028	-0.650877032937791
chr11:113373776-GA	0.314918511036579	-0.10082566987748	-0.415744180914058	-0.931329807802379
chr11:113977613-CT	-0.298236086968296	-0.071913547259034	0.226322539709262	0.483055979926237
chr11:113979167-CT	0.242180543365477	-0.0784429255112968	-0.320623468876774	-0.721791797338992
chr11:114017329-GT	0.279299764612255	-0.740320525457122	-1.01962029006938	-2.26158686505799
chr11:115321872-TC	-0.169103957508143	0.257304987103161	0.426408944611304	0.923819156588662
chr11:11667693-GA	0.0541515857048402	-0.612608434419802	-0.666760020124642	-1.48428361162132
chr11:116921856-GA	-0.115902526658826	-0.274424619734662	-0.158522093075836	-0.36470448111503
chr11:118150976-TC	-0.863416647588801	-0.0167606444500526	0.846656003138748	1.84956635360728
chr11:118292727-GA	0.120113420827495	-0.194082307342735	-0.31419572817023	-0.70763235750116
chr11:118795093-GC	0.0298194932912572	0.0880579102432227	0.0582384169519655	0.112789484662384
chr11:119391364-CT	-0.312096930838734	-0.640123996873707	-0.328027066034973	-0.738100916410697
chr11:119536681-CT	0.390592202842583	0.476465152916571	0.085872950073988	0.173664608139208
chr11:120229774-AG	-0.0665847897264564	-0.512292381654836	-0.445707591928379	-0.997335132995661
chr11:120232507-GT	-0.139891744750291	-0.0100860031945139	0.129805741555777	0.270442581348541
chr11:120241574-CT	0.0402677370357394	0.0704318633558176	0.0301641263200782	0.0509456351139205
chr11:120243470-CG	0.107722643960285	-0.0381419921656398	-0.145864636125925	-0.336821822438435
chr11:122878586-GA	0.2181427718612	0.246612418434403	0.0284696465732028	0.0472129263554789
chr11:122895174-GT	0.246943521664861	-0.712796611174149	-0.959740132839009	-2.12967901088457
chr11:122933700-CT	0.200855961311978	-0.0931574118824017	-0.29401337319438	-0.663173370414858
chr11:12300189-GA	-0.249803437328595	0.00318170994358263	0.252985147272177	0.541790083391625
chr11:123117641-CA	-0.734436970756101	0.114413674753971	0.848850645510072	1.85440085270129
chr11:125313994-GA	0.0608553822717322	0.0788527863512372	0.017997404079505	0.0241439983562913
chr11:125736514-TG	0.0603800547814705	0.539842223042576	0.479462168261105	1.04068820323637
chr11:125823747-TC	-0.234331325051982	-0.158131020507303	0.0762003045446798	0.152357083660897
chr11:12597174-TC	0.15274849247119	-0.0465110793752974	-0.199259571846487	-0.454443614370791
chr11:126171270-AC	0.227182701725724	0.128377905479804	-0.0988047962459206	-0.23315538628606
chr11:128545850-GC	-0.330661112002103	-0.123162078709668	0.207499033292435	0.441590351672941
chr11:128549006-CG	0.19469919368126	-0.0382252710856932	-0.232924464766953	-0.528602801512414
chr11:128738550-AG	-0.115288349455039	-0.730404918508476	-0.615116569053437	-1.37052010250585
chr11:129967215-AG	-0.151617113525939	-0.897352346861576	-0.745735233335637	-1.65825528085848
chr11:13259543-TC	-0.358013678974966	-0.249528559772637	0.108485119202329	0.223476145815219
chr11:133729299-GA	-0.401969453697022	-0.20316145658321	0.198807997113812	0.422445179283777
chr11:134078263-TC	0.123374550374808	-0.342440601129744	-0.465815151504552	-1.04162935597429
chr11:134190643-AC	0.020543293348189	0.694254171991434	0.673710878643245	1.46859173167714
chr11:13706313-AG	0.247587139619975	-0.438294755342328	-0.685881894962303	-1.52640650498489
chr11:14662010-GA	-0.0159494073404585	-0.287110487099393	-0.271161079758935	-0.612832871501101
chr11:15057043-AG	-0.219367680307817	0.494057870428508	0.713425550736325	1.55607776072755
chr11:16559163-TC	0.159795632976098	-0.467208524164685	-0.627004157140783	-1.39670684463258
chr11:16565788-TC	0.367511682709567	-0.600773028492417	-0.968284711201985	-2.148501556596
chr11:1691788-TC	-0.209108927787218	-0.17199132883002	0.0371175989571979	0.0662631909962034
chr11:1691799-TC	0.182458973367714	-0.31729186265211	-0.499750836019823	-1.1163850602236
chr11:17164196-GA	-0.147882302367331	0.132331609669385	0.280213912036717	0.601771354283508
chr11:17414247-GC	0.0702796099956052	-0.100146528684053	-0.170426138679658	-0.390927476915489
chr11:17737101-AG	-0.119072449561337	-0.275975829439133	-0.156903379877795	-0.361138675773967
chr11:17737507-TC	-0.0751866585742723	-0.0358626828562406	0.0393239757180317	0.0711235393566799
chr11:18094960-GA	0.213275463143388	0.430847671170425	0.217572208027038	0.463780187595442
chr11:18296294-CA	-0.00154876244445437	0.27996280878667	0.281511571231124	0.604629921256274
chr11:19039580-AG	0.173884425791927	-0.140344214688419	-0.314228640480345	-0.707704858850589
chr11:19110726-CA	-0.310747529390014	-0.237370285985906	0.0733772434041083	0.146138263362538
chr11:19193864-CT	-0.371100056993095	-0.20150177611485	0.169598280878245	0.3581001413303
chr11:1964009-CT	0.276978284782252	-0.516948264489318	-0.79392654927157	-1.76441420509856
chr11:20523116-AC	-0.129285963778715	-0.161761906675676	-0.0324759428969617	-0.0870419303479797
chr11:22593430-CA	-0.175784049517994	0.985058440925167	1.16084249044316	2.54167651609683
chr11:2488523-CG	-0.354903717523754	0.276484818078557	0.631388535602311	1.37536135767121
chr11:249591-GA	0.364228171551969	-0.220391835948185	-0.584620007500154	-1.30334031908135
chr11:27052446-AT	0.164742891528842	0.366451357522129	0.201708465993287	0.42883451831835
chr11:28109415-TG	-0.795093608635606	0.311642133245519	1.10673574188112	2.42248669714459
chr11:2822814-CG	0.171696914418005	0.0738794076217192	-0.0978175067962859	-0.230980521710331
chr11:29989404-CT	-0.137930090379627	0.140817841942904	0.278747932322531	0.598542000064947
chr11:31800653-GA	0.309405621752386	0.255596040762293	-0.0538095809900926	-0.13403703778818
chr11:33021331-TG	0.0906309395921129	0.0208729114371643	-0.0697580281549486	-0.169169300965462
chr11:34115768-CT	0.222334821449856	0.0593706570999282	-0.162964164349928	-0.374489760862988
chr11:34407789-CA	0.0551354788304777	0.314632470906128	0.25949699207565	0.556134793132983
chr11:34526279-CA	0.15034788664531	-0.205668519346539	-0.356016405991849	-0.799757631159093
chr11:34567004-TC	-0.278590950741206	-0.643662231306034	-0.365071280564828	-0.819704290118857
chr11:36684106-CT	0.281982340306241	0.481246454228909	0.199264113922668	0.42344994266937
chr11:3946874-TC	-0.248904895579841	-0.096123091525677	0.152781804054164	0.321055726699128
chr11:4164455-AG	-0.374919023071914	0.31830943960064	0.693228462672554	1.51158631864943
chr11:43667590-GT	0.0024351469317081	-0.353906469233432	-0.356341616165141	-0.800474025004707
chr11:44107386-CT	-0.449299175506466	0.49041012000609	0.939709295512556	2.05455011932418
chr11:44119335-TA	0.352380148423462	0.401996935763638	0.0496167873401751	0.0937972055139828
chr11:44148270-CT	0.0126361168564633	-0.245170908687948	-0.257807025544412	-0.583415703654055
chr11:45809030-CT	-0.204776758095302	-0.0701381260009085	0.134638632094394	0.281088782859859
chr11:45851017-CG	-0.347749780546761	0.056042078364573	0.403791858911334	0.873996788373063
chr11:45875538-CA	0.0806875696726871	0.347928315985362	0.267240746312675	0.573193232053284
chr11:47355115-CT	0.132880516827194	-1.34624255981529	-1.47912307664248	-3.27380909971883
chr11:47422378-CA	0.351214306511354	0.0473865852129596	-0.303827721298394	-0.684793046420902
chr11:47642865-GA	0.177832064062184	0.256637998068464	0.0788059340062807	0.158096931499448
chr11:47811887-CT	0.333303115742953	-0.357025441399141	-0.690328557142095	-1.53620189787463
chr11:47907960-GA	-0.694254818739656	-0.174252439242098	0.520002379497558	1.1299927829048
chr11:47967976-TG	0.133023146842271	-0.130366217535142	-0.263389364377413	-0.59571283797682
chr11:5312631-CG	0.493008603514507	0.427883681472749	-0.065124922041758	-0.158963197411032
chr11:5519076-GA	0.255380800235122	0.188697838180211	-0.066682962054911	-0.162395347965692
chr11:57158699-TC	-0.211436607205139	0.478335919273293	0.689772526478432	1.5039733605576
chr11:57164161-TA	0.102745597784577	-0.00194234455409564	-0.104687942338672	-0.246115158150019
chr11:57365182-AT	0.196193653221347	-1.1702535514726	-1.36644720469395	-3.02559945610232
chr11:58336273-CG	-0.323760441022372	-0.886103842472451	-0.562343401450079	-1.25426798129461
chr11:58621132-GA	-0.274467126770638	-0.142353538425357	0.132113588345281	0.275526454401734
chr11:58869648-CT	-0.622957258555113	-0.211385676686044	0.411571581869069	0.891134461500249
chr11:58937362-GT	-0.221485448252231	-0.35256317617217	-0.131077727919939	-0.304248271841248
chr11:59306387-AG	-0.624650192296808	-0.0815556762775896	0.543094516019218	1.18086162356488
chr11:59439792-TC	-0.307370023693407	-0.0952822230202345	0.212087800673172	0.451698783021333
chr11:60947522-CT	-0.407651539464453	-0.0762408234624389	0.331410716002014	0.714550960482918
chr11:61140594-AG	-0.173431094667217	-0.28217357414337	-0.108742479476153	-0.255046752825264
chr11:61379138-CG	-0.506995456386831	-0.117555956377372	0.389439500009458	0.842380490877554
chr11:61694909-GT	-0.199922671577489	-0.0951113369449565	0.104811334632532	0.215383297337334
chr11:61697457-CT	-0.0337568990644214	0.318024680031808	0.351781579096229	0.759425205353065
chr11:61985039-CT	-0.0475238319378647	-0.530086485050266	-0.482562653112401	-1.07852182757149
chr11:62360877-CT	-0.0099871595689796	-0.32505952852252	-0.315072368953541	-0.709563478091952
chr11:62447908-GC	0.0235736896010222	0.372887623051849	0.349313933450826	0.753989317122291
chr11:62551550-TA	-0.00247236348420341	-0.0160414799071624	-0.013569116422959	-0.0453927593242584
chr11:63548582-AG	0.205955428157692	-0.0916138571884607	-0.297569285346153	-0.671006561963855
chr11:64004599-GT	-0.932578739294695	0.336326804692588	1.26890554398728	2.77972474722611
chr11:64152869-GA	0.225175478836199	0.022542441129227	-0.202633037706972	-0.461874901517748
chr11:64521604-GA	-0.54128739844498	-0.428912517337323	0.112374881107657	0.232044763031827
chr11:64703680-GC	0.0339290971726818	0.30768897692699	0.273759879754308	0.587553997674652
chr11:65013745-AT	0.367450136268909	-1.03758583380175	-1.40503597007066	-3.11060526556371
chr11:65018128-CT	0.103890617038731	-0.0548442512357541	-0.158734868274485	-0.365173195981077
chr11:65136722-CT	0.00869317101544521	0.259641915468416	0.250948744452971	0.537304164540732
chr11:65279162-GA	0.0544244869501367	0.182396800182494	0.127972313232357	0.2664037877463
chr11:65330671-GT	-0.198014612143586	-0.226436162434408	-0.0284215502908223	-0.0781106540556521
chr11:65636645-GA	-0.312372336444891	-0.426364965449354	-0.113992629004463	-0.266612119223763
chr11:65700576-CT	0.130989241372193	0.200649444571879	0.0696602031996866	0.137950128596036
chr11:65709765-CA	-0.606263593617949	-0.0531005265275669	0.553163067090382	1.20304127418475
chr11:65845242-CT	0.229548514046456	-0.186317134031419	-0.415865648077875	-0.931597383468054
chr11:65852461-AG	-0.0762356687487158	0.360401048170434	0.43663671691915	0.946349549969429
chr11:66208496-CT	-0.341935779715233	0.0323441135976681	0.374279893312901	0.808985936121078
chr11:66288696-CT	0.120781788681184	-0.390164461328063	-0.510946250009247	-1.14104703681539
chr11:66776906-GA	-0.00297914614909432	-0.200421991176178	-0.197442845027084	-0.450441611913701
chr11:66971850-CT	0.268308280713039	0.257274008509315	-0.011034272203724	-0.0398088417614365
chr11:67477811-GA	-0.206873339195451	-0.315731453155574	-0.108858113960123	-0.255301479889361
chr11:68166344-GA	0.247323645372932	-0.276601425135045	-0.523925070507977	-1.16963761574629
chr11:685134-GT	0.522911159569948	-0.160999995244631	-0.683911154814579	-1.52206523208176
chr11:68547331-GA	0.00452326254989116	-0.0585878699529767	-0.0631111325028678	-0.154527092545609
chr11:68697283-CT	-0.770488515768973	-1.07605474931101	-0.305566233542035	-0.688622752789752
chr11:70941006-TC	-0.394662654575446	0.337540973374125	0.732203627949571	1.597443314615
chr11:70949571-GA	0.0318508141585018	0.13876391569888	0.106913101540378	0.220013204398534
chr11:70983459-CT	-0.124016108223395	-0.330595033375206	-0.206578925151811	-0.470567155675601
chr11:71098828-CT	0.0752917541472261	0.154856387465188	0.0795646333179615	0.159768243045636
chr11:7135975-CT	-0.237114037117672	-0.531042239294783	-0.293928202177111	-0.662985750230721
chr11:71685065-GA	-0.20275884804264	0.180415093641209	0.383173941683849	0.828578316799253
chr11:71856987-AG	0.140498116506648	0.180480773659144	0.0399826571524958	0.0725745251025884
chr11:72391467-AT	-0.774877482120533	-0.464781229311751	0.310096252808781	0.667598092743088
chr11:73027757-GA	0.412464478260933	-0.029705037152436	-0.442169515413369	-0.98954123093223
chr11:73966748-CT	-0.179853022995821	-0.551039299875139	-0.371186276879317	-0.833174796534187
chr11:74377743-CA	-0.0576647698961569	-0.00316220844881274	0.0545025614473442	0.10455990234481
chr11:74457597-CG	-0.306956210473923	0.264213949341978	0.571170159815901	1.24270845395162
chr11:75586861-CT	0.25304237802429	-0.116123824601881	-0.369166202626171	-0.828724847296773
chr11:76128392-AC	-0.205235626745249	-0.141955679365305	0.0632799473799442	0.123895291514999
chr11:76465945-CT	-0.292709545428383	-0.0968474607237355	0.195862084704648	0.415955734324895
chr11:77088351-TC	-0.251995031100382	-0.306550270785028	-0.0545552396846462	-0.135679622625857
chr11:77183196-TA	0.0451342531622084	-0.017674595689572	-0.0628088488517805	-0.153861202714806
chr11:77184278-GC	0.0374844453553573	0.052878256265301	0.0153938109099437	0.0184086361925587
chr11:78345426-CA	0.157852517488832	0.153873547854641	-0.00397896963419106	-0.0242669683673677
chr11:7985764-CT	0.160253538810517	0.000868658721079194	-0.159384880089438	-0.366605083732608
chr11:821809-CT	0.0532272753943943	-0.666856356994728	-0.720083632389122	-1.60174828766623
chr11:86049637-GA	-0.0391310399952075	0.117259484419209	0.156390524414417	0.329005247559628
chr11:86452312-TC	-0.251902096635129	-0.593939728728084	-0.342037632092955	-0.768964290689315
chr11:86478482-TC	0.0475389788103759	0.381073747577429	0.333534768767053	0.719229960260918
chr11:86588145-AG	0.540930200689782	0.0209990998204387	-0.519931100869343	-1.16083944304545
chr11:86604727-GA	0.0776809290586826	0.0632469155251526	-0.01443401353353	-0.0472980101988895
chr11:88158670-TC	-0.292572577835539	0.17067522425075	0.463247802086289	1.00497015659408
chr11:88846519-TC	-0.330864707692694	0.0105857545230551	0.341450462215749	0.736667157913807
chr11:88897806-CG	-0.161707229715033	-0.202234889072675	-0.040527659357642	-0.104778768223257
chr11:93524104-CT	-0.264017019871487	0.413131406806217	0.677148426677704	1.47616418315049
chr11:93851295-TC	-0.350730318868635	0.275432564175001	0.626162883043637	1.36384995476993
chr11:95429253-GA	-0.146411072517958	0.410804748433796	0.557215820951753	1.21196894054491
chr11:95688729-AC	-0.022802803741639	0.161667473529823	0.184470277271462	0.3908611296483
chr11:95744810-TC	0.548345817807237	0.503907070347152	-0.0444387474600855	-0.113394364155842
chr11:96015432-TA	0.0467366553647427	-0.399169010874971	-0.445905666239714	-0.997771463803452
chr11:9603026-GC	0.0365003078015599	0.0568117398205798	0.0203114320190199	0.0292414876435098
chr11:96079938-CT	0.121106689080762	-0.00509116551011579	-0.126197854590878	-0.293498573623218
chr11:98903594-TA	0.186535568871848	0.196872549856456	0.0103369809846082	0.00726912662506112
chr11:98904515-GC	0.139750057108265	0.244363273515389	0.104613216407124	0.214946869792801
chr12:102367777-CT	0.000403673078484318	0.384222540200574	0.383818867122089	0.829998999953655
chr12:102381551-AG	-0.544141382877207	-0.158824703946824	0.385316678930383	0.833298475952483
chr12:102819302-AG	-0.191459292549213	-0.530045996694574	-0.338586704145361	-0.761362365084429
chr12:102842286-GT	-0.199239065807011	0.182129010040401	0.381368075847412	0.824600239612631
chr12:102845153-CT	-0.370513589458836	0.0145971269008358	0.385110716359672	0.832844768380574
chr12:102880727-GA	-0.569212071084438	-0.00722675224380978	0.561985318840629	1.22247549665808
chr12:104769979-TG	-0.00627993067213783	0.302533079851133	0.308813010523271	0.664771284262692
chr12:105699398-GA	0.0957702045259512	-0.256325448999645	-0.352095653525597	-0.791120745945535
chr12:106766551-GA	0.073456221983275	0.159506718039348	0.0860504960560731	0.174055717825575
chr12:107508408-GA	0.0409273789776072	0.877880274312	0.836952895334392	1.82819172487406
chr12:108055310-GA	-0.0606428057855061	0.148223658889292	0.208866464674798	0.444602617300152
chr12:108676979-GA	0.00432877293674522	-0.0513642600228327	-0.055693032959578	-0.13818602668909
chr12:109984776-AG	-0.0730798923252139	-0.492685642771091	-0.419605750445878	-0.939836321048897
chr12:110860379-AG	-0.447382278914807	0.12869341917526	0.576075698090067	1.25351468855821
chr12:111056429-CT	0.64822051228736	-0.317491578521565	-0.965712090808924	-2.14283442325255
chr12:111200412-GA	0.19617135123904	-0.329226792945006	-0.525398144184046	-1.17288259699946
chr12:111222374-CA	-0.131051322141815	0.124775185019387	0.255826507161203	0.548049213347712
chr12:111437393-GA	0.0600601678491269	0.257533466179096	0.197473298329969	0.419505019125758
chr12:112035955-GA	-0.109665482316356	0.231165336203203	0.340830818519559	0.735302167003679
chr12:112546045-AT	-0.0132070896642361	-0.11702146859981	-0.103814378935574	-0.244190816609902
chr12:112907016-GC	-0.162773635300462	0.225177920991569	0.387951556292031	0.839102752942739
chr12:113271236-AT	-0.0847536385224061	-0.0534787535891786	0.0312748849332275	0.0533924854887698
chr12:11362815-CG	-0.693820208704413	0.317918735583109	1.01173894428752	2.21322165337206
chr12:113919731-AG	0.46338139395633	-0.0613174248740693	-0.5246988188304	-1.17134207821936
chr12:114423592-CG	-0.0317077688803631	0.403133806627597	0.43484157550796	0.942395097235163
chr12:116642257-GA	-0.318663847605919	-0.338497099284222	-0.0198332516783029	-0.0591917985720283
chr12:117085420-GA	-0.252211180642527	-0.142840110207597	0.10937107043493	0.225427776061365
chr12:117735783-GA	-0.0906582388920676	0.136224732803682	0.226882971695749	0.484290535481314
chr12:118347859-CG	-0.243202807859974	0.0196198360771638	0.262822643937138	0.563460752533673
chr12:11865991-AC	-0.48312441146413	0.203123625231579	0.68624803669571	1.49620938822021
chr12:120202864-CG	-0.194518173401904	-0.244062928899774	-0.0495447554978693	-0.124642206426282
chr12:120715293-GT	-0.106309036868797	0.330526239513888	0.436835276382685	0.946786949501631
chr12:120827536-GA	-0.0210779077591737	0.37994859983747	0.401026507596644	0.867905094983664
chr12:120827540-GA	0.28093345524572	-0.0103443885991233	-0.291277843844843	-0.65714737076463
chr12:120868573-CT	0.098343643073896	0.0484890810022207	-0.0498545620716753	-0.125324668234162
chr12:121549131-GT	-0.452950948913278	0.111220477004544	0.564171425917822	1.22729119365828
chr12:121907849-GA	-0.154145406977745	0.230104415040051	0.384249822017796	0.830948335061771
chr12:122247303-TC	0.180327704803653	-0.0594606436191825	-0.239788348422836	-0.543723005035932
chr12:122651494-CG	0.0513412819864994	0.239824702201469	0.18848342021497	0.399701538535886
chr12:122871484-CT	0.111023476022839	0.321631832570093	0.210608356547253	0.448439768532298
chr12:123091011-CT	-0.307159466994843	0.358060478496495	0.665219945491338	1.44988735908023
chr12:123128671-TA	0.105311541902379	-0.290966276301918	-0.396277818204297	-0.888448054440784
chr12:124183296-CT	-0.281447664346709	0.151129864151336	0.432577528498045	0.937407709148043
chr12:124201444-TC	0.63209584708015	0.17560943979325	-0.4564864072869	-1.021079399381
chr12:130552524-CT	-0.0906989360712123	-0.261658165224887	-0.170959229153675	-0.39210180283179
chr12:130614222-GA	0.216682815193869	-0.37168008343101	-0.588362898624879	-1.31158539991452
chr12:130745524-AT	0.11755247010893	0.111872811753319	-0.00567965835561113	-0.0280133546535027
chr12:131273752-TA	-0.447615415507844	-0.103163116802222	0.344452298705622	0.743279796027552
chr12:131277363-AG	0.388717688883511	0.158391005066126	-0.230326683817385	-0.522880242879979
chr12:131414092-GA	-0.0280693263489906	-0.122500467098341	-0.09443114074935	-0.22352081720457
chr12:131418831-CT	-0.646691687000956	0.412126960592706	1.05881864759366	2.3169318459546
chr12:132483370-AT	0.211138515869779	0.00571203738745279	-0.205426478482326	-0.468028472174218
chr12:14074285-TC	-0.0136283803299078	-0.045982411310201	-0.0323540309802933	-0.0867733749521741
chr12:14162218-GC	0.337381516064527	0.0689654872053218	-0.268416028859206	-0.606785897168902
chr12:14162243-GA	-0.203862150944061	0.390070143986877	0.593932294930938	1.29285034632973
chr12:14198127-GA	-0.513293685155648	-0.109830189104659	0.403463496050989	0.873273449586031
chr12:14880749-GT	0.17706781322708	0.335421538790119	0.158353725563039	0.333329913071598
chr12:15495330-TC	0.078436622185527	-0.0440381478403283	-0.122474770025855	-0.285297123951185
chr12:15957094-GA	0.30190530706604	0.282679167707881	-0.0192261393581584	-0.0578544125814671
chr12:16130241-AG	-0.53497846125295	-0.184899084079379	0.35007937717357	0.755675485690106
chr12:20611921-TC	0.137003074233953	-0.474440565918728	-0.61144364015268	-1.36242913895066
chr12:20887282-CT	-0.523692370313741	0.140163539087852	0.663855909401593	1.44688257282155
chr12:21103343-TC	0.0672394028149125	-0.300588482578903	-0.367827885393816	-0.825776716188096
chr12:2118911-GC	0.12403888767286	-0.212327781882321	-0.336366669555182	-0.756471930380746
chr12:2121255-CT	-0.116325997961664	-0.102558632729968	0.0137673652316956	0.0148257972477315
chr12:21632286-TC	-0.0609935416174113	0.0521532524342184	0.11314679405163	0.233745182415437
chr12:21634051-GC	-0.196612427328744	0.497312702589527	0.693925129918271	1.51312098197875
chr12:21697407-GC	0.141886134512788	-0.0230817311545432	-0.164967865667331	-0.378903642746535
chr12:21815198-TA	0.36602725758689	0.278679718420986	-0.0873475391659041	-0.207916604926084
chr12:21825287-TC	-0.0114123227427049	0.42753710878111	0.438949431523815	0.951444146158333
chr12:21969002-TG	0.833416882604387	-0.460901851932438	-1.29431873453682	-2.86671023197028
chr12:22269062-CT	-0.0817005961878399	0.408268918919743	0.489969515107583	1.06383446135728
chr12:25472059-GT	-0.467980064675961	0.44193560381932	0.909915668495281	1.98891880521836
chr12:26317374-GA	-0.318062049643017	-0.506480493845567	-0.18841844420255	-0.430562082483186
chr12:26323389-TC	0.242833493850427	0.137876531831484	-0.104956962018943	-0.246707771970627
chr12:26918061-AG	-0.201915138717662	0.27044234713751	0.472357485855172	1.02503755276889
chr12:27270909-AG	0.0231558853984109	-0.304259261806181	-0.327415147204592	-0.736752942330848
chr12:28086473-TC	-0.41042760326014	0.137424394485873	0.547851997746013	1.19134170970487
chr12:28139711-AC	0.136588285318507	-0.143795108642628	-0.280383393961135	-0.633148377224396
chr12:34210441-GA	-0.370911705662813	0.388791788711321	0.759703494374134	1.65802178564614
chr12:34228455-GC	0.128544910197322	-0.288452947079749	-0.416997857277071	-0.934091486570801
chr12:38792144-GA	0.192688035362037	0.629519283426357	0.436831248064319	0.946778075663349
chr12:40522298-AG	-0.0804791354635648	-0.607349490414716	-0.526870354951151	-1.17612567738137
chr12:40615662-TG	0.245037620266839	0.482704130555277	0.237666510288437	0.508045206510074
chr12:43022219-AG	0.113785189464245	0.118238044459805	0.0044528549955597	-0.00569280381736285
chr12:4308243-TC	-0.187266920663003	-0.105202246166149	0.0820646744968538	0.165275494237115
chr12:4410082-GC	-0.185886855063208	0.254086636795466	0.439973491858674	0.953700012000432
chr12:4502792-TG	0.292184447200173	0.0149453794708133	-0.27723906772936	-0.626221853560488
chr12:4504701-GA	0.278621008010647	0.0300080220847373	-0.248612985925909	-0.563162482998732
chr12:46160934-GA	-0.130237438960617	0.0348416736665648	0.165079112627182	0.348145027412462
chr12:46716920-GC	-0.448377111401132	0.19054924114267	0.638926352543802	1.39196614469738
chr12:48306178-CT	-0.495696229143107	-0.0973068243463232	0.398389404796784	0.862095915655259
chr12:48386048-GT	0.0391211798640746	0.411990972384009	0.372869792519935	0.805879675577158
chr12:49093885-AG	0.169822062092472	0.188391563095236	0.0185695010027633	0.0254042501828837
chr12:49429181-TA	-0.061646105744508	0.179204424930838	0.240850530675346	0.515059171006955
chr12:49537870-GC	0.300837704531653	0.138103300615732	-0.162734403915921	-0.37398362983018
chr12:49593397-GA	0.50007457210812	0.412653780240299	-0.087420791867821	-0.208077970680103
chr12:50297804-CA	-0.11192848962407	-0.212439202203294	-0.100510712579224	-0.236913288291222
chr12:50545262-GA	-0.00159103587134138	-0.41088758341097	-0.409296547539628	-0.917126547118777
chr12:51593184-CT	0.44278370866175	0.20968003785232	-0.23310367080943	-0.528997568086374
chr12:5186674-CT	0.280783906246467	0.161967173821965	-0.118816732424502	-0.277238963906217
chr12:53534135-TC	-0.253746102354756	0.40607257937339	0.659818681728147	1.43798910854481
chr12:53707147-GA	0.476893096175832	-0.118501326894778	-0.59539442307061	-1.32707489333111
chr12:54102866-CG	0.653547489183831	0.0923637537324551	-0.561183735451376	-1.2517133945914
chr12:54135140-CT	0.442235736025186	-0.230102805733538	-0.672338541758724	-1.49657233717328
chr12:54378696-CA	0.102274324713963	0.626306914304179	0.524032589590216	1.13887078840411
chr12:55060247-CT	-0.0869201083290074	0.168246531724595	0.255166640053602	0.546595615724907
chr12:55278686-GA	-0.29718945801084	-0.0752673287984178	0.221922129212422	0.473362473212698
chr12:5539348-AT	-0.525052750918031	0.339412038392358	0.864464789310389	1.88879669096757
chr12:562590-CT	0.294252633446817	0.334775618457306	0.0405229850104891	0.0737647939928958
chr12:56508174-TG	0.263277574695353	0.375412618779867	0.112135044084513	0.231516434641631
chr12:56669682-AG	0.114543400288787	0.0923489748143652	-0.0221944254744214	-0.0643931437785596
chr12:57082547-AG	-0.180914895505512	0.158705937279277	0.339620832784789	0.732636732755738
chr12:57180655-CG	-0.214250676245825	-0.603049039112174	-0.388798362866349	-0.87197183010124
chr12:57193397-AG	0.0473063613529316	0.384648612123716	0.337342250770784	0.727617326028577
chr12:57221140-GT	0.2307586910038	-0.122617240777666	-0.353375931781465	-0.79394102507117
chr12:57401467-TG	0.18802659458271	-0.150961298960782	-0.338987893543492	-0.762246130843776
chr12:57443623-GA	-0.0384531230493076	0.0559448843017203	0.0943980073510279	0.192444151549451
chr12:57522530-GA	0.85248335726915	-0.371864590850999	-1.22434794812015	-2.7125740920877
chr12:57550827-AT	-0.44963059237875	-0.421222809175752	0.0284077832029976	0.047076649752458
chr12:57804098-CA	0.0844620839564253	0.0373686306375574	-0.047093453318868	-0.119242320632416
chr12:57891075-AG	0.366484931194465	-0.0364233481630546	-0.40290827935752	-0.903054059891589
chr12:57933219-GT	-0.320515384789166	-0.0652102932654389	0.255305091523727	0.546900605510773
chr12:64155138-TC	-0.041154448602137	-0.725888928002683	-0.684734479400546	-1.52387890433057
chr12:65166931-GA	-0.321932775197534	-0.0837163229328713	0.238216452264663	0.509256653997173
chr12:6524927-CT	0.446849620661129	0.0140584145502098	-0.432791206110919	-0.968882089188469
chr12:6535769-CA	0.60607675414932	-0.123823933367162	-0.729900687516483	-1.62337392687707
chr12:6535775-AG	-0.198696985834006	0.246642302603272	0.445339288437278	0.965520133144933
chr12:65559004-GA	0.19465460515598	-0.269228323568088	-0.463882928724068	-1.03737293160021
chr12:65629958-CT	-0.00603279554369407	-0.0436192492777288	-0.0375864537340348	-0.0982996916737373
chr12:65705182-TA	0.351611756283201	-0.341762149664047	-0.693373905947248	-1.54291038770961
chr12:66148998-GC	-0.0285084963432539	-0.18391671541146	-0.155408219068206	-0.357845039565258
chr12:67109154-TC	-0.405065721246039	-0.0220892088029211	0.382976512443118	0.828143406994394
chr12:6711731-AT	-0.0243654937296472	0.287059988418388	0.311425482148036	0.670526204457472
chr12:67976973-CT	0.0846231331179547	-0.121745284622243	-0.206368417740198	-0.470103436436411
chr12:68508743-TC	-0.282205239707757	0.0195517537563644	0.301756993464122	0.649227836945031
chr12:68588963-TG	-0.161158330755983	-0.201634554383682	-0.0404762236276991	-0.104665462295577
chr12:69063963-GA	0.232875005221861	0.418628809452617	0.185753804230756	0.39368856522638
chr12:69120861-CA	-0.362464389717847	0.29564644287449	0.658110832592337	1.43422694883822
chr12:69159518-TC	0.199524790088657	0.211609811864344	0.0120850217756872	0.0111198230898643
chr12:69586225-TA	0.392944074040033	0.312585473055205	-0.0803586009848285	-0.192520923266971
chr12:69891757-TC	0.00878856025410573	-0.255849834492928	-0.264638394747034	-0.598464282252765
chr12:71300291-TC	-0.188976399373463	1.12678486735556	1.31576126672903	2.88294154104364
chr12:7316195-TG	0.00771365121170994	-0.172709678774303	-0.180423329986013	-0.412949931664717
chr12:7349707-TC	0.717566302888007	0.367896186580669	-0.349670116307338	-0.785777616861097
chr12:75536947-AG	-0.134457918343062	0.0893003747094327	0.223758293052495	0.477407292786618
chr12:76688044-GA	0.139808147039767	-0.303608245489842	-0.443416392529609	-0.992287931883404
chr12:77503244-GA	-0.200005586314969	0.380770688870567	0.580776275185536	1.26386942152349
chr12:7764766-AG	0.180136747648882	-0.731968634751459	-0.912105382400341	-2.02474612484891
chr12:80101508-GA	0.138981600438414	-0.220232663965941	-0.359214264404355	-0.806802078947053
chr12:80237213-CG	0.244780466527174	-1.75637804099051	-2.00115850751769	-4.42378225734312
chr12:85641452-AG	-0.202262875837451	-0.482776478310482	-0.280513602473031	-0.633435208892744
chr12:86284082-AG	0.0385064404343567	-0.349617877866379	-0.388124318300736	-0.870487001463847
chr12:87273118-CA	-0.461055000599174	-0.608612998933623	-0.147557998334449	-0.340552069411659
chr12:88609758-CT	0.207055847401508	-0.267343766630786	-0.474399614032294	-1.06053976108412
chr12:89043588-AG	0.0854701054090006	0.158265639580617	0.072795534171616	0.144856836924132
chr12:8999210-GA	-0.356377534336826	-0.167289357130181	0.189088177206645	0.401033736057702
chr12:9060474-GA	-0.196394003608714	0.150194905387287	0.346588908996001	0.747986458328462
chr12:91500717-GA	0.0535345371500878	-0.184582972735843	-0.238117509885931	-0.54004237465239
chr12:91506496-GA	0.184104079331616	-0.198895089961288	-0.382999169292904	-0.859196994235889
chr12:91655652-CT	-0.290802826910205	-0.557477753488244	-0.266674926578039	-0.60295048529913
chr12:94536425-GA	-0.324530218715722	-0.279531213256765	0.0449990054589574	0.0836248591614349
chr12:95998505-GA	0.748385543896294	-0.248085005874621	-0.996470549770915	-2.21059113110067
chr12:96523400-GA	-0.180076122345641	-0.0523640130684494	0.127712109277192	0.265830593770853
chr12:96847681-TC	0.474719122274194	0.159245448603723	-0.315473673670472	-0.710447497882955
chr12:97326235-AT	0.0376423725120646	-0.322728922091815	-0.36037129460388	-0.809350859342635
chr12:994758-AG	-0.236118481234059	0.0169588126862664	0.253077293920325	0.541993069943242
chr13:100677452-GC	0.0170485245195957	-0.227996455513612	-0.245044980033208	-0.555302650580897
chr13:100753865-AT	0.0796769506873605	0.078223951554176	-0.0014529991331845	-0.0187025984006811
chr13:106027215-CT	-0.235681979717295	0.439365532730071	0.675047512447365	1.47153615442203
chr13:106183655-AG	0.410106057227389	-0.104849983002502	-0.514956040229892	-1.14988006010983
chr13:108826949-GT	0.440457556721565	-0.0527294585890204	-0.493187015310586	-1.10192585462059
chr13:108832442-AG	0.19320857095838	-0.753996692981765	-0.947205263940145	-2.10206639703599
chr13:110376653-GA	-0.729846877668006	-1.15342324790756	-0.423576370239557	-0.948583057212394
chr13:110386747-GC	-0.104332988055335	-0.26096531939029	-0.156632331334955	-0.360541592644654
chr13:110510858-CA	0.0311234481963412	0.0793257704558798	0.0482023222595386	0.0906813310370307
chr13:111038284-GA	-0.0308522903137474	-0.321694766260176	-0.290842475946428	-0.65618831441087
chr13:111052178-TG	0.125676271429941	-0.3685136936831	-0.494189965113041	-1.10413521682678
chr13:113220496-TA	-0.589045643740872	-0.0939618017206859	0.495083842020186	1.07510062897917
chr13:113421800-CT	0.861803035383521	-0.458558776173139	-1.32036181155666	-2.92407959378647
chr13:113917420-GC	0.0102829715513199	0.0021403715536887	-0.00814259999763115	-0.0334388806036661
chr13:114027325-AG	0.430719129317356	0.310740974654992	-0.119978154662365	-0.279797419365783
chr13:114579719-AG	0.431523886360322	-0.327945212019814	-0.759469098380136	-1.68850912038261
chr13:114886054-TC	-0.045045421019261	-0.291695729498285	-0.246650308479024	-0.558838971130566
chr13:19796341-CA	0.0729588555133796	-0.038826446998981	-0.111785302512361	-0.261749678734283
chr13:19817912-AG	-0.0389905788988906	0.228006235679784	0.266996814578674	0.572655883571164
chr13:21140663-GC	-0.166878604046597	-0.188742242059212	-0.0218636380126156	-0.0636644639237886
chr13:21261490-CT	-0.20304335943369	0.223053337888199	0.426096697321889	0.923131318215766
chr13:21640164-GA	-0.0456700771071915	0.537615751757077	0.583285828864269	1.26939762746025
chr13:22154486-AG	-0.231780279035126	0.321224890135984	0.553005169171109	1.2026934465124
chr13:22260601-GA	-0.274181880601511	0.309033874892687	0.583215755494198	1.26924326534251
chr13:22276268-TC	-0.39264642259341	0.0753085073580608	0.467954929951471	1.0153393200154
chr13:23987305-TC	-0.229417897024064	0.00924687245161731	0.238664769475681	0.510244235927977
chr13:24709442-TC	-0.139698926455619	0.325450125121634	0.465149051577253	1.00915835101776
chr13:25330621-GA	-0.0751189189288817	0.271122302014765	0.346241220943646	0.747220548767948
chr13:25337274-CT	-0.221560042960099	-0.269948894170326	-0.0483888512102269	-0.122095906261668
chr13:26839915-AG	0.194225912619245	-0.237911923033632	-0.432137835652877	-0.967442802802345
chr13:27884002-GT	-0.451014725211806	-0.196276438401678	0.254738286810128	0.545652011703335
chr13:28134529-TC	-0.323472356111608	-0.0692433895785601	0.254228966533048	0.544530048302704
chr13:28532917-TG	0.036339869568482	0.114068621386124	0.0777287518176424	0.155724045427849
chr13:28600195-CT	-0.102711649972442	-0.169468114737416	-0.0667564647649736	-0.162557264453703
chr13:29161596-CG	0.479367249379343	0.286166610934137	-0.193200638445206	-0.441096606939465
chr13:31324217-AG	-0.0724464526644297	0.368077105267369	0.440523557931799	0.954911732856146
chr13:31645243-CT	-0.204255751768314	0.160273034481418	0.364528786249732	0.787505571539377
chr13:31720417-TA	0.298472202742981	-1.13445458055157	-1.43292678329455	-3.17204493930007
chr13:34283871-CA	-0.46518630787991	-0.50945846039916	-0.0442721525192498	-0.113027378126109
chr13:34480692-CT	0.053071289369785	-0.0486780159460029	-0.101749305315788	-0.239641739879056
chr13:36721398-TG	0.149459230712842	0.0487281922077759	-0.100731038505066	-0.237398636383826
chr13:36918896-TA	0.46454741362974	-0.123345361986705	-0.587892775616444	-1.31054978277341
chr13:37044450-CA	-0.296502034158588	-0.245742340898115	0.0507596932604727	0.0963148720406182
chr13:37697259-GA	-0.461178083898124	-0.0493927140767751	0.411785369821349	0.891605407325004
chr13:37735499-GC	-0.556264986588862	-0.15057097812771	0.405694008461152	0.878186965504164
chr13:38931825-CT	-0.454320789902106	-0.210582901969352	0.243737887932755	0.52141962691878
chr13:38988824-TC	-0.0182763066358327	0.199263241674531	0.217539548310363	0.463708242675059
chr13:39175895-CG	0.264302508935612	0.00960503553205666	-0.254697473403555	-0.576565782589841
chr13:39319754-CT	0.0122878347546878	-0.0851775957539602	-0.097465430508648	-0.230204945463445
chr13:40322300-TC	0.544593910262787	0.353123131333046	-0.191470778929741	-0.437285961355677
chr13:45051935-CT	0.419329309064464	-0.00123104630691393	-0.420560355371378	-0.941939186056778
chr13:45497993-AG	-0.363842231682913	0.179477661173354	0.543319892856267	1.18135809812892
chr13:45668710-GC	-0.0167861150497574	-0.0831192901261024	-0.066333175076345	-0.161624814755785
chr13:45701726-AG	0.0991863389139138	0.216034586054314	0.1168482471404	0.241898980883015
chr13:48727662-GA	-0.31664842401671	-0.504128321696777	-0.187479897680067	-0.428494591956292
chr13:48791449-GT	0.0020932161315541	-0.069413214737644	-0.0715064308691981	-0.173020794697858
chr13:48798733-GC	-0.0212968973246948	-0.100680529465577	-0.079383632140882	-0.190373199312337
chr13:48845224-TC	-0.187180908071182	-0.126840622699389	0.060340285371793	0.117419615340694
chr13:49815566-AC	-0.341308460750712	0.5032999624603	0.844608423211012	1.84505581310423
chr13:50296841-GA	0.00161137380684289	-0.903462064135465	-0.905073437942308	-2.00925570620226
chr13:51551507-GT	-1.43944929982437	0.206891420354371	1.64634072017874	3.61116318165515
chr13:51971610-GA	-0.184249500697747	0.430148754566379	0.614398255264125	1.33793407750237
chr13:53508575-GA	-0.616987339420548	0.15473966587504	0.771727005295588	1.68450794731699
chr13:60718368-CA	0.387558098864867	0.377638103988174	-0.00991999487669226	-0.0373542401377736
chr13:60922668-TG	-0.061695858150471	0.287819045663687	0.349514903814158	0.754432027539325
chr13:60958388-CT	-0.0670885446701265	-0.50889463142003	-0.441806086749903	-0.988740646943138
chr13:74629872-AG	0.120184697756041	0.263435204694468	0.143250506938427	0.300059573579667
chr13:77569887-GC	-0.377380951123504	-0.246130476530211	0.131250474593293	0.273625132023866
chr13:77865878-CT	-0.200987130858078	0.26876012212561	0.469747252983687	1.01928756424354
chr13:78516061-GC	0.10321769875321	0.491437170711419	0.388219471958208	0.839692934770233
chr13:80833466-CT	-0.133730057459616	0.10206582889107	0.235795886350686	0.503924476020924
chr13:80945373-TC	-0.110195230402035	0.0969439895908775	0.207139219992912	0.440797731839622
chr13:84512702-TA	0.144507823667915	0.125825182477659	-0.0186826411902562	-0.0566571599289838
chr13:96378098-TG	-0.263792619227617	0.121003943941497	0.384796563169114	0.832152731566295
chr13:99661393-TC	-0.599650593193298	0.351614717527141	0.951265310720439	2.0800064514277
chr14:100031935-CG	0.386037078395707	-0.221343683839755	-0.607380762235462	-1.3534791706704
chr14:100156355-CT	-0.270261623981765	-0.0187406225005447	0.25152100148122	0.538564769056875
chr14:100329013-CT	0.0242615734685686	-0.353712940911851	-0.37797451438042	-0.848128361852079
chr14:100621237-CT	-0.0422911778329777	0.0865321162746751	0.128823294107653	0.268278383044557
chr14:100681988-TA	-0.111497755324815	-0.292904549421233	-0.181406794096418	-0.415116369537634
chr14:100720623-GA	0.0862833044454253	-0.506396369366014	-0.592679673811439	-1.32109466939786
chr14:101241136-CT	-0.153894875271046	-0.605866302839101	-0.451971427568054	-1.0111335122308
chr14:102171966-AG	0.263830958212853	-0.824288712180904	-1.08811967039376	-2.41248169714797
chr14:102354651-AG	0.348515473912031	0.457854516052092	0.10933904214006	0.225357222077465
chr14:102519554-TC	0.0898387530020205	-0.227466514456892	-0.317305267458912	-0.71448225025378
chr14:102912367-CT	-0.690610437115123	0.23743889912711	0.928049336242233	2.02886481256754
chr14:102920416-GA	0.137688513301748	0.0457087764577673	-0.0919797368439808	-0.218120707321332
chr14:103439715-CT	-0.196681080658123	0.0833746978743323	0.280055778532456	0.601423007649418
chr14:103641426-GA	0.368993753350951	-0.232713922923986	-0.601707676274937	-1.34098213274988
chr14:104008163-GA	-0.280551407695755	-0.120239406349755	0.160312001346	0.337643728671921
chr14:104180427-CT	-0.246572108651708	0.31124234273561	0.557814451387318	1.21328764209565
chr14:104220004-GC	-0.0705623659391885	0.0343470568932342	0.104909422832423	0.215599372320529
chr14:104622991-GT	0.117182400376695	0.351494856228896	0.234312455852202	0.500656680094509
chr14:105278672-GA	0.0972406950474893	0.0572574224631542	-0.0399832725843351	-0.103579558093747
chr14:105295580-TG	-0.0852365363899674	-0.0825443242859023	0.00269221210406505	-0.00957126099791556
chr14:105499916-CG	0.118609772601625	0.110882547003261	-0.00772722559836377	-0.0325238672132512
chr14:105799291-CT	-0.282506725417186	-0.208774556998943	0.0737321684182435	0.146920114967018
chr14:105884885-CT	0.781933317000328	0.183933108048211	-0.598000208952117	-1.33281508574147
chr14:105917088-TC	0.0946073738919486	-0.426246969378313	-0.520854343270262	-1.16287322067096
chr14:20792721-CT	-0.168775102340026	0.632759257805098	0.801534360145124	1.75016950197293
chr14:20816428-CG	0.393604995351464	0.531370220479161	0.137765225127697	0.287976242695844
chr14:21009121-GA	0.215916509474157	0.251383833098224	0.0354673236240668	0.0626278585579269
chr14:21422676-TG	0.202106456271833	-0.185518981592952	-0.387625437864785	-0.869388035615408
chr14:21505008-GC	-0.0601131268593645	-0.282730420464009	-0.222617293604645	-0.505897503238268
chr14:23192080-CT	-0.101725970368044	0.109695158623721	0.211421128991765	0.450230195846548
chr14:23950866-CG	-0.594640900129777	-0.41598221576575	0.178658684364027	0.378058979734097
chr14:24548602-CA	0.307251240889436	-0.185185230019754	-0.49243647090919	-1.10027250723425
chr14:25008415-CA	0.561905502795993	0.643523183466225	0.0816176806702315	0.164290827542409
chr14:30404884-TC	0.175395246028278	-0.200418544403026	-0.375813790431304	-0.843368580435799
chr14:30459823-GA	-0.0692341541222785	-0.251725672893851	-0.182491518771572	-0.417505870682698
chr14:31011107-AG	-0.0185603892401343	-0.744802265620236	-0.726241876380102	-1.61531406283948
chr14:31127791-GA	-0.274106976741617	0.346266548515971	0.620373525257588	1.35109678580843
chr14:31857037-AG	0.276543009325974	-0.187989192799119	-0.464532202125093	-1.03880319272614
chr14:32470368-CT	-0.0285362014777208	0.156698767036142	0.185234968513863	0.392545640604112
chr14:32866339-AG	-0.246829912141646	0.480464641128451	0.727294553270096	1.58662928978779
chr14:33358011-TG	-0.426928012862655	0.185924876624765	0.61285288948742	1.33452984656934
chr14:36934486-GA	-0.454612030608789	0.322575786377076	0.777187816985866	1.6965373738487
chr14:37057380-GA	-0.357603650614871	0.182834660884983	0.540438311499854	1.17501036574257
chr14:39552097-TA	0.245922219898845	-0.0676047145930904	-0.313526934491936	-0.706159095855417
chr14:50401592-GA	0.5053673330169	0.270540579383824	-0.234826753633075	-0.532793285538413
chr14:50687110-CT	0.00575812900769141	-0.530263291927552	-0.536021420935243	-1.19628423295626
chr14:51170476-GC	-0.140674405669348	0.295291808679684	0.435966214349033	0.944872523867081
chr14:52492954-GA	-0.0330997220190283	0.278321181932337	0.311420903951365	0.670516119311962
chr14:52494402-CA	0.231558506446693	-0.247049078577689	-0.478607585024382	-1.06980934970352
chr14:52506797-CT	0.413597638474022	0.37203364363539	-0.041563994838632	-0.107061674545217
chr14:52700793-TG	0.0509896452999483	-0.094260071751654	-0.145249717051602	-0.335467239228639
chr14:52855559-TG	-0.302856086541476	0.16436848604694	0.467224572588416	1.01373044193297
chr14:54423374-GA	-0.183531497764506	0.0280169850027258	0.211548482767232	0.450510738918239
chr14:57725002-TA	0.677004577691181	0.414189584146092	-0.262814993545089	-0.594447577037372
chr14:59613889-AG	0.183633796924662	0.0407332938470082	-0.142900503077654	-0.330292239886108
chr14:61137270-AG	0.133171912370735	0.450424354311232	0.317252441940497	0.683362205532442
chr14:63708442-CT	-0.394654532998519	-0.111515658450509	0.283138874548011	0.608214649462547
chr14:64119684-CT	0.152930686027103	-0.692751829794782	-0.845682515821885	-1.878425570534
chr14:64715137-GA	0.163708487164592	0.0561849990998448	-0.107523488064747	-0.252361480294736
chr14:64910753-AG	-0.109714145761023	0.0741674543214956	0.183881600082519	0.389564353748137
chr14:65261062-TG	0.302332942723203	0.128985965182129	-0.173346977541074	-0.397361688253871
chr14:66939076-GA	0.475935822142964	0.0194989102723937	-0.456436911870571	-1.0209703677007
chr14:67825712-CT	-0.253327926236702	0.306444758704434	0.559772684941136	1.21760136467091
chr14:68128079-CT	-0.569362683458918	-0.446664373554909	0.122698309904009	0.254785874665855
chr14:69549591-TC	-0.00802714134519425	0.230349162476234	0.238376303821428	0.509608785267604
chr14:71001781-AT	-0.59017688750032	-0.399434517738141	0.19074236976218	0.404677697604942
chr14:71044110-GA	0.372630114743434	-0.00763123203762344	-0.380261346781058	-0.853165943060523
chr14:72309010-AG	0.103205649546672	-0.292251531501854	-0.395457181048526	-0.886640302235722
chr14:73600616-AT	-0.703554325135029	-0.111239530596373	0.592314794538656	1.28928721263505
chr14:73952413-AG	0.191705232706974	0.0434488671778456	-0.148256365529129	-0.342090477497678
chr14:74723370-TG	-0.2115198050493	0.421799546766333	0.633319351815634	1.37961468356885
chr14:74903309-TC	0.209098489103186	-0.23571395232187	-0.444812441425055	-0.995363238005448
chr14:75007776-CT	0.000718312977241407	0.0483938962967128	0.0476755833194714	0.0895209966874306
chr14:75413838-CT	0.0414612970098339	-0.202325250822122	-0.243786547831956	-0.552530495346713
chr14:78096896-AT	-0.668665889453908	0.0225503856574935	0.691216275111402	1.5071537427234
chr14:78096898-AT	-0.561529473577866	0.117826341387201	0.679355814965067	1.48102675976653
chr14:78096900-AT	-0.171578267066719	0.0785750493871879	0.250153316453907	0.535551944684289
chr14:78096902-AT	-0.0923868087353345	0.455483618581258	0.547870427316592	1.19138230754598
chr14:78096904-AT	0.108050074339934	0.486532371885452	0.378482297545518	0.818243261925371
chr14:78096906-AT	0.227185673987235	0.198517694662098	-0.028667979325137	-0.0786535037512103
chr14:78102994-TC	0.083662274972802	0.258839010968203	0.175176735995401	0.370388720354497
chr14:78189839-TC	0.275109410328807	0.225657029411933	-0.0494523809168734	-0.124438717769556
chr14:80667831-TA	-0.0510458582140611	0.210207021398244	0.261252879612305	0.560002774912638
chr14:81976866-AC	-0.0109320373397029	0.225113489576247	0.23604552691595	0.504474400283012
chr14:88439617-AG	-0.171776099705631	0.178693382390464	0.350469482096094	0.756534833855052
chr14:88801866-CA	-0.138581907521399	-0.13916436980746	-0.000582462286060625	-0.0167849239523453
chr14:90059424-TG	-0.0046279514488257	-0.206175013675354	-0.201547062226528	-0.459482645018501
chr14:90487107-GT	0.139118326694408	0.332640111503903	0.193521784809496	0.41080037148735
chr14:91542207-AG	0.00794168052533509	0.174122764934408	0.166181084409073	0.350572521591371
chr14:92671672-CT	0.135817739510861	-0.345793668885612	-0.481611408396474	-1.07642636464895
chr14:92806496-GA	0.260769155417926	-0.0701137818137045	-0.330882937231631	-0.744392012806746
chr14:94815367-CT	-0.181969442429744	0.603334499384815	0.785303941814559	1.71441609461154
chr14:95236904-CA	-0.250849150699088	-0.0746585339031052	0.176190616795983	0.372622162065046
chr14:96865993-CT	0.620238278024236	-0.22054218712211	-0.840780465146346	-1.86762701863354
chr14:97175712-GC	0.018546967181831	0.435490806116283	0.416943838934452	0.902968814219738
chr14:99683191-CT	-0.372384274489327	0.0186514874048182	0.391035761894145	0.845896839024367
chr15:102038024-GA	0.185620965448464	-0.667817245402164	-0.853438210850628	-1.8955103133968
chr15:102322964-GA	0.0340792177208018	0.130659339513253	0.0965801217924514	0.197251053315284
chr15:25058447-GA	-0.744523509442918	0.170059876709671	0.914583386152589	1.99920115330396
chr15:25140606-GC	0.290728218458339	0.577727451515285	0.286999233056946	0.616718494990119
chr15:25628747-TC	-0.00611745037270672	0.455674247649188	0.461791698021894	1.00176255709081
chr15:29229429-GC	-0.067206355890675	0.126337848488412	0.193544204379087	0.410849758754401
chr15:30106958-CT	-0.318308289057014	0.313027980887469	0.631336269944483	1.37524622352511
chr15:31225098-GA	-0.330121295508251	-0.496363226392811	-0.166241930884561	-0.38171023539183
chr15:31252032-TC	-0.407578449269052	0.460393829483395	0.867972278752447	1.89652321386325
chr15:31621366-CA	0.0123381043545314	0.0998669210950456	0.0875288167405142	0.177312257525606
chr15:32265185-GA	0.536197028487358	0.375414896305744	-0.160782132181614	-0.369683040333643
chr15:32916935-TC	-1.08003125642157	-0.162506144152615	0.917525112268953	2.00568137642833
chr15:33002931-GA	0.0515581453103044	0.147057490656471	0.0954993453461666	0.194870249582218
chr15:33030316-AC	0.36908670372396	0.567850852445858	0.198764148721898	0.422348587231354
chr15:34179481-GT	0.21537452163291	-0.562270464708957	-0.777644986341866	-1.7285481331311
chr15:34179482-GT	0.0773065478570245	-0.0834072388808637	-0.160713786737888	-0.369532484602973
chr15:34989511-TC	0.176913670851802	-0.06040218457454	-0.237315855426342	-0.538276438749014
chr15:35125558-CT	0.0446215320891936	-0.282231571953691	-0.326853104042885	-0.735514837575571
chr15:37476390-CT	0.0828837286636773	-0.308490856216162	-0.39137458487984	-0.877646897325373
chr15:39780280-AC	-0.208649171852541	-0.2374406799541	-0.0287915081015593	-0.0789256208694712
chr15:40405660-GA	-0.221803978507517	0.0980964110443059	0.319900389551823	0.689195274507693
chr15:40545149-GT	-0.0410825489105664	-0.45331712110747	-0.412234572196903	-0.923598616431467
chr15:40592234-CT	0.512354307896145	0.125814794409488	-0.386539513486657	-0.866995891687623
chr15:41133892-CT	0.135659037211411	-0.0818203362496859	-0.217479373461097	-0.49457936293275
chr15:41178949-GA	0.24632179343423	-0.182145930914654	-0.428467724348884	-0.959358046030167
chr15:41234269-GT	0.366232061897545	0.32353480445029	-0.0426972574472546	-0.109558098165871
chr15:43402282-GT	-0.104577686041287	-0.14161045339472	-0.0370327673534332	-0.0970799957723183
chr15:44927686-CG	0.0638072473821515	0.232288256907337	0.168481009525185	0.355638944273911
chr15:45314075-CT	0.095397786091258	-0.733508564736304	-0.828906350827562	-1.84146995738912
chr15:46014788-CT	0.41112500230548	-0.200098513811008	-0.611223516116488	-1.36194423559353
chr15:49005362-CT	0.213533547663898	0.119819125770767	-0.0937144218931312	-0.221941982900483
chr15:49020952-GA	-0.146816458301446	0.208529277150207	0.355345735451653	0.767276557763078
chr15:49083037-TC	-0.0432100223546934	0.278113181017968	0.321323203372661	0.692329540125485
chr15:50892399-CT	-0.0880302265347617	0.23189765375356	0.319927880288322	0.689255832866739
chr15:51875584-TC	0.250812998719721	0.106708446807186	-0.144104551912535	-0.332944595949875
chr15:51889633-CA	0.0330939376217559	0.0823122919889475	0.0492183543671916	0.0929195117848901
chr15:52235445-GA	0.263227906575956	-0.138062706295186	-0.401290612871141	-0.899490560314167
chr15:52614528-CT	0.051130052660119	0.402067217986867	0.350937165326748	0.757565076497052
chr15:52742848-GA	-0.0733571503243528	0.330028228948506	0.403385379272859	0.873101368932695
chr15:54275563-TA	-0.0241242409501566	-0.163278244617186	-0.13915400366703	-0.322039210489138
chr15:55843318-GA	-0.0509202912459338	0.200739024063203	0.251659315309137	0.53886945563565
chr15:57277921-TC	-0.0808829179634907	-0.106068459263626	-0.0251855413001353	-0.0709821657251148
chr15:58952606-CT	-0.166060563398789	-0.275646327638381	-0.109585764239592	-0.256904394634293
chr15:59600451-TA	-0.557968913986544	-0.0794143258599028	0.478554588126641	1.0386889274568
chr15:59640685-AG	0.090091251750363	-0.159440325626969	-0.249531577377332	-0.565186015214138
chr15:60000400-AG	-0.173710240278743	0.0804211129474913	0.254131353226234	0.544315019444462
chr15:60648863-AG	-0.267999482919239	-0.0234785832121507	0.244520899707088	0.523144495518364
chr15:61503206-GA	0.30147120285643	0.143579158450895	-0.157892044405536	-0.363316569460016
chr15:62386174-GA	-0.0958194955784019	-0.11993720349322	-0.0241177079148177	-0.0686298737975888
chr15:62424189-GA	-0.0817045545941743	-0.172811061257564	-0.0911065066633899	-0.216197099825144
chr15:63239301-TA	-0.554425454313145	0.162520896170905	0.716946350484049	1.56383360441897
chr15:63712149-CT	0.0323797906719923	0.16275721885641	0.130377428184418	0.271701929351812
chr15:64655683-CT	0.0323001467150888	0.318285332931933	0.285985186216844	0.614484687517059
chr15:65093569-CT	-0.0735629477467808	-0.197117705352801	-0.123554757606021	-0.287676189919323
chr15:65120660-TA	-0.283684966306594	0.0192374089364923	0.302922375243086	0.651795014735908
chr15:65477595-CT	0.099399262639308	0.112127834466342	0.0127285718270345	0.0125374764537297
chr15:66609386-TG	0.0646489489428513	-0.260520333317995	-0.325169282260847	-0.731805606866228
chr15:67007247-CT	-0.400382554999079	-0.290433161254078	0.109949393745001	0.226701743772512
chr15:67015918-GA	0.221968047310161	-0.113356707913444	-0.335324755223605	-0.754176734608597
chr15:68550412-AG	0.378203498752989	0.333303016556167	-0.0449004821968223	-0.114411503073597
chr15:68819372-GA	-0.613549383064433	-0.0595899491599907	0.553959433904442	1.20479556212313
chr15:70341493-TC	-0.775034902632114	0.0698239253462249	0.844858827978339	1.84560742079968
chr15:70456970-GA	0.0746174327282992	-0.20657325250934	-0.28119068523764	-0.634926730269912
chr15:73414957-CT	0.678039017608164	-0.137292774210828	-0.815331791818992	-1.8115670474271
chr15:73432568-AG	-0.386682634507443	0.17351320517842	0.560195839685863	1.21853351710574
chr15:73698329-AG	-0.358677279491251	0.0488924673279329	0.407569746819184	0.882318962366612
chr15:74433366-GA	-0.0162279196124761	-0.372514351875968	-0.356286432263492	-0.800352462363791
chr15:74442356-CG	0.0890803288634417	0.377328889529955	0.288248560666513	0.619470594045297
chr15:74630880-CT	0.3000274092759	0.460656077265785	0.160628667989885	0.338341302282533
chr15:74696887-GA	0.0513320369937668	0.601069937054367	0.5497379000606	1.19549609638327
chr15:74734127-TC	-0.18970714297514	0.48733394797937	0.67704109095451	1.47592773712934
chr15:75026549-CA	0.189995062248103	-0.111930829186638	-0.301925891434741	-0.680603573515005
chr15:75740220-AG	0.219278918047396	0.190991372440483	-0.0282875456069131	-0.0778154599359098
chr15:75742706-TC	0.445509049923734	0.379252893087238	-0.0662561568364959	-0.161455154033091
chr15:75880740-TA	0.0337091275459869	0.421784530894721	0.388075403348734	0.839375571189233
chr15:76635815-GC	-0.212937686466933	0.270194474233867	0.483132160700799	1.04877269816664
chr15:77386451-CT	0.823722918523789	0.352616554211933	-0.471106364311856	-1.05328517919969
chr15:78503251-CT	-0.263181441451714	-0.257605962985619	0.00557547846609546	-0.00321981677303372
chr15:78759879-CG	-0.148475422910804	-0.194611534936538	-0.0461361120257337	-0.117133427778259
chr15:79201305-TC	0.285709081074976	0.36737146092525	0.0816623798502741	0.164389293765536
chr15:79220722-GC	0.166588257098398	0.273956029230782	0.107367772132384	0.221014781964814
chr15:79644891-TC	0.141235070531562	-0.368717419560197	-0.509952490091759	-1.13885791867772
chr15:80659705-TG	0.244013009423862	0.0171567075550249	-0.226856301868837	-0.515235462753
chr15:80704377-AG	0.00923995763292711	0.821496476220599	0.812256518587672	1.77378896086685
chr15:80754583-TC	-0.121050630826717	-0.125378706169938	-0.00432807534322037	-0.0250360008330072
chr15:81421613-GA	-0.0346161594111979	0.287270779060573	0.321886938471771	0.69357137198908
chr15:84144282-AT	0.240199461981607	0.305523939267568	0.0653244772859611	0.128399113234413
chr15:85276601-TA	0.36078924356252	-0.0790125936524678	-0.439801837214988	-0.984325557410863
chr15:85990731-TC	0.122148032881604	0.1137948499516	-0.00835318293000474	-0.0339027662048358
chr15:86386810-AG	0.388027212242146	0.170423854383934	-0.217603357858212	-0.49485248372152
chr15:88814850-GC	0.216731614547549	-0.178107531748891	-0.39483914629644	-0.885278855610947
chr15:89329633-AG	-0.305923164843883	0.230653390353324	0.536576555197207	1.16650344106529
chr15:89446847-TC	0.39553805870572	-0.381569616186692	-0.777107674892412	-1.72736450897916
chr15:89963393-TC	0.430232463368301	0.207321999217108	-0.222910464151193	-0.506543318137405
chr15:89997624-TC	-0.107434450780867	0.496962310210625	0.604396760991493	1.31590214390281
chr15:90959059-GC	0.299324186505755	0.168566167126469	-0.130758019379286	-0.303543997345169
chr15:91506470-CT	0.258552273246531	-0.0249890819575027	-0.283541355204034	-0.640104936966066
chr15:91631818-CT	0.325262966532443	-0.0259395833833916	-0.351202549915834	-0.789153359983854
chr15:91708806-GT	0.0218934626439139	0.379110559311926	0.357217096668012	0.77139891237687
chr15:91734483-AG	-0.198035571212027	-0.117062669755615	0.0809729014564117	0.162870466500547
chr15:93730801-AG	-0.167830758709718	-0.652345902174046	-0.484515143464328	-1.08282289865295
chr15:93732002-TC	-0.0611941618585787	-0.207341427663105	-0.146147265804526	-0.337444417237019
chr15:94815079-TC	0.172864244588616	0.350000523685768	0.177136279097152	0.374705327686003
chr15:96885412-AT	-0.31543294042124	-0.00238752455958745	0.313045415861653	0.674094698428594
chr15:99172409-AC	0.45649978032227	0.110199829375333	-0.346299950946937	-0.77835360026759
chr15:99228951-GA	-0.672208433565241	-0.0391120646505494	0.633096368914692	1.37912348252094
chr15:99608805-TC	-0.0284764734085575	0.0451596676369944	0.0736361410455519	0.146708579706264
chr16:10179475-TC	-0.334683607024563	0.300449720690333	0.635133327714896	1.38361062612246
chr16:10265161-GC	-0.308219558656329	0.525117397137308	0.833336955793637	1.82022630113933
chr16:1055394-CT	-0.156662709927423	0.154487730389278	0.311150440316701	0.669920324655926
chr16:10789345-GC	-0.00675657344550569	0.414706564463702	0.421463137909207	0.912924216104118
chr16:10793770-GA	0.179223073669301	-0.000872977323975963	-0.180096050993277	-0.412228980490829
chr16:116479-GA	0.150942045923277	0.159379544122933	0.00843749819965614	0.00308482401479165
chr16:1171278-GA	-0.173132292497908	-0.399845265720886	-0.226712973222978	-0.514919729211351
chr16:11937451-CT	-0.218331675909565	-0.0953239611141397	0.123007714795426	0.255467451621982
chr16:1214065-GA	0.0797123903649447	0.0214478815913419	-0.0582645087736028	-0.14385063868037
chr16:1354548-GC	-0.37895646165748	-0.281915678637457	0.0970407830200231	0.198265827438139
chr16:1361942-GA	-0.315147516911313	-0.113495079640883	0.20165243727043	0.428711094651045
chr16:14023790-GA	0.162242615825632	-0.239214875354947	-0.401457491180579	-0.899858170566447
chr16:14030782-TG	0.108876363401489	-0.400808114741542	-0.509684478143031	-1.13826752475284
chr16:15870833-GA	-0.157972416498018	0.517936006035364	0.675908422533381	1.47343262242304
chr16:17560304-AG	0.0243477090206894	-0.12673489843044	-0.151082607451129	-0.34831630462555
chr16:18868518-GA	-0.399258108475897	-0.16463673345195	0.234621375023947	0.501337187076166
chr16:18896829-CT	0.0116801852001544	0.240135645865728	0.228455460665574	0.487754515125238
chr16:19140012-GA	0.047227220105886	0.373302790834899	0.326075570729013	0.702798360001967
chr16:20255790-GT	0.0692518463213516	-0.0379386576904927	-0.107190504011844	-0.251627961648093
chr16:203374-GA	0.107171196419433	0.423990617628734	0.316819421209301	0.682408319669302
chr16:20767136-TC	-0.981627229363092	-0.195452271987306	0.786174957375786	1.71633482360203
chr16:2120798-GA	0.577210630070607	0.185571587891097	-0.39163904217951	-0.878229460841127
chr16:2154270-GA	-0.201959360157367	0.0214309840484535	0.22339034420582	0.476596751447795
chr16:21905602-AC	0.136194340344286	-0.627748685811595	-0.763943026155881	-1.69836457567734
chr16:23370806-TC	-0.422650337476256	-0.203072627534374	0.219577709941882	0.468198035950616
chr16:23565445-GA	0.561078307913769	0.0343529047370496	-0.52672540317672	-1.17580636830792
chr16:23635217-TC	-0.0886638478053879	-0.526503569188404	-0.437839721383016	-0.980003282704078
chr16:27377537-TC	0.464822410355891	-0.400768328974413	-0.865590739330304	-1.9222806832268
chr16:27531597-GA	-0.961733003839701	0.311623146215353	1.27335615005505	2.78952882796545
chr16:27548083-CG	-0.221189796742662	0.0560492255649617	0.277239022307624	0.595218076224175
chr16:2759946-TG	-0.137048895812169	-0.226240604698986	-0.0891917088868174	-0.211979060368234
chr16:28591666-AG	-0.0294647650261866	0.624791181104831	0.654255946131017	1.4257351574884
chr16:28863783-AT	0.0697032646303491	-0.341981193944024	-0.411684458574374	-0.922386790830871
chr16:28999893-GA	-0.186021556423014	-0.719471826012661	-0.533450269589647	-1.19062033572486
chr16:29408994-TG	-0.0682995068051891	-0.0294647378247142	0.0388347689804748	0.0700458833520363
chr16:29863685-AC	0.0301667789284949	-0.20589909270963	-0.236065871638125	-0.535522894221385
chr16:3002554-CT	0.222944086343922	-0.233847829403372	-0.456791915747293	-1.02175239302875
chr16:30358308-GT	-0.0833799933333138	0.190618318869358	0.273998312202671	0.58807923197736
chr16:30690854-CT	-0.239561943804777	0.157746734402571	0.397308678207347	0.85971522175006
chr16:30819145-CT	0.00707402296835292	-0.888094394825848	-0.895168417794201	-1.98743629199707
chr16:31065071-GA	0.30576056555851	0.0563032994778963	-0.249457266080614	-0.565022317519538
chr16:31101481-CT	-0.304175903373476	-0.433190237085699	-0.129014333712223	-0.299702894627113
chr16:31148020-AG	0.294073210034366	0.278261095928857	-0.0158121141055085	-0.05033377860186
chr16:31309134-AT	0.184968088818414	-0.257905693000863	-0.442873781819277	-0.991092634179425
chr16:31340165-GT	0.247278376583388	0.468626247342557	0.221347870759169	0.47209745982908
chr16:3825542-AC	0.0364331067156638	-0.296240638945295	-0.332673745660959	-0.748336920570424
chr16:382857-GC	0.0952089346662967	-0.0509059229016716	-0.146114857567968	-0.33737302629318
chr16:3920711-CT	0.224997360862079	-0.0361592654746635	-0.261156626336743	-0.590794419296938
chr16:4307146-CT	-0.130453750092624	-0.240711409406027	-0.110257659313403	-0.258384488233165
chr16:4678030-GA	0.158819455098439	-0.24535950071767	-0.404178955816109	-0.905853187561819
chr16:46968914-AT	1.05774888841027	-0.333201042428715	-1.39094993083898	-3.07957563413332
chr16:47518383-TC	-0.13631689451982	-0.0149574243171007	0.121359470202719	0.25183659262907
chr16:48204654-TA	0.093054510604589	0.261090017374652	0.168035506770063	0.35465756220722
chr16:4900361-GT	0.228724652101857	0.287808949788629	0.0590842976867721	0.114652845043782
chr16:49880795-CT	0.543039681481561	-0.192285197883256	-0.735324879364817	-1.63532268487024
chr16:50140745-TC	-0.285523824007785	-0.12150068757039	0.164023136437395	0.345818855276388
chr16:52562353-AG	0.188163412236453	-0.00737150334523508	-0.195534915581688	-0.446238702457599
chr16:53396774-AG	0.118667146725448	-0.0715844812284285	-0.190251627953877	-0.434600337326318
chr16:53423322-GA	0.0818335703042152	0.558882129820118	0.477048559515903	1.03537135095809
chr16:53491193-AT	0.191799391677727	0.0946764157656978	-0.0971229759120295	-0.229450564495173
chr16:54251383-CG	0.0147711091543877	0.230505643385089	0.215734534230701	0.459732041792937
chr16:54381995-AG	0.175821576547917	-0.336619551292753	-0.51244112784067	-1.14434004966163
chr16:55032466-GC	0.0900226284782758	0.218493965715087	0.128471337236812	0.267503069856656
chr16:55318376-GA	0.12500583886198	-0.17972595277683	-0.304731791638811	-0.686784590600844
chr16:55486411-CT	0.0158414870071586	-0.0374337241801054	-0.053275211187264	-0.132859893684249
chr16:55613365-TA	-0.282959348282988	0.133520789534279	0.416480137817267	0.901947343632906
chr16:55641283-GT	0.158228751244908	0.451663104932908	0.293434353688	0.630894191799393
chr16:56286878-TC	-0.563885322519653	0.274901637091926	0.838786959611579	1.83223191939608
chr16:56287081-CT	-0.280683741099466	0.237782354650168	0.518466095749634	1.12660855844777
chr16:56423013-TC	0.0609316268401281	-0.03280988142259	-0.0937415082627181	-0.222001650494137
chr16:56613118-AG	0.106521376409225	-0.549065296172292	-0.655586672581517	-1.45967024441393
chr16:56907384-CT	0.0561048139939503	-0.351399564719944	-0.407504378713894	-0.913178642586568
chr16:56984907-GA	-0.117798891413861	0.403362827064171	0.521161718478032	1.13254664923126
chr16:56989953-GC	-0.387212221782534	-0.0759497310048758	0.311262490777658	0.670167156604064
chr16:57261740-AG	0.00437582864688274	-0.182521900823014	-0.186897729469897	-0.427212154452394
chr16:57276911-CT	0.674231331577181	-0.0798681555724593	-0.75409948714964	-1.67668059607805
chr16:57278682-TA	0.375283230343933	0.0496144844999308	-0.325668745844002	-0.732905857308763
chr16:57458110-CT	0.666927507820829	-0.446741257388109	-1.11366876520894	-2.46876288325405
chr16:58121417-CT	-0.471916713363349	-0.457423175616488	0.014493537746861	0.0164254566785957
chr16:58494277-CT	0.139407323709141	0.366212772453309	0.226805448744168	0.484119762947219
chr16:58829604-CG	-0.396750811136353	-0.476059626203091	-0.0793088150667378	-0.190208387458755
chr16:6114626-CA	-0.219890929616754	-0.305210378203034	-0.0853194485862795	-0.20344899681012
chr16:6121871-AC	-0.00211780766909507	-0.145181914305392	-0.143064106636297	-0.330652636307126
chr16:6123916-CT	-0.378554369300964	0.0744496607480483	0.453004030049013	0.982404517982267
chr16:62035417-GA	0.407817115026374	-0.579462647003824	-0.987279762030199	-2.19034507389048
chr16:65178252-AG	0.165072348795292	-0.111365290602921	-0.276437639398213	-0.624456415787359
chr16:66553348-CG	0.0433866202664744	0.0167032665567038	-0.0266833537097706	-0.0742816430486165
chr16:67522471-TA	-0.375870554646842	0.381990721951813	0.757861276598655	1.65396363007469
chr16:67665562-AG	0.349944382204713	0.0317050389957268	-0.318239343208986	-0.716539892276222
chr16:68276393-GA	0.135790916689921	-0.430540598328019	-0.56633151501794	-1.26305325386683
chr16:68352165-CT	-0.0987630598426285	-0.211884026643784	-0.113120966801156	-0.264691965768588
chr16:68674009-AC	0.0523914864506774	0.153838206994413	0.101446720543736	0.207971509441264
chr16:68721137-GA	-0.659916461984622	0.296342583139363	0.956259045123985	2.09100697012957
chr16:689032-GA	-0.585282399677029	-0.46552260918384	0.119759790493189	0.248312715478295
chr16:69386019-TC	-0.0411145385271846	-0.178717404427693	-0.137602865900509	-0.318622264646429
chr16:69451864-TC	-0.525094190838591	-0.261740195227852	0.263353995610739	0.564631248108802
chr16:69856910-CT	-0.0544686211256586	-0.443852901283277	-0.389384280157619	-0.873262526321646
chr16:71267827-AG	0.0729376642368383	0.346371004767918	0.273433340531079	0.586834676112522
chr16:71369197-GA	-0.185517264881797	-0.232768388372095	-0.0472511234902981	-0.119589646607204
chr16:71878964-TC	0.409072576612834	0.197284389938651	-0.211788186674183	-0.482042451349939
chr16:74319868-GA	0.202915351272049	0.071885815396306	-0.131029535875743	-0.30414211131275
chr16:74338135-CT	0.361537977353653	0.0533703860639373	-0.308167591289716	-0.69435319062267
chr16:74351970-TG	0.17435405258771	0.0852783944312322	-0.0890756581564782	-0.211723416369915
chr16:75005768-GA	-0.0626876408099622	-0.299942106427867	-0.237254465617904	-0.538141205338254
chr16:75653760-CT	0.493353365651419	-0.549480786110998	-1.04283415176242	-2.31272384973936
chr16:78208326-AT	0.0907196816077658	0.227248945836205	0.136529264228439	0.285253588688171
chr16:80493868-GA	0.135644130635984	0.108663533498991	-0.0269805971369931	-0.0749364299507488
chr16:81068749-AG	0.0276589365366695	0.471750871072847	0.444091934536178	0.962772381901461
chr16:81113326-CG	-0.260269068945799	-0.440103161798335	-0.179834092852535	-0.411651922282789
chr16:81496871-CA	0.263253738337907	-0.00702791617484773	-0.270281654512755	-0.610895617116761
chr16:82055593-GT	0.408290982197226	-0.944680508677134	-1.35297149087436	-2.99591428866766
chr16:82082703-TA	0.0781519882739918	-0.419977037188024	-0.498129025462016	-1.11281243181962
chr16:82129217-TC	-0.791202542983393	0.0752843977192118	0.866486940702604	1.89325121586026
chr16:82618589-TG	-0.148312525588783	0.0736729438584001	0.221985469447183	0.473502003147764
chr16:82675416-GT	0.417297159642669	-0.37755103892701	-0.794848198569679	-1.76644447333493
chr16:83890577-TC	-0.122821074909289	0.181355807358077	0.304176882267366	0.654558523338292
chr16:84739742-GA	-0.419553515621617	-0.619579569527404	-0.200026053905787	-0.456132070253023
chr16:84830112-AG	0.416125886905433	0.106251345284067	-0.309874541621366	-0.698113370385765
chr16:86675269-CT	0.190394800976836	-0.0464829303771901	-0.236877731354026	-0.537311310918462
chr16:86698502-CT	0.275134859337406	0.370299827410484	0.095164968073078	0.194133661860717
chr16:875133-CT	0.247809082157098	-0.0142576464820365	-0.262066728639135	-0.592799251069923
chr16:88613374-AT	-0.152064556773973	0.0138261355297416	0.165890692303714	0.349932827220841
chr16:88915062-CT	0.362169204359384	0.550768998705506	0.188599794346122	0.399957894942274
chr16:89225173-TC	0.030864029090341	-0.244012842063125	-0.274876871153466	-0.621018255309013
chr16:89267945-GA	-0.273812187938848	0.243170269986804	0.516982457925652	1.12334030581144
chr16:89306177-AC	0.374599851941385	-0.030017552152088	-0.404617404093473	-0.906819029572064
chr16:89334029-CG	0.064799375117724	-0.355901406190607	-0.420700781308331	-0.942248525324917
chr16:89486608-GC	-0.118875725955917	0.0983679090533816	0.217243635009298	0.46305638586021
chr16:89919261-CT	0.00712230163449481	-0.340614333217946	-0.347736634852441	-0.781518419798231
chr16:89970383-CG	-0.31354614459245	-0.0347598062270813	0.278786338365368	0.598626603361469
chr16:89983569-AC	-0.015997567085625	0.32756974348294	0.343567310568565	0.741330287350096
chr16:9053081-CT	0.0818303218866447	-0.0376636784518026	-0.119494000338447	-0.278730893142229
chr17:10355661-GA	-0.397666216985359	0.426221926215346	0.823888143200705	1.79941185022155
chr17:1064259-TC	-0.13850224597693	0.362706994690777	0.501209240667708	1.08859405032146
chr17:11225920-TC	0.379015667539412	0.222480381072227	-0.156535286467184	-0.360327815980425
chr17:1304610-GC	-0.29852251786876	0.107425172238662	0.405947690107421	0.878745791718896
chr17:1322700-TA	-0.0488390633249723	0.292213402532721	0.341052465857693	0.735790425988104
chr17:1357900-AC	0.105701129500998	-0.35619758736875	-0.461898716869748	-1.03300198235701
chr17:14148192-AG	-1.57443737629995	-0.225926604322961	1.34851077197699	2.95508425345971
chr17:15144104-TC	-0.448748794344442	-0.193035387813919	0.255713406530523	0.547800068018296
chr17:15147798-TC	-0.310521683267218	0.0970976799276089	0.407619363194827	0.882428260503852
chr17:15802962-AG	-0.645833545850387	-0.044471416156196	0.601362129694191	1.3092172632821
chr17:16852575-GT	-0.485044854394144	0.229131032051508	0.714175886445651	1.55773064839359
chr17:17606829-TG	0.172097568115314	-0.0723580224290446	-0.244455590544358	-0.554004305580775
chr17:17715280-TA	-0.155641177288883	0.0781964058013344	0.233837583090217	0.499610599891383
chr17:17820627-GT	-0.329839743563338	0.114571819531726	0.444411563095064	0.963476480208569
chr17:18185306-CT	0.0783286192436956	0.0590198920614337	-0.019308727182262	-0.058036342341879
chr17:18247530-GA	0.379038498941125	-1.74498803484552	-2.12402653378665	-4.69444383275132
chr17:18310055-TC	0.269425336754491	-0.095752125173711	-0.365177461928202	-0.81993819324209
chr17:19338413-GA	-0.170714123112551	0.0691916111671823	0.239905734279734	0.512977912858342
chr17:19501682-GA	0.316539549545101	-0.334939833326674	-0.651479382871775	-1.45062244298622
chr17:19958174-CT	0.0769834534969251	0.103677656620953	0.0266942031240278	0.0433018655563907
chr17:20876689-AG	0.444786357720517	-0.0181765593651342	-0.462962917085651	-1.03534627090573
chr17:20976039-CT	-0.345692582794541	0.0588806999002167	0.404573282694757	0.875718158844335
chr17:2306244-CT	-0.0360528630180674	0.310823514944614	0.346876377962682	0.748619713421472
chr17:2512147-CG	0.378886409576434	-0.284821986976311	-0.663708396552744	-1.47756129932736
chr17:2527716-AT	0.340318756731438	0.301382326281345	-0.0389364304500923	-0.101273507041559
chr17:25555391-AG	0.362471446781951	-0.0651772750628	-0.427648721844751	-0.957553894740663
chr17:25566971-CA	-0.412556613249507	0.328580015249426	0.741136628498933	1.61712150165221
chr17:25647114-CT	-0.0224835523656138	0.183171700360231	0.205655252725845	0.437528753484916
chr17:26339190-GT	-0.614024521558482	-0.613544705426035	0.000479816132447186	-0.0144448688622922
chr17:27338080-GC	-0.101796783538687	-0.02806191711752	0.0737348664211672	0.146926058301048
chr17:2737284-GA	0.650930131376033	0.0668314831469838	-0.58409864822905	-1.30219183541188
chr17:27763464-CA	-0.0211236743294499	0.113214111191717	0.134337785521166	0.280426058716414
chr17:28045376-TG	-0.252643513280722	-0.242415569454148	0.0102279438265745	0.00702893257403248
chr17:28177775-GA	0.469049812692091	0.522359128108707	0.0533093154166161	0.101931343391487
chr17:28548260-GA	-0.382601816026002	-0.433890300558195	-0.051288484532193	-0.128483404676524
chr17:30258668-AC	0.144826282447152	-0.145221673042175	-0.290047955489327	-0.654438093746121
chr17:30266872-AG	-0.051606268739516	-0.242626940000248	-0.191020671260732	-0.436294435289077
chr17:30305037-AG	-0.0179533469299986	-0.292128064739585	-0.274174717809586	-0.619471506850495
chr17:30386356-AG	0.108461898253717	0.225484782071991	0.117022883818274	0.242283681767312
chr17:30484728-GA	-0.108318420082472	0.257480967618488	0.365799387700959	0.790304533978574
chr17:32401961-CT	0.276728922051782	0.115560413505612	-0.161168508546169	-0.370534174991752
chr17:32554960-TC	-0.133520211379851	-0.493660830806062	-0.360140619426211	-0.808842713253767
chr17:33321890-TC	-0.375093886107028	0.158200493879202	0.533294379986231	1.15927325482119
chr17:33492280-CT	-0.0220905612405114	-0.0935237525928215	-0.0714331913523102	-0.172859457988667
chr17:35711544-CT	0.436925341254572	0.149575352997584	-0.287349988256988	-0.648494838338842
chr17:36440638-CT	0.0565281256242255	0.143231874981561	0.0867037493573357	0.175494746131225
chr17:36563619-TC	0.15652323984384	0.0938176442702455	-0.0627055955735941	-0.153633749765583
chr17:37000879-AG	-0.439825464332918	0.107447033635377	0.547272497968294	1.19006515039527
chr17:37354400-AG	0.403298705346146	0.260831520237116	-0.14246718510903	-0.329337699249282
chr17:37388378-CG	0.0848320431401072	0.0267952880754847	-0.0580367550646225	-0.143348928190264
chr17:37756371-GA	-0.472780278480362	0.120372289502544	0.593152567982906	1.29113271375639
chr17:37849979-CG	-0.232044591272476	0.236954719011483	0.468999310283959	1.01763994805265
chr17:38076994-CT	0.160917532729498	0.389880522528128	0.22896298979863	0.488872532878839
chr17:38230469-CT	0.489855445566813	-0.0832376483507221	-0.573093093917535	-1.27794809390606
chr17:38623834-CT	0.521912739112386	0.0994466983697635	-0.422466040742622	-0.946137152122288
chr17:38847193-TC	-0.0712755655034353	-0.0616114231516034	0.00966414235183193	0.00578695449393181
chr17:39746140-GC	-0.0730302172725039	0.0686900895077481	0.141720306780252	0.296688750444648
chr17:39799199-GC	-0.239401271135923	0.158919166879903	0.398320438015826	0.861943991203052
chr17:39831937-GA	-0.0365415524750833	0.370349342920893	0.406890895395977	0.880823544874748
chr17:40322630-TC	-0.954008911068449	-0.284573181834156	0.669435729234293	1.45917415812875
chr17:40711337-CA	0.29130012755225	0.0360907149921049	-0.255209412560145	-0.577693515026369
chr17:41319075-GT	-0.155330097020761	0.242095322659471	0.397425419680232	0.859972387360399
chr17:41581705-GA	0.0581223223954285	0.503864564545158	0.44574224214973	0.966407785449121
chr17:41652805-CG	-0.288238014173491	0.14461523971656	0.432853253890051	0.938015094740915
chr17:41710849-TA	-0.673260363965303	0.0681079147174776	0.741368278682781	1.61763179554727
chr17:41855711-AG	0.102210082195444	-0.167287935341451	-0.269498017536895	-0.609169371283122
chr17:41887449-GA	-0.663940838963889	-0.237680511854406	0.426260327109483	0.923491772415599
chr17:42213906-AG	0.174389914465515	0.173065337922958	-0.00132457654255655	-0.0184197008743443
chr17:42276026-AT	0.087851236734973	-0.0954511409370031	-0.183302377671976	-0.419292082719152
chr17:42301114-TC	-0.228631643378629	-0.336743599779606	-0.108111956400977	-0.253657796120736
chr17:42638003-GA	-0.163340914801952	0.0693906043620666	0.232731519164019	0.497174091274311
chr17:44202370-AG	-0.220475219489801	-0.308517522744107	-0.0880423032543062	-0.209447075858305
chr17:44246267-GA	0.136100337957327	0.0266639817398367	-0.109436356217491	-0.25657526905241
chr17:44575918-GA	0.406227796128786	0.0341956962359896	-0.372032099892796	-0.835038029763339
chr17:44808001-CT	-0.615763777828456	-0.970237566850947	-0.354473789022491	-0.79635945547534
chr17:4481644-GA	0.1090990517417	-0.0387515439558812	-0.147850595697581	-0.341196621665574
chr17:44866623-AG	0.112640218234443	-2.84640817958511e-05	-0.112668682316239	-0.263695644472172
chr17:44907468-CT	0.207899375867493	-0.184175848038389	-0.392075223905882	-0.879190309947351
chr17:44966665-CT	0.279855231938404	0.412428889630547	0.132573657692143	0.276539924691768
chr17:4530449-GA	-0.277492940998059	-0.359795407477143	-0.0823024664790837	-0.196802994958308
chr17:46088429-TC	-0.0148437264281713	0.102176387876902	0.117020114305073	0.242277580905852
chr17:46976663-GA	0.120957264151244	-0.0516653951043964	-0.17262265925564	-0.395766113439286
chr17:46994049-GA	-0.0480887492999168	0.112828996433136	0.160917745733053	0.338978101291659
chr17:47119025-GC	-0.255280618736714	0.00686501940747863	0.262145638144193	0.561969400714626
chr17:47269880-GA	-0.142929796974604	-0.0652604658440155	0.0776693311305887	0.155593149724075
chr17:4729214-CG	-0.151345100592482	0.0929975532749906	0.244342653867473	0.522751844140904
chr17:48236185-GA	-0.132571823949495	-0.306243601027601	-0.173671777078106	-0.398077177523573
chr17:48244241-CT	0.325616571580504	0.0238249986252935	-0.301791572955211	-0.680307688146126
chr17:48427885-AG	-0.321679615050937	0.336936624031	0.658616239081937	1.43534029069656
chr17:48623711-AG	0.23905807316471	-0.140139679984015	-0.379197753148725	-0.850822990733031
chr17:49305949-TC	0.245320021395491	0.285602529341594	0.040282507946103	0.0732350556787652
chr17:51841865-TC	0.425035132885478	0.025569915808047	-0.399465217077431	-0.895469461283997
chr17:52955413-GA	-0.183318422494695	0.331255338045534	0.514573760540229	1.11803427259175
chr17:53365104-CT	-0.133334134341974	0.416864940223047	0.550199074565021	1.19651200118531
chr17:53593492-TC	-0.0424890502883812	-0.231420223331695	-0.188931173043313	-0.431691554486702
chr17:5524558-AG	0.0362267177862647	0.222678442858439	0.186451725072174	0.395225990056784
chr17:56287258-AG	-0.333445330768098	0.0550002100729668	0.388445540841065	0.840190933817202
chr17:56446110-CT	0.0140860771520015	0.0617720196404482	0.0476859424884468	0.0895438165298252
chr17:57923660-TG	0.268333102235007	-0.256823130712308	-0.525156232947315	-1.17234969939843
chr17:58023860-TC	0.0845752608420571	-0.259724768321358	-0.344300029163415	-0.773948044183892
chr17:58049230-GA	-0.0523228694981376	-0.258449082385873	-0.206126212887735	-0.469569892039795
chr17:58166353-AG	-0.0982533912620281	-0.0165628022955413	0.0816905889664868	0.164451434617528
chr17:60089096-CT	0.571362602817384	-0.306798409267511	-0.878161012084895	-1.94997128696142
chr17:60135086-GA	-0.0805984635700877	-0.568355260819402	-0.487756797249315	-1.08996382169872
chr17:61898000-GA	0.281297641852064	-0.335835609759089	-0.617133251611154	-1.37496258029886
chr17:63121663-GT	0.49142801438345	0.0581425109996201	-0.43328550338383	-0.969970958951161
chr17:6324632-AC	-0.57287839476724	-0.096008959851157	0.476869434916083	1.03497676379124
chr17:63555037-CT	-0.0452304268915645	0.0753163131244289	0.120546740015993	0.250046258402984
chr17:64329663-GA	-0.263551407359631	0.105665806381845	0.369217213741476	0.797833540577675
chr17:64334136-CT	0.224216606843061	0.139479195925765	-0.0847374109172957	-0.202166846870727
chr17:64795722-GA	0.12541319496279	0.274967021826553	0.149553826863762	0.313944931333835
chr17:64861711-AG	0.0937747737723381	0.364967001184454	0.271192227412115	0.581897808272561
chr17:64918579-GA	0.334159094633532	0.270249179461237	-0.0639099151722954	-0.156286702285273
chr17:64922027-CT	0.111363174516365	-0.281046175572851	-0.392409350089216	-0.879926344552223
chr17:64975208-CT	-0.1544525740614	-0.13631362564092	0.0181389484204801	0.024455801316604
chr17:65298226-GA	-0.341362471208855	0.0765608550382631	0.417923326247118	0.905126491747318
chr17:66041634-TC	0.142215539756042	-0.00291573359588908	-0.145131273351931	-0.335206323843866
chr17:68239899-AT	0.188167407920929	-0.0214370265851963	-0.209604434506125	-0.477231941894747
chr17:70064540-GT	-0.0501688542937911	0.434882655763748	0.485051510057539	1.05300076413652
chr17:70176735-AG	0.0636703973784297	-0.244264570047526	-0.307934967425955	-0.69384075184299
chr17:71178945-TA	-0.310633809211107	-0.171607660296727	0.13902614891438	0.290753886554353
chr17:72298201-GA	0.363546217938341	0.127230119430374	-0.236316098507967	-0.536074110032834
chr17:73154404-TA	0.157917069713669	0.107246649489908	-0.050670420223761	-0.127121892943133
chr17:73332452-GA	0.317572880091995	-0.379560768564436	-0.697133648656431	-1.55119259029476
chr17:73400518-GT	0.167615965416174	0.162671295864083	-0.00494466955209022	-0.026394274136714
chr17:73581917-GA	0.419837530433319	-0.153461976632463	-0.573299507065782	-1.27840279403908
chr17:73663290-CT	-0.257490781010159	0.197822222388801	0.455313003398961	0.987490872695123
chr17:73717581-CA	-0.0890561630774061	0.0771562701792669	0.166212433256673	0.35064157884521
chr17:73775830-GC	0.0830233820023807	0.302450541552889	0.219427159550508	0.467866393884369
chr17:74111478-GC	-0.0323342531396756	-0.019277645395244	0.0130566077444316	0.0132600950298499
chr17:74515821-TG	-0.497485281055759	0.360432797683942	0.857918078739701	1.87437517667608
chr17:74616684-GC	-0.0420060224722524	0.126161524640305	0.168167547112557	0.354948429149598
chr17:74801130-CT	-0.276638292676906	0.170060571957438	0.446698864634344	0.968515094865729
chr17:74935056-TC	-0.378569794820789	-0.0962351232753275	0.282334671545462	0.606443099465142
chr17:75928330-GA	0.0621264842140279	0.220167801679119	0.158041317465091	0.332641720459341
chr17:76023617-CA	-0.027559356374704	-0.0793820906833869	-0.0518227343086829	-0.129660284378731
chr17:76749438-GA	-0.455156185494629	0.287264724471714	0.742420909966343	1.6199505993092
chr17:77802810-CG	-0.210052229475395	-0.0601648579029133	0.149887371572481	0.3146796850291
chr17:7800784-CG	-0.301347074223262	0.592516603744938	0.8938636779682	1.95355845007611
chr17:78124041-TC	0.102223737560674	-0.280183492329995	-0.382407229890669	-0.857893032122879
chr17:78139067-TC	1.05140673113772	-0.0977949969650208	-1.14920172810274	-2.54703717484806
chr17:78461772-GA	-0.132427459239266	-0.0786677270814277	0.0537597321578384	0.102923550302198
chr17:78589923-AG	-0.0405072955446213	-0.101658824166555	-0.0611515286219339	-0.150210351325818
chr17:78971414-CT	-0.545812032019484	-0.0730941041207714	0.472717927898712	1.02583155763989
chr17:7898351-AG	-1.01419747274135	0.00458771843516297	1.01878519117651	2.22874357833173
chr17:79071370-GC	0.429956509424468	-0.626837502268457	-1.05679401169292	-2.34347552530545
chr17:79439056-CT	-0.406979940732146	0.425234408417562	0.832214349149708	1.81775335116173
chr17:79775277-CT	0.263171284477235	0.026821202688899	-0.236350081788336	-0.536148970584284
chr17:79838634-GA	-0.729023736009389	0.649777755325206	1.37880149133459	3.02181059448216
chr17:79890564-TC	-0.125531646768472	0.288947367551348	0.41447901431982	0.897539140336634
chr17:80228385-GA	-0.198700850780181	-0.263404833339302	-0.0647039825591211	-0.158035924897737
chr17:80274718-GA	0.117445585859327	-0.200283491995198	-0.317729077854525	-0.715415846998468
chr17:80993563-GA	0.504427270180906	0.10666508253544	-0.397762187645465	-0.891717918730416
chr17:8537170-AG	0.166771230768524	-0.0953710800885033	-0.262142310857027	-0.59296574843127
chr17:8926107-CT	-0.15787527023776	-0.0541890672523276	0.103686202985433	0.212904785120665
chr17:947958-CT	-0.664655907469922	-0.427997512588673	0.236658394881249	0.505824465178186
chr17:9525188-AG	0.231545446247811	0.048220654220363	-0.183324792027448	-0.419341458500209
chr18:11063208-CT	-0.505316838980541	0.183195716332093	0.688512555312634	1.50119781519352
chr18:11096717-AC	-0.0113769596449247	0.163127236654462	0.174504196299386	0.368907206740457
chr18:11128620-GA	0.00653500000189706	-0.30471959531791	-0.311254595319807	-0.701153441261082
chr18:11141991-TC	0.225913413217614	0.287092415378785	0.0611790021611706	0.119267194523233
chr18:12309722-CT	0.0531819774499205	0.163582202632126	0.110400225182205	0.227694864202152
chr18:13946863-CT	-0.0297664857933289	-0.504257986536763	-0.474491500743434	-1.06074217502981
chr18:145102-GA	-0.105838241734695	-0.217015208330176	-0.111176966595481	-0.260409597326288
chr18:18642651-GA	0.0542489763094174	-0.134193888690097	-0.188442864999514	-0.430615878182357
chr18:18642652-CA	0.00040342338541155	-0.125593648344138	-0.125997071729549	-0.293056276247633
chr18:21303301-TC	0.109130655723741	0.392853406155428	0.283722750431686	0.609500848739262
chr18:23626695-AG	-0.431019257068468	0.111565049817257	0.542584306885724	1.17973770213428
chr18:24244618-TC	0.00860776482555299	-0.404059229679934	-0.412666994505487	-0.924551184050862
chr18:25734309-AG	0.223475787907517	0.320995062254464	0.0975192743469465	0.199319878848395
chr18:2577326-GA	0.021172524992415	0.0134076394569123	-0.00776488553550261	-0.0326068269402469
chr18:2948451-AG	0.0846964441776071	0.237476203460527	0.15277975928292	0.321051222345773
chr18:3198548-CT	-0.195530217669692	0.0804787832572737	0.276009000926966	0.592508506169343
chr18:32034757-GA	-0.249816460176213	0.310188124538011	0.560004584714224	1.21811220837717
chr18:33793884-AC	0.559181200944436	-0.0486296551629719	-0.607810856107408	-1.3544266090601
chr18:3491508-CT	0.0031518263889085	-0.0474790996982221	-0.0506309260871306	-0.127034892723756
chr18:42187854-AT	-0.346287406001733	-0.23634247527078	0.109944930730953	0.226691912358678
chr18:42192921-TG	-0.0680767508089499	-0.0459144285655133	0.0221623222434366	0.0333187474421789
chr18:43747141-CT	0.164165436980319	-0.119695274530934	-0.283860711511253	-0.640808435539723
chr18:44788856-CA	-0.346338180557819	-0.156997548636402	0.189340631921417	0.401589859508971
chr18:45397728-GA	0.331702055225411	-0.28637797578439	-0.618080031009801	-1.37704820673385
chr18:45438922-GA	-0.14142619961156	0.16719477101968	0.308620970631239	0.664348246461101
chr18:45533205-GC	-0.0490173726315599	0.686009114042299	0.735026486673859	1.60366168901778
chr18:47044425-AG	0.115614989890902	-0.627075490116484	-0.742690480007385	-1.65154810277824
chr18:47049620-AG	-0.11514824086397	0.156535406975162	0.271683647839132	0.582980340734446
chr18:47254780-CT	-0.303170764133034	-0.107670725056899	0.195500039076135	0.415158196973976
chr18:47311332-GA	-0.362544184956161	-0.114567101238508	0.247977083717653	0.530757999516162
chr18:47825013-GC	0.141143547793069	-0.113841988553438	-0.254985536346507	-0.577200346131908
chr18:48647696-GC	-0.141639491296595	-0.167820611377691	-0.0261811200810961	-0.0731752905719969
chr18:52558643-CT	0.392369438272618	0.106189856499044	-0.286179581773574	-0.645916591806459
chr18:55234867-GA	0.46231812280198	0.226242504295191	-0.236075618506788	-0.535544365249347
chr18:55235462-CA	-0.0686464304291226	0.132682999809681	0.201329430238803	0.427999554027314
chr18:57322741-GA	0.0654044170474006	0.00587184000637551	-0.0595325770410251	-0.146644020859671
chr18:57356572-CT	0.364837433487614	-0.047929023136748	-0.412766456624362	-0.924770285590992
chr18:58030284-GT	0.0139490002657606	-0.430420562564953	-0.444369562830714	-0.994387636608575
chr18:58030285-TA	-0.0608775191697193	0.180817749649813	0.241695268819532	0.516920014416391
chr18:58126491-TA	0.0849743317891441	-0.246847141711777	-0.331821473500921	-0.746459480747249
chr18:60436122-AC	-0.0372324829573462	-0.196739115835498	-0.159506632878152	-0.366873288591139
chr18:60438404-GA	0.0677929100095004	0.46178743882611	0.39399452881661	0.852414600730304
chr18:63508936-CT	0.123663292170007	-0.819517655319607	-0.943180947489614	-2.09320137442988
chr18:67009210-GA	0.0356518238861738	-0.0643266982157742	-0.099978522101948	-0.235740944945514
chr18:67911163-AG	-0.402511248734461	0.169200183023353	0.571711431757814	1.24390080253058
chr18:6875967-GA	-0.0768640424620081	0.129708782575046	0.206572825037054	0.439550040672839
chr18:71803976-CT	0.224819803228043	-0.537977355010264	-0.762797158238307	-1.69584038427297
chr18:720302-GA	0.043504416348291	-0.68156022891856	-0.725064645266851	-1.61272078257441
chr18:721815-TC	0.138881487768817	0.433056146523055	0.294174658754238	0.632524983320958
chr18:72249791-GA	0.0197204473792842	0.152721983258336	0.133001535879052	0.277482482228243
chr18:732299-GC	-0.42973074353091	-0.180001171036595	0.249729572494315	0.534618494289131
chr18:76658755-CA	0.380329296652936	-0.0093230874787837	-0.38965238413172	-0.873853122965923
chr18:77249797-GA	-0.135395956304326	-0.0504671880766724	0.0849287682276532	0.171584703759192
chr18:77407708-AG	0.877755765094668	-0.833717792671259	-1.71147355776593	-3.78564565457697
chr18:77732108-GA	0.0136118055452074	0.257316125323347	0.243704319778139	0.521345680832986
chr18:9011518-TC	-0.406195378320927	0.151747775081757	0.557943153402684	1.21357115515674
chr18:9438522-CG	-0.0877025857934754	-0.23855437669707	-0.150851790903594	-0.347807847118067
chr18:9470573-GC	0.118832121254196	-0.0322394088019932	-0.151071530056189	-0.348291902628897
chr19:11054585-CT	-1.72900860290621	-0.419473062670163	1.30953554023605	2.86922711108315
chr19:11233671-GT	0.121991530312976	0.0176809853214885	-0.104310544991487	-0.245283803047754
chr19:11271141-CA	-0.210878832438411	-0.552224198313902	-0.341345365875491	-0.76743932222754
chr19:11365960-CT	-0.287793039064926	-0.108386430409225	0.179406608655701	0.379706555374545
chr19:12762428-GA	-0.447222624427921	0.137608582656396	0.584831207084317	1.27280188580427
chr19:1281522-CG	0.532747047775334	-0.176747228018688	-0.709494275794022	-1.57842137320668
chr19:12971012-TG	-0.170732936205866	-0.393462270860661	-0.222729334654796	-0.506144314455678
chr19:13015519-CT	-0.100835050320534	0.249644462065353	0.350479512385887	0.756556929221271
chr19:13118000-CG	-0.111096748892747	0.604177765598187	0.715274514490933	1.56015077677486
chr19:13275110-CT	0.0729768271300632	-0.0826078537479081	-0.155584680877971	-0.358233760967244
chr19:13517327-GA	-0.131548982936263	0.290486639109875	0.422035622046138	0.914185320909844
chr19:14126513-GT	0.161123074316877	0.293253128414501	0.132130054097623	0.275562726217963
chr19:14230220-GT	0.403966543785015	-0.0681261913924354	-0.472092735177451	-1.05545802025953
chr19:14615029-CG	0.347410718003231	0.118196457949415	-0.229214260053816	-0.520429724404897
chr19:14666894-GA	0.341588710028443	-0.15107459402285	-0.492663304051292	-1.10077218984055
chr19:15673118-CG	0.355801111955343	0.128704105291069	-0.227097006664273	-0.515765702727707
chr19:15764442-GA	-0.492699595790844	0.00424332777650703	0.496942923567351	1.07919593314941
chr19:15822424-AT	-0.0608328924273829	0.114314109061597	0.175147001488979	0.370323219275036
chr19:15849101-GA	0.0663504452544965	-0.391862980235677	-0.458213425490173	-1.02488378593991
chr19:16104388-CT	-0.213997492416537	0.0738432435089344	0.287840735925471	0.618572211526648
chr19:16562630-GA	-0.281053191159572	0.0083302069335767	0.289383398093149	0.62197048677616
chr19:16714453-CA	-0.0373261531925822	-0.429595291730595	-0.392269138538013	-0.879617477546775
chr19:1674951-GT	0.0495749268236328	-0.522404227561874	-0.571979154385507	-1.27549423639891
chr19:16821689-GA	-0.220684022361955	-0.367095382846465	-0.14641136048451	-0.33802618195085
chr19:16946072-CT	0.187657031080382	-0.0367147779959355	-0.224371809076318	-0.509762462545106
chr19:16994672-TC	0.187450850962131	0.316275739474067	0.128824888511935	0.268281895300658
chr19:17625152-TC	-0.428766381398355	0.328883710311029	0.757650091709384	1.65349841844423
chr19:17855482-CT	0.0562679102742961	0.00064177514439899	-0.0556261351298971	-0.138038659855564
chr19:18167415-GA	-0.24250698801823	-0.346743709929356	-0.104236721911126	-0.245121180827484
chr19:18642327-GT	0.378734941770289	-0.401758292226058	-0.780493233996347	-1.73482243589907
chr19:18909562-GA	0.446500540719185	0.437342120755494	-0.00915841996369093	-0.0356765940324062
chr19:18923361-TG	0.19984820828978	0.0437809320934942	-0.156067276196286	-0.359296852913181
chr19:19098253-CG	0.128251288277167	-0.431208656401426	-0.559459944678594	-1.24791611762356
chr19:19351987-CT	-0.342126622138218	-0.643063414122333	-0.300936791984115	-0.678424721752907
chr19:19480233-CT	0.0728048963954271	-0.0667643555917599	-0.139569251987187	-0.322953946144397
chr19:21405977-GA	-0.118918039461053	-0.0724223704284128	0.0464956690326403	0.0869218057553547
chr19:21423970-CT	-0.120582689689361	0.0985198020002384	0.219102491689599	0.467151194679283
chr19:2714302-CT	-0.011401659698351	0.174640364409306	0.186042024107657	0.394323474472625
chr19:29607764-AT	0.722394120533503	-0.122352885487356	-0.844747006020858	-1.87636476949207
chr19:29734075-AG	0.154949496021384	0.645586967724389	0.490637471703004	1.06530587902313
chr19:30169218-GA	0.126560687018306	0.0888873679434566	-0.0376733190748497	-0.0984910442225434
chr19:30374664-CG	0.346325479702872	0.0389798391821729	-0.307345640520699	-0.692542544706025
chr19:30375304-GA	0.130011261496827	0.24092075945107	0.110909497954242	0.228816722955627
chr19:30388808-TG	0.17007758418113	0.115779202273638	-0.0542983819074921	-0.135113799826131
chr19:3216782-GA	-0.0457015295923112	-0.090954012435765	-0.0452524828434538	-0.115186912693618
chr19:3301347-TC	-0.210100086195852	-0.152796349803276	0.0573037363925759	0.110730510327157
chr19:33872392-AG	0.0107865179704425	0.184543861352647	0.173757343382204	0.367261991192515
chr19:34294736-TC	0.221550274805603	0.00323868831172034	-0.218311586493883	-0.496412615222779
chr19:34296431-TC	0.205814953470953	0.0237829765707519	-0.182031976900201	-0.416493562349534
chr19:35536643-CT	-0.0127915198499833	0.229605169762105	0.242396689612089	0.518465149163829
chr19:35840371-CA	0.112326554735034	-0.367270260691444	-0.479596815426478	-1.07198848993392
chr19:3697123-GA	-0.323000994539937	-0.948902981206497	-0.62590198666656	-1.39427891276144
chr19:376850-TA	-0.0995174819267932	0.108840741699385	0.208358223626178	0.443483031293248
chr19:38703539-CT	0.120830540854588	-0.134909434699693	-0.255739975554281	-0.578862273247746
chr19:38751813-GC	-0.109939276782947	0.0086886227890433	0.11862789957199	0.24581931349875
chr19:39031532-GA	0.0939858605227424	-0.00878420005593353	-0.102770060578676	-0.241890325096456
chr19:39155019-GA	0.00493628921689998	-0.683054547333701	-0.687990836550601	-1.53105221689275
chr19:39189788-CA	0.0805141166364572	0.18160761973062	0.101093503094162	0.207193419369613
chr19:39537484-TC	-0.00336060674683385	-0.248948053038562	-0.245587446291729	-0.556497630077153
chr19:39553103-CT	-0.434000940164166	-0.059475074863878	0.374525865300288	0.809527779004325
chr19:3958176-TC	-0.32673107147443	0.321355760378177	0.648086831852606	1.4121454365482
chr19:39710220-AG	0.30486494538541	0.24923011287738	-0.0556348325080298	-0.138057818998417
chr19:39715726-CA	-0.382013690866308	0.150032834021306	0.532046524887614	1.15652439950766
chr19:4032743-CT	0.15166289146725	-0.684762685891643	-0.836425577358893	-1.85803379226644
chr19:40450540-GA	-0.0997006662052019	0.474169501653199	0.573870167858401	1.24865620498652
chr19:4067987-GT	0.217127213725319	0.256690899196351	0.0395636854710317	0.0716515873880339
chr19:40764469-AG	0.0981212982259541	-0.244102387587153	-0.342223685813107	-0.769374141767225
chr19:40767964-GA	0.0601737850067459	0.050381915174861	-0.00979186983188488	-0.0370719980644705
chr19:40785729-GC	-0.947647419949985	0.297619532735011	1.245266952685	2.72765214089725
chr19:40937427-CA	0.0818007172179856	-0.148176029846557	-0.229976747064543	-0.522109379737683
chr19:4098410-TC	0.182133230166928	-0.0418779953897608	-0.224011225556689	-0.508968146021494
chr19:41389487-TC	0.342688111648373	-0.377655699391821	-0.720343811040194	-1.60232142590019
chr19:4161605-CA	-0.45815077644712	0.0775209456999666	0.535671722147087	1.16451021673945
chr19:41901552-CT	-1.54390105527958	-0.153338347174361	1.39056270810522	3.04771895776039
chr19:42232830-CT	0.219811157866713	0.114829797784024	-0.10498136008269	-0.246761517591609
chr19:42452361-TG	-0.126914291243993	-0.103185284317166	0.0237290069268271	0.0367699410313565
chr19:45332708-TC	-0.16653676270925	-0.24650198559735	-0.0799652228880998	-0.191654364743775
chr19:45523752-GA	0.434785385246335	0.0247055140986907	-0.410079871147644	-0.918852102645614
chr19:45872637-GA	-0.168167887681172	-0.00273778776724742	0.165430099913925	0.348918204738271
chr19:458758-GT	-0.0322685982807373	0.045733797693961	0.0780023959746984	0.156326846342775
chr19:46098601-CT	0.294428544471741	0.0170132291775549	-0.277415315294186	-0.62661010300997
chr19:46360592-CT	0.425385332354692	0.0411232294173344	-0.384262102937358	-0.861979065538114
chr19:46380512-GA	0.670204037117746	0.0171841198822641	-0.653019917235482	-1.45401603097255
chr19:47785200-GA	-0.247146005137674	-0.114922772222188	0.132223232915486	0.275767986499284
chr19:4780567-CT	-0.222317876104376	0.763176512493816	0.985494388598192	2.15540846140939
chr19:47811543-CT	-0.455761136659672	-0.284853171301971	0.170907965357701	0.360985198372896
chr19:47811550-TG	-0.107627110732705	0.517479137415738	0.625106248148443	1.3615223315953
chr19:48502601-AG	-0.427891304655808	-0.0977019760856913	0.330189328570117	0.711860409844646
chr19:48505919-CG	0.265343287656784	0.16230077480714	-0.103042512849644	-0.242490500448197
chr19:48581388-AG	0.311951097212807	0.293392135961067	-0.0185589612517404	-0.0563847098211602
chr19:48614779-CG	0.183333060387747	-0.00497930079458175	-0.188312361182328	-0.43032839599656
chr19:48691835-CT	-0.145527152438925	-0.145371549706163	0.000155602732761356	-0.015159066951023
chr19:48986066-CA	0.16534416034041	-0.0278341844990205	-0.193178344839431	-0.441047497153593
chr19:49046222-GT	0.258042488073343	-0.552018752522018	-0.810061240595361	-1.79995673886452
chr19:49200051-CT	-1.14584372524139	-0.0713406425319887	1.0745030827094	2.35148252644263
chr19:49974868-GA	-0.126037333005016	0.00295149555586449	0.128988828560881	0.268643032964113
chr19:50047103-GA	0.379161974936547	0.101922431467022	-0.277239543469525	-0.626222901551463
chr19:50204028-CT	0.0255512771602682	-0.106820809051263	-0.132372086211531	-0.307099567373399
chr19:50227109-AG	0.381831421804673	0.102967311123127	-0.278864110681545	-0.629801602490301
chr19:50767514-AG	0.0544070733214717	-0.0977983995449635	-0.152205472866435	-0.35078982464135
chr19:52264449-CA	-0.027029960880525	-0.102014121435474	-0.0749841605549495	-0.180681760892015
chr19:524231-TC	-0.41787574587199	0.169910014394243	0.587785760266234	1.27931036521204
chr19:54424884-GC	-0.10652928618534	0.425278778407751	0.531808064593091	1.15599910386364
chr19:54685882-GA	-0.0366350314478726	0.0316113267872858	0.0682463582351583	0.134835620150653
chr19:550848-CG	-0.118734870235175	0.367504473224703	0.486239343459877	1.05561739980458
chr19:55633815-AC	0.114801765801816	-0.0683818764014093	-0.183183642203225	-0.419030524606722
chr19:56215569-GC	-0.567741469100041	0.139696303259336	0.707437772359377	1.54288749815141
chr19:5662283-CT	-1.14346383577303	0.285361850325922	1.42882568609895	3.13200710186163
chr19:56657129-GA	0.321795940003339	0.135715650261991	-0.186080289741348	-0.425411445745265
chr19:5691983-GA	-0.412835702221768	0.58055391344139	0.993389615663158	2.17280057439842
chr19:5815848-CT	0.234675031676014	0.481984808794773	0.247309777118759	0.52928801370438
chr19:58783068-AT	0.331101784753043	0.0605200842903659	-0.270581700462678	-0.611556577595797
chr19:6462751-CT	-0.193644947241615	-0.0360509096408595	0.157594037600756	0.3316564236624
chr19:6659146-CT	0.445606933673581	0.0946952994988545	-0.350911634174727	-0.788512512114883
chr19:6783569-CT	-0.379735300252556	-0.0410975005272708	0.338637799725285	0.730471244429414
chr19:7654777-TC	-0.134550870791559	-0.0880759729717878	0.0464748978197708	0.0868760495943004
chr19:775768-CA	-0.314569322265031	0.309496404133204	0.624065726398235	1.35923020349078
chr19:7931178-AC	0.091324565111014	0.263050678825246	0.171726113714232	0.362787468091232
chr19:795036-TC	0.36625957283382	0.417859163996501	0.0515995911626806	0.0981650530543184
chr19:823704-GC	-0.236562234425973	-0.472406205570518	-0.235843971144545	-0.535034077569892
chr19:8269495-TC	-0.239606290354689	-0.315863545186591	-0.0762572548319027	-0.183486214687741
chr19:8458890-TC	-0.410384217013234	0.532934048568547	0.94331826558178	2.06250019025963
chr19:8629192-GA	0.118846866195853	-0.0891074717929651	-0.207954337988818	-0.473597003363446
chr19:8742063-CG	0.0851496567867817	-0.123793802079783	-0.208943458866564	-0.475775902326582
chr19:9153711-GT	0.188176923786289	0.0639066537804688	-0.12427027000582	-0.289252366563766
chr19:9276932-TC	-0.18727726847393	0.577177519839564	0.764454788313494	1.66848824093077
chr2:100093851-TC	-0.298420106438173	-0.182950462494847	0.115469643943326	0.23886210526522
chr2:100142628-TC	-0.294643602247206	0.343654115950536	0.638297718197742	1.39058134860659
chr2:1002266-AG	0.418788012035331	-0.510694928608537	-0.929482940643868	-2.06302652564778
chr2:100982045-CA	0.151303672193175	0.088174762906217	-0.0631289092869583	-0.154566252386731
chr2:101058938-CT	-0.0437425565463068	-0.0852703464929526	-0.0415277899466458	-0.106981920085086
chr2:101072850-TC	-0.240024247370504	0.0161639463512855	0.25618819372179	0.548845959720753
chr2:101102437-CT	-0.892783321199292	-0.34337263996218	0.549410681237112	1.19477527775406
chr2:101456101-GC	-0.655253742107867	-0.489383327525489	0.165870414582378	0.349888158154613
chr2:101553631-CT	0.102536995773964	-0.412403706864431	-0.514940702638395	-1.14984627347873
chr2:10256906-GC	0.261044727695465	0.343863234576371	0.0828185068809052	0.166936084602703
chr2:103193883-AT	-0.544799682236189	-0.611964416672859	-0.06716473443667	-0.163456627094158
chr2:106305491-GC	0.500720785193094	0.128438642483132	-0.372282142709963	-0.835588840131739
chr2:108461296-TG	0.128839052237065	-0.295644140075321	-0.424483192312386	-0.950580663085135
chr2:109008193-GC	0.298021056488829	-0.227885139903613	-0.525906196392441	-1.17400176701699
chr2:109078941-CG	-0.19752666872095	-0.0401300502408044	0.157396618480146	0.331221536150795
chr2:109354797-CT	-0.676908205077141	0.186838296481741	0.863746501558882	1.88721440060023
chr2:110868774-TC	0.0952573089680171	0.256414967789286	0.161157658821269	0.339506597242879
chr2:11119215-CT	-0.11204904598886	-0.606616347750615	-0.494567301761755	-1.10496643821855
chr2:112618710-TC	-0.11868401506863	-0.0702539317134207	0.0484300833552091	0.0911830577990112
chr2:113743873-CT	0.179753823395174	0.300712944151457	0.120959120756283	0.250954677169233
chr2:114672335-GA	0.345376459589971	0.0749945147499315	-0.270381944840039	-0.611116543087538
chr2:11526390-GT	-0.598695537879161	-0.915239649250163	-0.316544111371002	-0.712805526763208
chr2:11633476-TC	-0.398032850356943	0.0925578176558993	0.490590668012842	1.06520277685002
chr2:118475883-TC	-0.0241207992646464	0.0189314580768528	0.0430522573414992	0.0793364374426653
chr2:119622556-TA	-0.0789080939153475	0.123487874625133	0.202395968540481	0.430348993061463
chr2:121082179-GT	0.29741113272032	0.152601780180416	-0.144809352539904	-0.334497176014397
chr2:121137201-AT	-0.176226272366932	-0.215918566473369	-0.0396922941064368	-0.102938572024145
chr2:121647885-GA	0.380792614557177	0.54330801364943	0.162515399092253	0.342497514667851
chr2:122344804-GA	0.19981042752879	-0.601619665080667	-0.801430092609456	-1.78094349203062
chr2:122369134-AG	0.292956943297085	0.623155988877588	0.330199045580503	0.711881815098879
chr2:127979535-GC	-0.418310905278876	0.220638690016553	0.638949595295428	1.39201734532266
chr2:129056469-CT	-0.0380775059795564	-0.0117153671813324	0.026362138798224	0.0425703729436407
chr2:130677956-GA	-0.213489220120658	-0.962960543561178	-0.749471323440521	-1.66648537996857
chr2:1329117-TG	-0.241085974437284	-0.154685797259985	0.086400177177299	0.174826017846138
chr2:136790614-TC	0.249467807011696	-0.043719699651974	-0.29318750666367	-0.661354098606996
chr2:1383373-CG	0.177529994452396	0.236205045108126	0.0586750506557296	0.113751329413421
chr2:145226226-GA	0.343627551731355	-0.500691155091889	-0.844318706823244	-1.87542128452618
chr2:145296910-AC	0.130821995494568	0.605852804945133	0.475030809450564	1.03092652159078
chr2:150403951-CG	-0.130615696992657	0.462667599211268	0.593283296203925	1.29142069027335
chr2:153033295-AG	0.170293924592307	-0.0598175335753706	-0.230111458167677	-0.522406130003041
chr2:157133672-TC	-0.0346419751962539	0.300228324662943	0.334870299859197	0.722171953881089
chr2:157259652-GC	0.554248851365199	0.254504629840611	-0.299744221524588	-0.67579765099119
chr2:158445665-GA	-0.0669665007178032	-0.0869396129655475	-0.0199731122477443	-0.059499892412322
chr2:158477798-GA	0.104715003368322	-0.249210597795603	-0.353925601163925	-0.795151872071222
chr2:158666150-TA	0.194214755004763	0.0178976520433973	-0.176317102961366	-0.403904471187946
chr2:158761841-AT	0.00916349521673847	-1.28505953071236	-1.29422302592909	-2.86649939890544
chr2:158785702-GA	-0.369318296365227	-0.151434642983612	0.217883653381616	0.464466259414803
chr2:159369116-TG	0.274153154678697	-0.145494482004028	-0.419647636682726	-0.939928590740187
chr2:161354704-AT	0.302902189783351	-0.106251210485444	-0.409153400268795	-0.916811213121677
chr2:16136867-TC	-0.306841977795107	0.193175096019042	0.500017073814149	1.08596786864887
chr2:161902190-AG	-0.156396556658182	-0.217632689865907	-0.0612361332077249	-0.150396723738335
chr2:161980415-CA	0.202953063267692	-0.400696763425563	-0.603649826693255	-1.34526042636185
chr2:162058700-TC	-0.256250053496309	0.406293441841323	0.662543495337632	1.44399150287499
chr2:162060744-AG	0.0459869419276561	-0.122218579739035	-0.168205521666692	-0.386035759213504
chr2:162060796-GA	0.0260755105112854	0.415917880521429	0.389842370010143	0.843267958776089
chr2:162170175-TC	-0.286768987744782	-0.300446605146694	-0.0136776174019115	-0.0456317722455886
chr2:162311580-GA	-0.456930541604646	0.122139150091735	0.579069691696381	1.2601100498646
chr2:162964601-TC	-0.144579923414401	-0.0679373668018509	0.0766425566125499	0.153331304905041
chr2:162998440-GA	0.3875771182723	0.198704918552097	-0.188872199720202	-0.431561644264938
chr2:163252839-GA	-0.0729459012461914	0.0676141085411656	0.140560009787357	0.294132773746927
chr2:163793692-AG	0.0801033940320264	0.435960590867311	0.355857196835285	0.768403237730664
chr2:166031974-GC	-0.4051352861976	-0.265826734416793	0.139308551780807	0.29137598171652
chr2:166089599-GA	-0.0284248809511456	0.133762148653968	0.162187029605114	0.34177416128289
chr2:166181690-GA	-0.240420811740626	0.161974401916355	0.402395213656981	0.870920168553339
chr2:1686212-GA	0.0890490632305976	-0.026741548856747	-0.115790612087345	-0.270572831774844
chr2:169214263-TG	-0.312918006876075	0.390182018258151	0.703100025134226	1.53333203011522
chr2:169256326-GT	-0.433460383331127	0.445264962393089	0.878725345724216	1.92021076004942
chr2:169667957-CT	0.188919659537443	-0.0399483430145356	-0.228868002551978	-0.519666966152891
chr2:170242495-AC	0.302611300635658	0.0522356985496528	-0.250375602086005	-0.567045287022028
chr2:170250550-TG	-0.0186900872502434	0.256815139106312	0.275505226356556	0.591398759207353
chr2:170266786-GA	-0.110658413487914	0.220841455777206	0.331499869265119	0.714747353013811
chr2:170497853-AC	-0.0892133386621448	-0.547593495861139	-0.458380157198994	-1.02525107325094
chr2:172543309-AC	-0.127248099281107	0.0970604658177388	0.224308565098846	0.478619467373378
chr2:172810118-GA	0.198568456369755	0.407159041106365	0.20859058473661	0.443994891263029
chr2:172997894-AC	0.277902419160308	-0.644571240804243	-0.922473659964551	-2.04758603222771
chr2:173201665-GA	-0.0932388591010901	-0.653199159763825	-0.559960300662735	-1.24901833390427
chr2:173632067-CT	-0.288676518338382	0.286314150252195	0.574990668590577	1.25112451592653
chr2:175139473-GC	0.385772298092119	0.198676220282355	-0.187096077809764	-0.427649088907828
chr2:175804442-AT	-0.0780122046361035	0.102972908139303	0.180985112775406	0.38318378557675
chr2:175905279-CT	-0.128675838231399	0.462917081887723	0.591592920119122	1.28769702132515
chr2:17677309-CA	-0.121808688844405	-0.142949099838654	-0.0211404109942488	-0.0620712930223499
chr2:176782482-AC	-0.0357760956571707	0.0820508559292681	0.117826951586439	0.244054933861734
chr2:176907190-GT	-0.149703845485505	0.0549171209520197	0.204620966437525	0.435250361256111
chr2:176951389-TC	-0.0135454543433074	0.000422161400975328	0.0139676157442827	0.0152669219313371
chr2:178076805-TG	0.110297052294303	-0.148120735035903	-0.258417787330205	-0.584761128921815
chr2:179860145-AC	-0.32575926224599	-0.0149576014457634	0.310801660800227	0.669152010748186
chr2:18122759-GA	-0.703080509246784	-0.0877743951480982	0.615306114098686	1.3399339672204
chr2:182102-TA	0.0568426895714237	-0.307391935815034	-0.364234625386458	-0.817861252385382
chr2:182308848-TA	0.0803766032292315	-0.0947241938417041	-0.175100797070936	-0.401225114495413
chr2:183357196-GA	0.295413839445389	-0.207069717174629	-0.502483556620019	-1.12240487258048
chr2:190631837-GA	0.520130841476757	0.0739559165177629	-0.446174924958994	-0.998364604194536
chr2:190659876-GA	-0.476428916978649	0.20595708048402	0.682385997462669	1.48770184028569
chr2:190744217-TC	-0.0905684888285969	-0.0512311173979987	0.0393373714305982	0.0711530482922188
chr2:191148378-TG	0.716080136284475	-0.0160497307700715	-0.732129867054546	-1.62828450665898
chr2:191708224-CT	-0.444813440218672	-0.0969898656192248	0.347823574599448	0.750706258975375
chr2:192109948-GA	-0.098534799519672	-0.576900945782205	-0.478366146262533	-1.06927749290048
chr2:192166518-GT	-0.0671370729536098	-0.266595262987641	-0.199458190034031	-0.454881143264009
chr2:19562925-AG	-0.0676600520578389	-0.132330691766454	-0.0646706397086151	-0.157962475126298
chr2:196513016-GA	-0.0797466847008549	0.0847044382851677	0.164451122986023	0.346761651519012
chr2:197440566-CT	-0.012403536736844	-0.275236829505553	-0.262833292768709	-0.594487887741826
chr2:198237359-AG	0.334023985161724	0.337476321835842	0.00345233667411826	-0.00789680980109466
chr2:198672771-GA	0.450857073028666	-0.171131808311539	-0.621988881340205	-1.38565887315854
chr2:198745409-TA	0.103527092617263	0.0739235326295206	-0.0296035599877423	-0.0807144608915805
chr2:200261507-GA	0.0348579271478536	0.285792760856797	0.250934833708943	0.537273521060828
chr2:200309612-CT	-0.606348183362001	-0.244005208394835	0.362342974967166	0.782690526134568
chr2:202266338-GT	-0.202681842598873	-0.167097469814152	0.0355843727847202	0.0628857019626327
chr2:202843701-CA	0.13375045123573	-0.0906009858100901	-0.224351437045821	-0.509717585728605
chr2:203235322-CT	0.174769261105762	0.135879487807522	-0.0388897732982401	-0.101170727672443
chr2:20373668-TC	-0.618567229429757	-0.173918266974837	0.44464896245492	0.963999438757596
chr2:204536145-AG	0.0451830906871278	-0.171647475944283	-0.216830566631411	-0.493150129600116
chr2:204628929-CT	0.199249658108039	0.134508051111407	-0.064741606996632	-0.158118806423873
chr2:204821125-TC	-0.347985351444497	-0.134534044919452	0.213451306525044	0.454702401237989
chr2:205417729-AG	-0.193547606914458	-0.495618213333914	-0.302070606419456	-0.680922360972878
chr2:210657395-TG	0.244136642725665	-0.0745440602736102	-0.318680702999275	-0.717512147954034
chr2:210715133-AG	0.165812365350592	0.583357819654933	0.417545454304341	0.904294091175418
chr2:211203677-TC	-0.343845003226518	-0.0874843679962438	0.256360635230274	0.549225824945005
chr2:214224914-TC	0.138879753690768	-0.0569520671106213	-0.195831820801389	-0.446892744334493
chr2:216156754-AG	-0.2554738343037	-1.03769420624639	-0.782220371942689	-1.7386270862357
chr2:216380702-TC	0.147298823347748	0.5820016849465	0.434702861598752	0.942089529331638
chr2:217246761-CA	0.125090177276864	-0.174352208790104	-0.299442386066968	-0.675132748469727
chr2:219008008-CT	0.128359839184048	-0.290553449830522	-0.41891328901457	-0.938310922557536
chr2:220014068-CT	-0.120350291546818	-0.0633380996873821	0.0570121918594362	0.110088277314733
chr2:220159440-GA	0.375970083486973	-0.282190254845256	-0.658160338332229	-1.46533968053832
chr2:220314366-CT	-0.0929558911219074	-0.00467900875942375	0.0882768823624837	0.1789601444975
chr2:220376430-GA	0.234343537234793	-0.256883051139122	-0.491226588373915	-1.09760730032078
chr2:223253785-TC	-0.0238973282569645	-0.877031907495956	-0.853134579238991	-1.89484145419197
chr2:224610875-TC	-0.0350834915200402	-0.304906796909831	-0.269823305389791	-0.609885936246354
chr2:224688218-TC	-0.298753764454646	-0.362236994448315	-0.0634832299936687	-0.155346772784023
chr2:225540627-CT	0.160463328129513	0.0959292775404655	-0.0645340505890479	-0.157661587845788
chr2:227954351-CT	0.317452307489976	0.216583903935417	-0.100868403554559	-0.237701232932585
chr2:227991337-GT	-0.27915280503661	0.226328192580721	0.50548099761733	1.09800415074266
chr2:2281548-CG	0.0889315004415351	0.378543113068402	0.289611612626867	0.622473212400579
chr2:228691817-TC	0.206676324938838	0.164585670628334	-0.0420906543105047	-0.108221833837177
chr2:231505325-CT	0.00437062357898171	-0.372447407140272	-0.376818030719254	-0.845580785406277
chr2:231513192-AC	0.0138849905378784	-0.79687375534124	-0.810758745879119	-1.80149324827784
chr2:231531926-CT	0.245894356358888	0.289871070313801	0.0439767139549128	0.0813728898134011
chr2:231531928-AT	0.225099306334832	0.123286491057776	-0.101812815277056	-0.239781643698569
chr2:231778895-CT	0.0358010405128384	-0.0360684002289174	-0.0718694407417559	-0.173820456147454
chr2:232055623-CT	-0.100357318626644	0.26643781055826	0.366795129184904	0.792498017238034
chr2:232068132-CT	-0.387529691399881	0.164970869746597	0.552500561146478	1.20158186356395
chr2:232243520-GA	0.251197587975153	-0.319022560062299	-0.570220148037452	-1.2716193843013
chr2:232294256-TA	0.114392092172148	0.189736782049417	0.0753446898772689	0.150472280747918
chr2:232404037-TC	-0.238359809385579	0.323486352778671	0.56184616216425	1.22216895339861
chr2:232404329-AC	0.485735143686712	0.0995290304887949	-0.386206113197917	-0.866261456129958
chr2:232759743-CT	0.0402305981799292	-0.108358142644507	-0.148588740824436	-0.342822655134012
chr2:233380609-GC	-0.0400783990775542	-0.15141399448565	-0.111335595408096	-0.260759035057415
chr2:233460016-AG	-0.737998889025391	-0.0457479949351174	0.692250894090273	1.50943286782431
chr2:234898769-CT	0.373244804913143	0.13687418919168	-0.236370615721463	-0.536194204050289
chr2:237493382-TC	0.0493732798382165	0.215469749549371	0.166096469711154	0.35038612690321
chr2:237521432-GT	-0.380541739880942	-1.05251616849129	-0.671974428610352	-1.4957702453569
chr2:237912056-GA	-0.64990724421633	-0.422913276215339	0.226993968000992	0.484535045267576
chr2:238283203-GC	0.213121632821734	0.0481424187612238	-0.16497921406051	-0.378928641715506
chr2:238325954-GA	-0.00304919021243947	-0.0337442138316395	-0.0306950236192	-0.0831188070421764
chr2:238336651-CT	0.0643719438331141	0.0729005747084646	0.00852863087535048	0.00328557692279882
chr2:238347842-CA	0.340313626616836	-0.813113933300327	-1.15342755991716	-2.55634610843342
chr2:241035735-GA	-0.187910725370561	-0.148772295216495	0.0391384301540654	0.0707148076778362
chr2:241406055-CT	-0.101379944855291	-0.478309004203351	-0.37692905934806	-0.845825366396959
chr2:241583143-GA	0.0142476132497147	-0.477203738855979	-0.491451352105694	-1.09810242429718
chr2:241801917-CT	-0.789788546271663	0.00538524053771218	0.795173786809375	1.73615802273109
chr2:241857463-AT	0.255568371716262	-0.0504295052021039	-0.305997876918366	-0.689573604527179
chr2:241861703-AG	0.117532396857347	0.061861181503455	-0.0556712153538916	-0.138137965466768
chr2:242767312-CT	0.221481981684853	0.248755881306455	0.0272738996216013	0.0445788582131165
chr2:25084392-GA	-0.570229062954352	-0.438959166378003	0.131269896576349	0.273667916014878
chr2:25092071-AG	-0.131147727711948	0.625602538433904	0.756750266145852	1.65151622493129
chr2:25945081-CT	-0.23107670849226	-0.337629305656224	-0.106552597163964	-0.250222739495072
chr2:26069475-CT	0.82190920488565	0.0439782574091572	-0.777930947476493	-1.72917806667487
chr2:26639079-TA	-0.643323257400185	0.786230327341166	1.42955358474135	3.13361056371636
chr2:26941004-GT	-0.206264771660782	0.131597107828858	0.33786187948964	0.728761997526474
chr2:26971791-GA	0.00325334206733081	0.123561139078608	0.120307797011277	0.249519899413968
chr2:26981743-TC	-0.0740179682662337	-0.117974236523172	-0.0439562682569382	-0.11233152799585
chr2:27041964-CG	0.153664802042716	0.140433981361223	-0.0132308206814937	-0.0446475397490822
chr2:27104884-GA	0.308686897847675	0.241898256330784	-0.0667886415168909	-0.162628145468316
chr2:27183848-AC	0.363463297310203	0.131677658064996	-0.231785639245207	-0.526094123549636
chr2:27209812-GA	-0.371126121482251	-0.495165997685491	-0.12403987620324	-0.288744840306007
chr2:27504747-CA	-0.0704255664785068	-0.234198285871929	-0.163772719393423	-0.376270897815554
chr2:27694433-GA	-0.0843042042865331	-1.03265735887909	-0.948353154592554	-2.1045950442505
chr2:28909949-GA	0.191935827470729	0.453871380780219	0.26193555330949	0.56150661235498
chr2:28975432-GA	-0.303873347799624	-0.339140132652221	-0.0352667848525969	-0.0931897761575477
chr2:30103420-AG	0.103763691080112	-0.253612870519183	-0.357376561599295	-0.802753869242268
chr2:30187160-CT	-0.0419920758972403	0.0467358067252947	0.088727882622535	0.179953636820945
chr2:30590634-GA	-0.247945482073948	-0.0136438421270548	0.234301639946893	0.500632854124001
chr2:308908-CT	0.165494701468461	0.243102494404344	0.0776077929358831	0.155457589438519
chr2:31571733-CT	-0.104945391512231	0.579549216901542	0.684494608413773	1.49234682384471
chr2:32335143-AG	0.124514176586241	-0.307962493378251	-0.432476669964492	-0.96818920877442
chr2:33206880-CT	-0.179298225179957	0.318306315201993	0.49760454038195	1.08065338513911
chr2:33728646-AG	-0.0838764253746651	-0.208019721676359	-0.124143296301694	-0.288972660737623
chr2:349109-CT	0.0268119187875562	0.325221817594119	0.298409898806563	0.641854641976699
chr2:3583037-GA	0.398775391962278	0.0894543048530836	-0.309321087109194	-0.696894185259007
chr2:36870524-CG	0.0861112981829535	0.110833644374855	0.0247223461919013	0.0389581325288849
chr2:37540470-CG	0.311278733638128	-0.26746038158043	-0.578739115218558	-1.29038551205728
chr2:38935423-CA	-0.615903797163741	0.320765519007651	0.936669316171392	2.04785345768914
chr2:39316594-GA	0.140726300913387	0.176117710574499	0.0353914096611121	0.0624606304072621
chr2:42822529-CT	-0.0449062775378837	-0.165728507827624	-0.120822230289741	-0.28165680334066
chr2:42825840-CA	0.21995492058002	-0.0363892259400652	-0.256344146520085	-0.580193179834156
chr2:42835928-GT	-0.0318848583241454	0.0119637979788621	0.0438486563030075	0.0810907961975088
chr2:42843141-TC	-0.137075927726578	-0.174638497339968	-0.0375625696133903	-0.0982470781996125
chr2:42956253-TC	-0.247737190758248	0.21220996677887	0.459947157537118	0.997699284906225
chr2:43079846-CT	0.152176664360641	-0.0925923648980456	-0.244769029258687	-0.554694768500952
chr2:43080057-TC	-0.207289378520075	0.191997305301854	0.399286683821929	0.864072499489974
chr2:44195891-CT	0.235580720700538	0.172191303899912	-0.0633894168006267	-0.155140115060335
chr2:44359671-AC	0.446749250200147	-0.313412444016991	-0.760161694217139	-1.69003481495147
chr2:44469991-TG	-0.28625317958911	0.0450546224497392	0.331307802038849	0.714324254998606
chr2:44474474-AT	0.178915282849493	-0.200634473744631	-0.379549756594124	-0.851598406518356
chr2:44481598-CG	-0.247124609445161	-0.0736233093503043	0.173501300094857	0.366697962603217
chr2:45089367-AC	0.116339276114525	-0.0487554128712207	-0.165094688985746	-0.379183017293382
chr2:45185548-GT	0.00164406275608919	-0.816577175926972	-0.818221238683061	-1.81793210645861
chr2:45190892-TC	-0.0465211157597894	0.137195550344006	0.183716666103796	0.389201026592366
chr2:45275788-TC	0.0409506358060404	-0.248585512312576	-0.289536148118617	-0.653310651615986
chr2:45932156-GA	0.352256233906511	0.589446483447663	0.237190249541152	0.506996068763829
chr2:46556700-CT	0.0100958431350208	0.232475685399217	0.222379842264197	0.474370752904658
chr2:46559872-AT	0.216078535148018	0.450523385439848	0.234444850291831	0.500948327064787
chr2:46584191-GA	-0.0210364685498536	-0.111631360170409	-0.0905948916205551	-0.215070081367201
chr2:46772969-AC	-0.12633458523253	-0.2181039512023	-0.0917693659697705	-0.217657288855497
chr2:46814561-TC	-0.192006082374419	0.28490519943168	0.476911281806099	1.03506894680681
chr2:46855544-CT	0.25304727289186	-0.0754140695186208	-0.32846134241048	-0.739057568287729
chr2:46907877-TC	0.236521971901421	-0.0418444111678682	-0.27836638306929	-0.628705176155898
chr2:47439736-GA	0.45704212334929	-0.741600525004898	-1.19864264835419	-2.65594880768894
chr2:47450748-CT	0.155152021077663	0.0762332454452738	-0.0789187756323892	-0.189349183555366
chr2:47592944-GT	-0.503096624510499	-0.107429533307557	0.395667091202942	0.856099028520023
chr2:47954874-GA	-0.179892245310677	0.381372841803988	0.561265087114665	1.22088892397902
chr2:48104211-TC	0.0595993752977508	0.227074062059951	0.1674746867622	0.353422151893747
chr2:48128013-GA	-0.286113219354798	0.444261971137151	0.730375190491949	1.59341551521232
chr2:54362939-GC	0.0986562023017786	0.135436026753822	0.036779824452043	0.0655191196338311
chr2:54643920-CG	-0.227602655838448	-0.0591624151367842	0.168440240701664	0.355549136092426
chr2:55241232-AG	0.26944401066918	0.329261461509771	0.0598174508405915	0.116267881873575
chr2:55565153-TC	0.0839921081678877	-0.377908801092868	-0.461900909260755	-1.03300681189666
chr2:55658961-GA	-0.0460074524222307	-0.320660002606397	-0.274652550184166	-0.620524106678231
chr2:56162931-AC	-0.343427292548567	0.0790485149203606	0.422475807468927	0.915154989615541
chr2:56508419-AC	0.130223524861662	-0.131638045703701	-0.261861570565363	-0.592347315695513
chr2:58497124-GC	0.142449903824868	0.0829924423657329	-0.0594574614591347	-0.146478551434064
chr2:60852778-TG	-0.436628487275807	0.182502619242885	0.619131106518692	1.34835990605706
chr2:61014835-GA	-0.0838028748891778	0.525934158110248	0.609737032999425	1.32766603788456
chr2:61787251-AC	0.139249986412745	0.200272588257582	0.0610226018448374	0.118922665866767
chr2:63802572-AT	-0.28086036324311	-0.517191164830602	-0.236330801587492	-0.536106498920231
chr2:64302835-GA	0.482154747340272	-0.467142281272625	-0.949297028612897	-2.10667427053166
chr2:64688973-CT	0.488365510593424	-0.586616642622625	-1.07498215321605	-2.38354153098556
chr2:64719597-AC	0.0238143198460056	0.0309566810850215	0.0071423612390159	0.000231813180476407
chr2:65120-AC	-0.288666749917312	-0.109899333680455	0.178767416236858	0.378298501283284
chr2:65274651-TC	-0.151335998415547	0.562309090251565	0.713645088667112	1.55656137297406
chr2:66604898-GA	0.123189705476772	0.231580125641835	0.108390420165062	0.223267536697009
chr2:66755767-CG	0.278704659399117	-0.265213701981878	-0.543918361380995	-1.21368012029047
chr2:68239994-TC	0.0652598841298748	0.00414332120770807	-0.0611165629221667	-0.150133326637853
chr2:68461763-GA	-0.142177052810279	0.256882111357794	0.399059164168073	0.863571304591521
chr2:68624950-TC	0.0505159075821756	-0.0517394057377127	-0.102255313319888	-0.240756406792148
chr2:68745321-AG	-0.722310360134806	0.472951267883989	1.1952616280188	2.61749720178132
chr2:68833928-GT	-0.0101347905345748	0.16919652349471	0.179331314029285	0.379540691538163
chr2:68846675-AG	-0.420655431967574	0.572732247156265	0.993387679123839	2.1727963084653
chr2:68874040-CT	-0.0342178426087364	-0.0489702678846758	-0.0147524252759394	-0.047999428024552
chr2:69063914-AG	0.336867756690764	0.405973236408864	0.0691054797181004	0.136728148101994
chr2:69286431-AG	0.710158597514581	0.473291350838502	-0.236867246676079	-0.537288214596847
chr2:69318909-AG	-2.05503101102272	-0.0596131029834743	1.99541790803924	4.38013281903311
chr2:70532058-TC	-0.278352858615823	-0.0758798538345194	0.202473004781304	0.430518693437858
chr2:71268310-TC	0.14165769048218	-0.115742408499084	-0.257400098981264	-0.582519299699329
chr2:71352309-AG	0.54626838286443	-0.213419366387131	-0.759687749251562	-1.68899077855782
chr2:72296924-AT	-0.232060260062986	0.413163582107649	0.645223842170635	1.40583865909575
chr2:73026969-GA	-0.146651973371991	0.175960521659469	0.322612495031461	0.695169674553683
chr2:73072170-AG	-0.0272862743182015	-0.939963268244729	-0.912676993926527	-2.02600530741168
chr2:73528820-GC	-0.836686854609939	0.331680417686787	1.16836727229673	2.55825258859457
chr2:74910883-CT	0.0853020921196014	0.337731814897207	0.252429722777605	0.540566558661179
chr2:75017793-GT	0.467893247115193	0.225468906514271	-0.242424340600923	-0.549529737815402
chr2:84664452-CT	0.369069224870451	-0.0676237236507551	-0.436692948521206	-0.977477097830454
chr2:85671578-CT	0.0294734645827722	-0.222149760337137	-0.25162322491991	-0.569793630687943
chr2:85984313-CT	-0.375321632339033	-0.135683086014577	0.239638546324456	0.512389334079131
chr2:86004531-GC	0.206441344427893	-0.302532447375546	-0.508973791803439	-1.13670197926362
chr2:86130862-GT	0.0733472360957801	-0.103445916448935	-0.176793152544715	-0.404953143768716
chr2:86134142-GA	0.248890919865826	0.431092547162299	0.182201627296473	0.385863601854241
chr2:86236619-CA	-0.0906023178894463	-0.498515167585131	-0.407912849695685	-0.914078448685822
chr2:86552071-TA	-0.135894147873025	0.166455758818927	0.302349906691952	0.650533944263575
chr2:88038126-AC	0.058731219158445	-0.30942317192261	-0.368154391081055	-0.826495963874996
chr2:88441206-CT	-0.24151434551921	0.59961968344401	0.84113402896322	1.83740219442692
chr2:8876441-CT	0.229652222524773	0.112678961293276	-0.116973261231497	-0.273178047226182
chr2:88987302-GA	0.034185171846884	-0.0185713523193716	-0.0527565241662556	-0.13171729661882
chr2:8916178-TG	-0.109957351575123	-0.321268577095751	-0.211311225520628	-0.480991770703803
chr2:9306710-TA	-2.66337177562099	-0.106216095128801	2.55715568049219	5.6175648432571
chr2:9427181-TA	-0.385168387602655	-0.917714660463828	-0.532546272861173	-1.18862895370203
chr2:9515299-TC	-0.789882100973408	-0.0088459464206628	0.781036154552746	1.70501473887346
chr2:95709421-CT	0.0189610440853052	0.0896441251706878	0.0706830810853826	0.140203389663212
chr2:96008888-GA	0.339993330433904	0.0178195323534401	-0.322173798080464	-0.725206962027596
chr2:97090210-GA	-0.131138332027117	0.364891418977104	0.496029751004221	1.07718433800899
chr2:98334978-CT	-0.824787803972113	0.361323983194048	1.18611178716616	2.59734134500466
chr2:99856951-CT	0.288969343761552	0.458798349316431	0.169829005554879	0.358608396458665
chr20:10247425-TC	0.534507614558073	-0.139403423096077	-0.67391103765415	-1.50003633207336
chr20:1033582-GA	-0.0295028292887727	-0.0045749950134673	0.0249278342753054	0.0394107948696959
chr20:10373680-TC	-0.0642499880955573	0.210586681352848	0.274836669448406	0.589926019134082
chr20:1143957-CT	-0.0114611433171115	0.0454995492856834	0.0569606926027949	0.109974831446364
chr20:13530832-CG	0.0296289218590169	0.112166674235643	0.0825377523766258	0.166317620558486
chr20:13952239-TA	0.117529529511927	0.131026117848272	0.013496588336345	0.0142293125209459
chr20:1443105-TC	0.263823958744172	-0.176160775491445	-0.439984734235618	-0.98472845470843
chr20:1541546-AG	-0.413900763593593	0.124157479220318	0.538058242813911	1.16976739765984
chr20:16677940-AT	-0.270787642182385	-0.158087919840706	0.112699722341679	0.232760344154336
chr20:16716317-AG	0.338262652422994	0.799263543692682	0.461000891269688	1.00002051721359
chr20:16792638-CT	-0.171472678563313	0.726273178456203	0.897745857019516	1.96211036329515
chr20:18350833-GC	-0.180770586423973	-0.140983349008736	0.0397872374152372	0.0721440419609736
chr20:21078414-CT	-0.188484430419322	-0.049798599512639	0.138685830906683	0.290004212201309
chr20:21224094-GA	-0.20666558540202	0.222443177565127	0.429108762967148	0.929766489769625
chr20:21590160-GA	-0.711635060714153	0.138328374652491	0.849963435366643	1.85685217762954
chr20:21626733-GA	-0.126800352848917	-0.327165502299854	-0.200365149450937	-0.456879051687098
chr20:21671781-GA	0.144364273320027	0.57736496406549	0.433000690745463	0.93833987811028
chr20:22513341-CT	-0.404909103372342	-0.229513691347338	0.175395412025004	0.370870433949757
chr20:22526613-GA	-0.0539144033278265	-0.0397486651430071	0.0141657381848193	0.0157033587612245
chr20:22931505-TC	0.430774843671114	0.278610868012412	-0.152163975658702	-0.350698411928366
chr20:23659210-CA	0.0471855855356213	-0.169965058456716	-0.217150643992337	-0.493855216557166
chr20:23734874-GC	-0.0385109323839502	0.183460356449531	0.221971288833481	0.47347076518162
chr20:24873953-CT	-0.135075076139783	0.098219036229757	0.23329411236954	0.498413407701408
chr20:25200810-CT	0.449980482206856	0.103001191558208	-0.346979290648647	-0.779850093370684
chr20:25203152-GA	-0.107502126660014	0.186957229737086	0.2944593563971	0.633152133563962
chr20:25421184-TA	0.162037805788716	0.519985505476855	0.357947699688139	0.773008331608467
chr20:25435756-TA	-0.524528975251339	0.0848907473667327	0.609419722618072	1.32696704620773
chr20:25621241-CT	0.0786502310988396	0.484646432712136	0.405996201613297	0.878852655978088
chr20:275194-CT	-0.439586826040535	0.454646817610024	0.894233643650559	1.95437343423005
chr20:2950337-GT	0.239518474626154	0.127392821835631	-0.112125652790523	-0.26249942417478
chr20:30163902-CG	-0.0340357119751158	-0.209289824241894	-0.175254112266778	-0.401562847050421
chr20:30245764-AC	-0.413879146213023	-0.126304280758162	0.287574865454861	0.617986534987234
chr20:30391436-AT	-0.334457311753638	-0.40070995062202	-0.0662526388683824	-0.161447404427106
chr20:30678724-GA	-0.830516997924584	0.150405417257396	0.98092241518198	2.14533702488409
chr20:30979976-GC	-0.0624889424110025	-0.122028457523561	-0.059539515112558	-0.146659304489012
chr20:31441064-GA	-0.0345093628935043	0.162297089848959	0.196806452742464	0.418036048859457
chr20:32045223-GA	0.299736936515072	-0.327771087580157	-0.627508024095229	-1.39781679510405
chr20:32108277-AG	-0.210967452199367	0.0771028642346108	0.288070316433978	0.619077946208016
chr20:3226946-TG	-0.27477674278573	-0.0121532044407235	0.262623538345006	0.563022149954342
chr20:32287862-CT	0.298806870428583	-0.354907320089298	-0.653714190517881	-1.45554542072581
chr20:32787782-CT	0.54575874072313	0.00754704176834503	-0.538211698954785	-1.201109117976
chr20:32800380-TC	0.517782615353895	0.287092876858481	-0.230689738495414	-0.523680003029945
chr20:33324894-GC	-0.474898138012596	0.157613411740291	0.632511549752887	1.37783520533061
chr20:33389818-TC	0.0341027832656089	-0.00759053917352645	-0.0416933224391354	-0.107346565685402
chr20:33736111-CT	0.298009021740203	-0.67152757205509	-0.969536593795294	-2.15125928393338
chr20:34003546-GA	-0.307466231907098	0.28832405940496	0.595790291312058	1.29694326002655
chr20:34119137-TA	-0.0428694295324319	0.435076614409554	0.477946043941986	1.03734838726318
chr20:34330104-TC	0.110370352182345	0.612667369157127	0.502297016974782	1.0909902737972
chr20:34854611-GA	-0.295934363524937	0.550814656696934	0.846749020221871	1.84977125760893
chr20:34858202-AT	0.603637690730043	0.0309020948096604	-0.572735595920383	-1.27716057436942
chr20:35874360-CA	-0.327809004639362	0.0505872328358867	0.378396237475249	0.818053683278214
chr20:35874361-AT	0.106195838190384	-0.339754969019305	-0.445950807209688	-0.997870903229801
chr20:36889175-GA	-0.0969954937124018	0.396392220401262	0.493387714113663	1.07136428954886
chr20:36996626-AG	0.363814764249708	0.156108162030977	-0.207706602218731	-0.473051275106446
chr20:37289739-GA	0.31417076805696	0.192810111345567	-0.121360656711393	-0.282842883624938
chr20:3793288-CT	-0.248395636130107	0.30571705591807	0.554112692048177	1.2051331690001
chr20:39332271-GA	-0.223842693210532	-0.224968776671056	-0.00112608346052337	-0.017982447571576
chr20:40341812-CT	-0.341653172481848	0.235577716407847	0.577230888889696	1.25605941700562
chr20:42070399-CT	-0.192465123456703	-0.731530620771218	-0.539065497314515	-1.20298991980983
chr20:42247395-AG	0.196769382586633	0.427908797454446	0.231139414867813	0.493666901730288
chr20:42322267-AC	-0.25580555139118	-0.179725674905766	0.0760798764854144	0.152091797001431
chr20:43323078-CT	-0.554038486494382	0.444095574033738	0.99813406052812	2.18325194210231
chr20:43760537-TC	-0.424658854700551	-0.100123864774347	0.324534989926204	0.699404669716594
chr20:43883601-TC	-0.0813557242680741	0.165421002883305	0.246776727151379	0.528113777018698
chr20:45048717-CT	0.384918148900955	0.342306340568461	-0.0426118083324944	-0.109369865370729
chr20:45122160-CT	-0.0268384236136742	-0.201942328178506	-0.175103904564832	-0.401231959882444
chr20:46066675-CT	-0.146623720966735	-0.0941138607931455	0.0525098601735896	0.100170252063527
chr20:46199655-GA	-0.436689418063784	0.0620013746453243	0.498690792709108	1.08304625149407
chr20:4632834-GA	0.115200837641158	0.311135566288313	0.195934728647155	0.416115759064608
chr20:47383745-CT	0.0556947162127404	-0.0969177030000248	-0.152612419212765	-0.351686272175741
chr20:484133-AG	-0.141843215217035	-0.501366968530908	-0.359523753313873	-0.807483840983647
chr20:49077360-TG	-0.376170392694622	0.48815418267301	0.864324575367632	1.88848781869385
chr20:49605000-TC	0.25332536146147	0.381958072222782	0.128632710761312	0.267858553815314
chr20:49662189-GA	-0.0984537721240024	-0.201621226341489	-0.103167454217487	-0.242765729313516
chr20:49727337-CT	0.0910364171240934	0.30744568820796	0.216409271083867	0.46121839544579
chr20:50508613-TC	-0.0126545469035217	0.26687400631582	0.279528553219342	0.600261601886049
chr20:52185155-AC	-0.207519546795196	-0.135440826294504	0.0720787205006917	0.143277793756125
chr20:52286139-TC	-0.79102120446724	-0.194561395737079	0.596459808730161	1.2984181159728
chr20:5277343-CT	0.531774593762494	0.20328362200133	-0.328490971761164	-0.739122837723382
chr20:55877225-CT	-0.0227458301819677	-0.255234483016361	-0.232488652834393	-0.527642767011736
chr20:56790348-CG	-0.174954644944924	0.573269522291625	0.748224167236548	1.63273438694663
chr20:61037378-AG	0.0909673626483729	0.345584147179364	0.254616784530991	0.54538435868338
chr20:61774560-GA	-0.0753507763032741	-0.572774237932222	-0.497423461628948	-1.11125817051659
chr20:61899919-TC	-0.0735956907659213	-0.0267702834540559	0.0468254073118654	0.0876481744033877
chr20:62017944-GC	0.213480714544789	0.329517792297096	0.116037077752307	0.240112084884347
chr20:62207430-GA	-0.0754873846263445	-0.0624317007992621	0.0130556838270824	0.0132580597654049
chr20:9098852-AG	0.269607718816579	0.325022392653863	0.0554146738372838	0.106569162067677
chr20:9136568-CT	0.257648139179923	-0.314108553247553	-0.571756692427477	-1.27500418291749
chr20:9894674-GA	0.190095572749013	0.0520532778924091	-0.138042294856604	-0.319590266958733
chr20:995104-CA	0.294826494204563	-0.267982803344407	-0.562809297548971	-1.25529428712804
chr21:16511126-CT	-0.696207876978673	-0.0137345866561648	0.682473290322509	1.48789413460085
chr21:28248454-AG	0.132804370810293	-0.286212416725588	-0.419016787535881	-0.938538915744056
chr21:28356717-TA	0.0499025814731099	0.130698588721222	0.0807960072481118	0.162480792583313
chr21:28382361-TA	0.0831188586086505	-0.240046955657442	-0.323165814266093	-0.72739223896079
chr21:30270751-TG	-0.0696588287330718	0.0588192610278693	0.128478089760941	0.267517944750267
chr21:31246962-TC	0.564554761602004	0.266920810265196	-0.297633951336808	-0.671149012359109
chr21:31331496-CT	0.196029854008685	-0.192118524220899	-0.388148378229584	-0.87054000221957
chr21:31387733-GT	0.00726152638465813	-0.376602911181959	-0.383864437566617	-0.861103062732516
chr21:31552158-GA	-0.163469759410482	0.043550121172341	0.207019880582823	0.440534843326443
chr21:32976597-TG	-0.178795000926866	0.311441718480446	0.490236719407313	1.0644230761411
chr21:34041310-AC	0.253267772913183	-0.813312632696007	-1.06658040560919	-2.36503362203229
chr21:34470340-AC	0.155911424548071	-0.0983989951840492	-0.254310419732121	-0.57571315591666
chr21:34571621-GA	0.123781555371103	0.0632644472174094	-0.0605171081536932	-0.148812809193666
chr21:34592217-GA	0.27242284979273	-0.0913129951862621	-0.363735844978992	-0.81676250688611
chr21:34592218-GA	-0.322318342263334	0.0595511361982435	0.381869478461577	0.825704761477145
chr21:34941860-CT	0.136603831560079	0.332739558179647	0.196135726619568	0.416558530300699
chr21:35533247-CG	0.311627723605288	0.569676167564616	0.258048443959329	0.552943838357165
chr21:35926071-TC	-0.0917124932653665	0.082806232269943	0.17451872553531	0.368939212674009
chr21:38663367-GA	-0.667141639609941	-0.343962070133607	0.323179569476334	0.696418862542488
chr21:38739981-CT	-0.0710741459254859	-0.0458782637223023	0.0251958822031836	0.0400012680517557
chr21:38748268-CT	0.403760547357977	0.0790798763793999	-0.324680670978577	-0.730729262568714
chr21:40261797-CT	0.0452771497339495	0.282475929291363	0.237198779557414	0.507014859231209
chr21:40702487-GA	0.11534820440598	0.0981906223877312	-0.0171575820182492	-0.0532976616883061
chr21:43178461-AG	0.15260808385888	0.137437995526113	-0.0151700883327671	-0.0489194830167543
chr21:43821774-AG	0.108344716204717	0.105523691848197	-0.00282102435651943	-0.0217161721789027
chr21:44311236-CA	-0.154882832843718	0.160297450963755	0.315180283807473	0.678797522581066
chr21:45487115-CT	0.423654957329677	0.203453233402955	-0.220201723926721	-0.500576331291516
chr21:45502604-CT	-0.560304032602105	0.101349900665893	0.661653933267998	1.44203191844524
chr21:46176379-GA	-0.0551471445553543	-0.791415559327511	-0.736268414772156	-1.63740116523294
chr21:46428154-TC	0.0712681830049526	0.0643234043820717	-0.00694477862288088	-0.0308002427888303
chr21:46428162-AG	-0.13352159217216	-0.285550671687561	-0.152029079515401	-0.350401254044651
chr21:46838231-GA	0.331453052173322	-0.0309704663472748	-0.362423518520597	-0.813871629922712
chr21:47061861-CT	-0.214216143556521	0.326035939220834	0.540252082777355	1.17460012915826
chr21:47379282-GA	0.147259618593311	-0.176266295981338	-0.323525914574649	-0.728185491036032
chr21:47461805-CG	-0.670652613880715	-0.400570985490324	0.270081628390391	0.579451309455946
chr21:47494169-CA	0.40691942124656	0.306556151267674	-0.100363269978886	-0.236588492266564
chr21:47792540-AG	0.0807613018810156	-0.0112302968995423	-0.0919915987805579	-0.218146837556665
chr21:47802312-CT	-0.625388913626167	0.42626140578846	1.05165031941463	2.30114099249258
chr22:17455630-CT	0.403446745900734	0.344074976443727	-0.0593717694570071	-0.146289783591038
chr22:17681989-CA	0.357138602623171	0.0735359795453586	-0.283602623077812	-0.640239901771331
chr22:17876969-GT	-0.0121139014403779	0.0232407492365461	0.035354650676924	0.0623796553572603
chr22:18521830-TG	0.366336688365485	0.14143472177571	-0.224901966589775	-0.510930327547615
chr22:19490206-AC	0.332407838681046	-0.29521709007474	-0.627624928755786	-1.39807432019467
chr22:19712435-CG	-1.46292420641876	0.0901614681139366	1.5530856745327	3.40573498087923
chr22:19948049-CT	0.170060137784302	-0.507381244371847	-0.677441382156149	-1.5078132015622
chr22:20257204-CT	0.259329039430216	-0.341956882976665	-0.601285922406881	-1.34005306625611
chr22:21068626-CG	-0.772879576978441	0.16993790072205	0.94281747770049	2.06139702256816
chr22:22196439-GA	-0.280480941416105	-0.0795877059668671	0.200893235449238	0.427038676144648
chr22:22250588-GC	0.0622294436201778	0.125672822753505	0.0634433791333271	0.12425530947236
chr22:23404216-TC	-0.184190728491993	-0.0423809655958892	0.141809762896104	0.296885810119013
chr22:23604250-GA	-0.424549742301317	-0.00872961351108008	0.415820128790237	0.900493433380873
chr22:24152150-AG	0.302167519887121	-0.268306676152082	-0.570474196039204	-1.2721790175474
chr22:25738334-AG	-0.430961168780888	0.110196948176367	0.541158116957254	1.17659599940988
chr22:26812039-TC	0.246017246032017	-0.252859800835118	-0.498877046867135	-1.11446022138779
chr22:29762720-GA	0.154719785564294	0.34612929849489	0.191409512930595	0.406147323401575
chr22:30654746-AC	-0.255458834000384	-0.147352473467094	0.10810636053329	0.222641791905788
chr22:31454303-GT	0.180918039212503	0.29239123215151	0.111473192939007	0.230058466452768
chr22:32060259-GA	-0.516446949799703	0.486058258358043	1.00250520815775	2.1928809866935
chr22:32423503-TC	0.370273105100107	-0.114518365564192	-0.484791470664299	-1.08343160994704
chr22:33143497-TC	-0.379660585306734	0.173059223289155	0.552719808595889	1.20206483591944
chr22:33179915-CA	-0.29936328272611	0.0973204060013966	0.396683688727507	0.858338454804551
chr22:35767852-CT	-0.366315141735334	0.370249365732319	0.736564507467653	1.60704973995096
chr22:36057691-AT	-0.249151259598094	0.364453530441087	0.613604790039181	1.33618618137075
chr22:36100849-TC	0.0791242600372192	-0.0349030069733626	-0.114027267010582	-0.266688422047124
chr22:36615548-AC	-0.245963984325582	0.376973317356365	0.622937301681947	1.35674443708992
chr22:36698205-GA	-0.531471294119364	-0.575370831123263	-0.0438995370038993	-0.112206556749964
chr22:36794183-CT	0.186091567178918	-0.339568935010188	-0.525660502189106	-1.17346053605429
chr22:36811751-GA	0.121661267320198	0.283502009429002	0.161840742108804	0.341011336957135
chr22:36942431-CT	0.200610456815783	0.14069108706421	-0.0599193697515733	-0.14749607267146
chr22:37077117-GA	0.492955959441432	-0.22447050910532	-0.717426468546751	-1.59589491658562
chr22:37429168-GA	-0.251718478306815	0.223847995309982	0.475566473616797	1.0321065170015
chr22:37574931-AG	-0.655430119848426	-0.157796268826773	0.497633851021653	1.08071795249775
chr22:37593484-GC	0.229289656981749	-0.740473032544982	-0.96976268952673	-2.15175734212412
chr22:37865246-AG	-0.713170832418047	-0.0866783534025184	0.626492479015528	1.36457600993423
chr22:37869004-GA	0.0499864479854752	-0.0366228899901856	-0.0866093379756609	-0.206290447957614
chr22:37906155-AG	-0.230550151491	0.0310695494134142	0.261619700904414	0.560810832401885
chr22:38411636-AT	0.239117124345233	0.451958449957874	0.212841325612641	0.453358696128259
chr22:38422089-GA	-0.260632127069725	0.332090853594899	0.592722980664623	1.29018639123561
chr22:38528332-GA	-0.157847495545748	-0.150368539758417	0.00747895578733099	0.000973285258178264
chr22:38688652-AG	-0.239886485779015	-0.0366062966005174	0.203280189178498	0.432296811042769
chr22:38911701-GA	-0.0661606050554787	0.110080159100169	0.176240764155648	0.372732629887974
chr22:38946609-GA	0.427488565346023	0.208840644126385	-0.218647921219637	-0.497153514946666
chr22:39081214-GA	0.035235969422957	0.41428255775194	0.379046588328983	0.819486317886136
chr22:39562898-TG	-0.124592095377249	-0.538225316138256	-0.413633220761008	-0.926679649270508
chr22:39606873-GT	-0.263135307204167	-0.148766796659419	0.114368510544748	0.236436457930888
chr22:39665676-CT	-0.23040745053346	-0.126021826751283	0.104385623782177	0.214445514148945
chr22:39670992-GA	-1.26424640352356	-0.332152123947057	0.932094279576503	2.03777527339722
chr22:39701568-CT	-0.41176804479076	-0.312802344249055	0.0989657005417059	0.202506159319185
chr22:40353630-CA	-0.142261400627821	-0.0565186872845706	0.0857427133432509	0.173377714308586
chr22:41327298-TG	-0.0752586373882807	-0.120292299874091	-0.0450336624858099	-0.114704881163286
chr22:41478802-CT	0.285641956662592	-0.493411677088898	-0.77905363375149	-1.7316511920689
chr22:42022244-TA	-0.505931036018174	-0.0793043172591005	0.426626718759074	0.924298883460726
chr22:42054076-CG	0.0892954856766354	-0.134651980168078	-0.223947465844713	-0.508827692035092
chr22:42081707-CT	-0.28719807893003	0.282005433996161	0.569203512926191	1.23837619793999
chr22:42252854-GA	-0.429522618699031	-0.149368704096144	0.280153914602887	0.601639188084914
chr22:42337234-AC	0.397225405328855	-0.082709088036187	-0.479934493365042	-1.07273234857321
chr22:44261605-TC	-0.0399737176248419	0.0130372990640907	0.0530110166889326	0.101274231805757
chr22:45463746-TC	0.272329014723156	0.42584521765127	0.153516202928115	0.32267350768119
chr22:45994181-CT	-0.362520078329052	0.124217446961236	0.486737525290288	1.05671482671989
chr22:46122243-CT	0.0140615015037304	-0.163405075989821	-0.177466577493552	-0.406436607474501
chr22:46325849-CT	-0.0780089968705065	-0.121665634337909	-0.0436566374674024	-0.111671482058764
chr22:46567683-CT	0.0905432701119134	-0.0122722386219168	-0.10281550873383	-0.241990441210037
chr22:46584143-CT	0.21045020203518	0.385712265451164	0.175262063415985	0.370576685073897
chr22:47131755-TC	-0.0222223780117062	0.819376827902179	0.841599205913885	1.83842691607448
chr22:51057012-CT	-0.124546205845676	0.274999875982417	0.399546081828093	0.864643918069226
chr22:51078631-CT	0.139025845984853	-0.315215349290696	-0.454241195275549	-1.01613350223777
chr22:51125203-TA	0.302819752241856	-0.215391275078134	-0.51821102731999	-1.15705035461599
chr3:10058231-TC	0.304799732199078	-0.245551455500044	-0.550351187699122	-1.22785076303995
chr3:10086953-CT	0.212422851229764	0.377113350547793	0.164690499318029	0.347288965069199
chr3:10101518-AG	-0.463571482812918	-0.296707423631897	0.166864059181021	0.352077022260527
chr3:101354319-GA	-0.23191195342036	0.0531140251439152	0.285025978564275	0.612371683326534
chr3:101438134-TG	0.24524339189832	0.491779890817961	0.246536498919641	0.527584586849096
chr3:101481853-TC	0.0452559110944682	0.157242209830799	0.111986298736331	0.231188768840395
chr3:10363410-AG	0.112126779656006	0.0997152776246898	-0.0124115020313161	-0.0428426920327778
chr3:10365203-GA	-0.00840221590484544	0.116287083523997	0.124689299428842	0.259171754196734
chr3:11069729-CT	-0.120145636622231	-0.240473261584183	-0.120327624961953	-0.28056725497491
chr3:113000476-AG	-0.0661752663588642	0.100520433377813	0.166695699736677	0.3517061492692
chr3:113833267-GC	-0.411800009496648	0.0360136812236847	0.447813690720333	0.970970905330848
chr3:113909332-TA	0.271712224541822	-0.393825621413015	-0.665537845954836	-1.48159132790629
chr3:113909334-TA	-0.394431406235445	-0.204049892841985	0.190381513393459	0.403882780031837
chr3:113979494-AG	-0.0604721148971959	0.207865880392323	0.268337995289519	0.575610322534069
chr3:119008956-GA	-0.403946691831184	-0.190171954581044	0.21377473725014	0.455414875200891
chr3:119718286-CA	-0.393367220001142	-0.221433663554904	0.171933556446238	0.363244436257457
chr3:120298167-CT	-0.157366070677039	0.292696830921049	0.450062901598088	0.975925611433686
chr3:121913278-TC	0.132654682089492	-0.063855203668371	-0.196509885757863	-0.448386429346951
chr3:123124295-CA	0.501886877016832	-0.0606013925224409	-0.562488269539273	-1.25458710602085
chr3:125075936-GA	-0.28571090269849	-0.279979416160881	0.00573148653760858	-0.0028761521786363
chr3:126351240-TA	0.246326802869934	-0.873422355934864	-1.1197491588048	-2.48215716457957
chr3:126702758-CT	0.0861384527440475	-0.0673042505125287	-0.153442703256576	-0.353515275165032
chr3:126795223-GA	0.178222862045185	0.517463995693435	0.33924113364825	0.731800307124126
chr3:127633600-AC	-0.216460063798621	-0.635995496761768	-0.419535432963147	-0.939681421184119
chr3:127968786-CG	0.128554884335416	0.529939383282958	0.401384498947541	0.868693701311597
chr3:128321297-TA	0.397955314695245	-0.188124585235296	-0.586079899930541	-1.30655626384041
chr3:128941063-AC	-0.228426130184683	-0.0338004041721389	0.194625726012544	0.413232204033605
chr3:129204664-GT	-0.767983589883507	-0.235669970431375	0.532313619452133	1.15711277255971
chr3:130441293-AG	0.726449169703575	0.269150545804457	-0.457298623899118	-1.02286860227219
chr3:13142539-GA	0.0178501905110247	0.124414022038462	0.106563831527438	0.219243809993692
chr3:133452725-AC	-0.322748999282592	0.371443740913152	0.694192740195744	1.5137104910764
chr3:133533267-GA	0.0512703728229997	-0.44090793173468	-0.49217830455768	-1.09970380182294
chr3:133912444-TC	0.300598861650909	-0.370339084098896	-0.670937945749805	-1.49348701437779
chr3:134121870-GA	-0.0452007808256279	-0.00154440786956551	0.0436563729560624	0.0806672220978076
chr3:134464497-GA	-0.192682691910787	0.0835727740732165	0.276255465984003	0.593051435218067
chr3:134525755-GA	-0.154616250861628	0.271181862929243	0.42579811379087	0.922473579246967
chr3:134533584-GA	0.256728026584183	-0.141452083153159	-0.398180109737342	-0.892638544341651
chr3:135653460-CT	0.563481163368022	-0.416685487293807	-0.98016665066183	-2.17467585556347
chr3:13596469-TA	0.205295997012607	0.317133812785676	0.111837815773069	0.230861681037504
chr3:13621878-TC	0.0871205544464854	-0.138097516674184	-0.225218071120669	-0.511626662899646
chr3:136421836-GT	0.2432461095436	0.15463235602433	-0.0886137535192708	-0.210705903184498
chr3:136473362-CT	0.149380367542723	0.182579745659247	0.0331993781165243	0.0576318826099805
chr3:136500605-CT	0.606516461181793	-0.198860505599062	-0.805376966780854	-1.78963791981308
chr3:136731632-GA	0.0319319804373316	-0.411954387111512	-0.443886367548843	-0.993323223024404
chr3:138476443-AG	0.374499533134558	-0.146235396040833	-0.520734929175392	-1.16261016763735
chr3:13903531-GA	-0.0156507181581631	0.590573215882316	0.606223934040479	1.31992715798499
chr3:13926682-TA	0.00832396280331557	-0.209905738696521	-0.218229701499837	-0.496232233701535
chr3:141227387-TG	-0.268644768172371	0.0457651721201472	0.314409940292518	0.677100560436441
chr3:141568526-AC	0.0809679628345942	-0.042648754149601	-0.123616716984195	-0.287812678014862
chr3:141791549-AG	0.0233026802464476	-0.152519400915481	-0.175822081161928	-0.402814005391711
chr3:141839660-CA	-0.158175784791482	-0.260541373643864	-0.102365588852382	-0.240999328813932
chr3:141981677-GA	-0.186083444556299	-0.0368105677903404	0.149272876765958	0.313326036423648
chr3:142770964-CG	-0.219244282367376	0.30216679690832	0.521411079275696	1.13309595720333
chr3:143648179-AG	-0.0838714302997714	-0.48372378983709	-0.399852359537319	-0.896322283546081
chr3:143649123-GA	0.0258449380586916	-0.0578386224080772	-0.0836835604667688	-0.19984535744955
chr3:143689956-CA	0.406447659491253	0.0371562605780342	-0.369291398913218	-0.829000637714479
chr3:148798498-CT	-0.10082282376902	0.35476618826873	0.45558901203775	0.988098882242192
chr3:149369997-CT	0.0611165774001367	-0.149828870436495	-0.210945447836631	-0.480186012141498
chr3:149370003-AC	0.0661086477624631	-0.0255918817984351	-0.0917005295608982	-0.217505651595287
chr3:149431765-AG	-0.268704125366442	0.209431908646221	0.478136034012663	1.03776690958671
chr3:150219506-CA	0.0167861751140539	0.196206507711771	0.179420332597717	0.379736787354985
chr3:152491360-CG	0.0523277026479513	-0.256156718868964	-0.308484421516915	-0.695051124585107
chr3:152788525-TC	-0.438661929672251	-0.0876919861662804	0.350969943505971	0.757637282374341
chr3:152820845-CA	-0.382402905037479	0.0949202266288239	0.477323131666303	1.03597619611633
chr3:155564232-TC	-0.0639340926030249	-0.415555745281032	-0.351621652678007	-0.790076586451408
chr3:15598882-CT	-0.0371159326498015	0.161840941687735	0.198956874337537	0.422773135588923
chr3:15634506-TC	-0.546319548909394	0.360504493018661	0.906824041928056	1.98210837175842
chr3:158300102-TC	-0.2040797316247	0.18697635918113	0.391056090805831	0.84594162085598
chr3:159633502-TC	0.301451334440522	-0.123963486900002	-0.425414821340523	-0.952632915311435
chr3:159735837-GA	-0.0246406228785852	0.397809199551698	0.422449822430283	0.915097748104385
chr3:160198240-AT	-0.477973014585262	0.140897956491365	0.618870971076627	1.34778686300667
chr3:160198241-AG	-0.169781365993814	-0.0590189909747547	0.110762375019059	0.228492631109892
chr3:161027051-AG	0.0800990577965714	0.12873370143621	0.0486346436396391	0.0916336763246852
chr3:164717258-AC	0.431641028545628	0.779876506213002	0.348235477667374	0.75161362549428
chr3:169312613-TC	0.450580490316384	-0.275544520892822	-0.726125011209205	-1.61505662473923
chr3:169456794-CA	0.110427947476219	-0.539652641261867	-0.650080588738087	-1.44754108947715
chr3:170015127-AG	0.031118731750384	0.403607127448986	0.372488395698602	0.805039510176506
chr3:170647299-TC	-0.327212857623715	0.185996830249546	0.513209687873261	1.11502940575842
chr3:170647317-CT	0.081763633061732	-0.00134460974432774	-0.0831082428060597	-0.198578010775756
chr3:173022099-TC	0.00851148359639097	0.138740215300826	0.130228731704435	0.271374371200584
chr3:176906826-TG	0.56091521227414	0.294409373295677	-0.266505838978463	-0.602578008280715
chr3:176937983-TC	0.472209393943666	0.794614628466436	0.322405234522769	0.694713107800674
chr3:176946157-CG	-0.622855771917994	-0.271845655762508	0.351010116155486	0.757725777265456
chr3:178254303-CT	0.314801280631434	-0.323159306093515	-0.637960586724948	-1.42084237103558
chr3:178342320-CT	-0.138639248707064	-0.0105866539778877	0.128052594729176	0.266580636980923
chr3:179361063-CT	0.515143273324292	-0.484998489171643	-1.00014176249594	-2.21867831415379
chr3:179399416-TG	-0.280541537922879	0.502629500109265	0.783171038032144	1.7097175972443
chr3:179413746-TG	-0.131564118026964	0.208815774720725	0.340379892747689	0.734308838767582
chr3:179784505-GC	-0.109120641015557	-0.156580892780578	-0.0474602517650206	-0.120050327795123
chr3:180578618-TG	0.268393896254471	0.0599900580122035	-0.208403838242267	-0.474587191376059
chr3:180677616-CG	0.124488394298622	-0.302226125240738	-0.426714519539359	-0.955495973934043
chr3:184066694-GC	0.270822198880423	-0.174438953259954	-0.445261152140377	-0.996351686772792
chr3:184124275-TC	-0.223411413930046	-0.347615550681287	-0.124204136751241	-0.289106683985354
chr3:184382966-TG	-0.137222115999192	-0.0647496680761693	0.0724724479230222	0.144145121796181
chr3:184462946-TC	-0.218502984762705	-0.851504042741457	-0.633001057978752	-1.40991720275145
chr3:18447869-TA	-0.722188117642025	-0.554268208171764	0.167919909470261	0.354402917054795
chr3:184929374-AG	0.0674023631703891	-0.201193734555642	-0.268596097726031	-0.607182564427724
chr3:184985649-GA	-0.232919311625267	0.152704545131078	0.385623856756345	0.833975146985868
chr3:186159487-CG	-0.279007963646667	-0.197857989560781	0.0811499740858862	0.163260533455397
chr3:186547501-CT	0.0762169032587978	0.0420265733688564	-0.0341903298899415	-0.0908184920660257
chr3:187370507-CT	-0.0107333546399288	-0.0694339951062856	-0.0587006404663568	-0.144811377569329
chr3:187504787-CT	-0.220464714242523	0.200645572994166	0.421110287236689	0.912146933992508
chr3:190127225-AG	-0.0289516116531487	-0.0123759373204026	0.0165756743327461	0.0210121208064712
chr3:19174750-CA	0.0355376767483194	0.789308520491789	0.75377084374347	1.64495296200827
chr3:193854011-TC	-0.245308821395573	0.261358234801602	0.506667056197175	1.1006168767178
chr3:193860994-AC	-0.546345316393341	-0.757089370622475	-0.210744054229134	-0.479742369375047
chr3:195232562-GT	-0.00551195741059427	-0.278009104657555	-0.272497147246961	-0.615776046728554
chr3:196069726-AG	0.512533030638485	-0.0227190538758832	-0.535252084514369	-1.19458948930312
chr3:196097842-CA	0.12894258954527	0.483127334634837	0.354184745089567	0.764719053667193
chr3:196398539-TA	-0.341395468292915	-0.620022820606514	-0.278627352313599	-0.629280055959399
chr3:196467575-GT	-0.216061265200897	-0.0865303804966975	0.129530884704199	0.269837109032277
chr3:196971169-CT	0.160074362758636	-0.33699517487483	-0.497069537633466	-1.11047852402025
chr3:197041446-AG	-0.0799269884249816	0.149876836280787	0.229803824705768	0.490724777987147
chr3:19987903-GA	0.207523308828815	0.270920445989516	0.0633971371607002	0.124153444686693
chr3:203519-GA	0.288204841303798	0.41610057948935	0.127895738185552	0.266235103317694
chr3:210787-GA	0.456351999887443	0.197472596679541	-0.258879403207902	-0.585778006009247
chr3:23195519-AG	-0.50964528907146	-0.234475239546637	0.275170049524823	0.590660410166745
chr3:23767673-GA	-0.197704052280924	0.240642996644628	0.438347048925552	0.950117179102744
chr3:24530483-AG	-0.0859603242030866	0.1106338504865	0.196594174689587	0.41756842913803
chr3:25458295-GA	0.00126232984519311	0.284426749027153	0.28316441918196	0.608270920821971
chr3:26744238-CT	-0.0581367209531974	-0.0385681012014164	0.019568619751781	0.0276051730986394
chr3:27739443-AG	0.573615780258013	-0.439011592472416	-1.01262737273043	-2.24618241785448
chr3:32128335-AG	0.421048857831581	-1.08076866505145	-1.50181752288303	-3.32380188269914
chr3:32193995-CT	0.346779820603642	0.17528993575454	-0.171489884849103	-0.393270765261523
chr3:322375-CT	0.101513120716377	-0.16294982691076	-0.264462947627137	-0.598077796074756
chr3:32892349-AG	0.144926599609575	0.0403153523921596	-0.104611247217415	-0.245946209213702
chr3:33779812-TA	-0.0446742677353534	0.147766591242405	0.192440858977758	0.40841923867842
chr3:36746629-TC	-0.424965088442742	-0.3015594955877	0.123405592855043	0.25634392295229
chr3:37121472-TC	0.281666579861067	0.0887116080690089	-0.192954971792059	-0.440555436666081
chr3:38607282-AG	0.25916915113705	0.0430807816598068	-0.216088369477244	-0.491515170065806
chr3:38658290-CT	-0.613711433892773	0.0690620651721237	0.682773499064896	1.48855545368957
chr3:38673412-CA	-0.0238652683058598	-1.03878311051911	-1.01491784221325	-2.25122801106104
chr3:38886143-CA	-0.469109211800403	0.218218760863587	0.68732797266399	1.49858834049438
chr3:41185733-CT	0.280000926812866	0.109725759561494	-0.170275167251372	-0.390594907362104
chr3:41185735-CT	0.299062748127691	-0.0660227776677843	-0.365085525795475	-0.819735670427355
chr3:41919693-GA	-0.361002801628659	0.0682700583853351	0.429272860013994	0.930127973278133
chr3:41934759-AG	0.29399903490281	0.353086160416402	0.0590871255135923	0.114659074362226
chr3:42506716-AT	0.452221885546459	-0.150973147962003	-0.603195033508462	-1.34425857874031
chr3:45074781-AG	-0.419300272517758	0.0829790420328907	0.502279314550649	1.09095127776097
chr3:45204568-CT	-0.446510255408971	0.0780345531161831	0.524544808525154	1.13999913715434
chr3:4529306-TC	0.155950526303781	-0.593501148418061	-0.749451674721842	-1.66644209650978
chr3:45856600-AG	0.011969174489929	0.00413850967220648	-0.00783066481772255	-0.0327517297656239
chr3:45896861-AT	-0.440705964164392	0.343142018375435	0.783847982539828	1.71120881406024
chr3:45953500-CT	-0.189540428337696	0.438122538513926	0.627662966851622	1.36715443567552
chr3:46090167-CT	-0.18022128309543	0.0480567229470298	0.22827800604246	0.487363606690278
chr3:46322175-CG	-0.124756613390318	0.0173223863445837	0.142078999734902	0.297478902310365
chr3:46391031-GC	-0.235120307260185	-0.0906483300531952	0.14447197720699	0.302750306695863
chr3:46860696-CG	0.0795260014391938	-0.113492631679414	-0.193018633118608	-0.44069567392275
chr3:46924033-GC	-0.162107371215746	-0.276017340845726	-0.11390996962998	-0.266430031847582
chr3:46950313-GA	0.229166875213189	0.0677841483738413	-0.161382726839348	-0.371006068799064
chr3:47134761-TA	-0.0501186193069633	-0.00829002688579992	0.0418285924211634	0.076640869806665
chr3:47187174-GA	-0.204646368694937	-0.418486693435966	-0.213840324741029	-0.48656303281441
chr3:47742924-AC	0.0393976638863865	0.0793761436607531	0.0399784797743666	0.0725653229058913
chr3:47754969-AC	0.064699574966535	-0.509113061373968	-0.573812636340503	-1.27953314814423
chr3:47765453-AG	0.687524149852459	0.315378801598867	-0.372145348253592	-0.835287500522138
chr3:48413030-GA	-0.0601445425463574	-0.69435465194216	-0.634210109395803	-1.41258057882434
chr3:48882487-AG	-0.0435024509536807	0.0371689207542273	0.080671371707908	0.162206237414748
chr3:49501923-GA	0.0335366476689948	0.186793308694422	0.153256661025427	0.322101772117439
chr3:49941754-TC	0.0341847597368147	0.0388879478259802	0.00470318808916548	-0.00514135400938895
chr3:50205329-TA	-0.100783924234425	0.538305007246775	0.639088931481199	1.39232428401695
chr3:50218715-GA	0.236478299429698	-0.321729031330253	-0.558207330759952	-1.24515677927579
chr3:5032398-AG	0.0944579596038106	0.436649993207127	0.342192033603317	0.738300738969283
chr3:50715324-GA	0.0752076277805328	0.668821438488268	0.593613810707735	1.29214876883873
chr3:51355302-AT	-0.26975963907542	0.232777988755618	0.502537627831038	1.09152030683665
chr3:5141880-GA	0.191090076515444	0.133171075429287	-0.0579190010861571	-0.143089532167639
chr3:5219301-CT	-0.167416351408691	0.209939048050769	0.37735539945946	0.815760858483572
chr3:57538241-TG	-0.123159659654149	-0.331176126706769	-0.20801646705262	-0.473733865253376
chr3:58533234-GA	-0.140433610685837	0.126775523053418	0.267209133739255	0.573123593847281
chr3:61561586-CT	0.330143232638468	-0.0372598564116894	-0.367403089050157	-0.824840947533763
chr3:61622767-GA	0.517655868359059	0.341184381538602	-0.176471486820457	-0.404244557862959
chr3:66001081-CA	-0.802416989053546	-0.938737532034582	-0.136320542981036	-0.315797481404556
chr3:66526281-AG	0.447593966856828	0.542448738402482	0.094854771545654	0.193450341037975
chr3:69785294-AG	-0.131480006757614	-0.581953829623979	-0.450473822866365	-1.0078344924597
chr3:69801327-CT	0.0958901945872464	-0.435132988477013	-0.53102318306426	-1.18527379372723
chr3:71739506-CG	0.198108084973492	-0.581294202199566	-0.779402287173058	-1.73241922820669
chr3:71739507-TG	-0.0528758139828039	-0.178843987974847	-0.125968173992043	-0.29299261845645
chr3:73728521-TC	-0.486161188964917	-0.31920613008692	0.166955058877997	0.352277482234478
chr3:74557534-AT	0.24217325185306	0.794663565709801	0.552490313856741	1.20155929017632
chr3:79807286-TC	-0.128413409080975	0.558797360069368	0.687210769150342	1.49833015707099
chr3:79820619-TC	0.456039517728746	0.152603435070042	-0.303436082658704	-0.683930319685329
chr3:8713880-TC	0.0724595509125393	0.0336110242146082	-0.0388485266979311	-0.101079867013581
chr3:87222693-CT	-0.128821696020744	-0.701161407120763	-0.572339711100019	-1.27628849387449
chr3:87345624-GA	0.0136915735053839	-0.0405609053353912	-0.054252478840775	-0.135012681604157
chr3:87369888-AG	0.255180247503859	0.25423512566291	-0.000945121840948193	-0.0175838136996896
chr3:8765056-GA	-0.551826571450089	-0.0131893736407916	0.538637197809297	1.17104275688794
chr3:8860855-GC	-0.117135829688298	0.185263126753718	0.302398956442016	0.650641994201617
chr3:8861134-CT	0.0896236604124497	0.0938167896517232	0.00419312923927349	-0.00626494438562286
chr3:89254641-GA	0.20720997921546	-0.460674256311268	-0.667884235526728	-1.48676010547466
chr3:89256436-TC	-0.0474466921178301	0.0917532084776406	0.139199900595471	0.291136637910927
chr3:8991471-TC	-0.0541771939739388	-0.48336291233768	-0.429185718363741	-0.960939689335557
chr3:9003026-TC	0.366643012001648	-0.732573150997903	-1.09921616299955	-2.43692576336594
chr3:9058488-TC	0.121841243760088	0.0441392274876556	-0.077702016272432	-0.186668827931049
chr3:93602655-GA	-0.323009277409963	0.396601714146988	0.719610991556952	1.56970344682297
chr3:96576553-GT	0.0316104792549596	0.0774096566903007	0.0457991774353411	0.0853875293556434
chr3:98400336-AG	-0.139159599173826	-0.330817287584772	-0.191657688410946	-0.437697697558967
chr4:100795566-CT	-0.144016293516303	0.0467566589604541	0.190772952476757	0.40474506717178
chr4:100889454-AG	0.206438595472064	0.141284209580942	-0.065154385891122	-0.159028102269754
chr4:10128892-AG	0.132765415034485	0.199381572816676	0.0666161577821905	0.131244509947047
chr4:102260184-TA	0.162110038515731	0.0521641137135271	-0.109945924802204	-0.257697779441038
chr4:103364143-TC	-0.522766496140313	-0.197421810665657	0.325344685474656	0.701188319046691
chr4:104127606-GT	-0.452672963536619	-0.408081317133545	0.0445916464030739	0.0827275024839471
chr4:104552430-CG	-0.328217659208226	-0.248436799677221	0.0797808595310049	0.160244560027719
chr4:104645991-AT	-0.213903589290862	0.0772525597719078	0.29115614906277	0.625875616408452
chr4:105973369-AG	0.334826281426673	-0.441003586103862	-0.775829867530535	-1.72454967289742
chr4:107200245-TC	0.172539800805641	-0.0442582217115509	-0.216798022517191	-0.493078439336242
chr4:107242747-CT	-0.38868276179887	0.0109698991918081	0.399652660990678	0.864878697490097
chr4:111621588-TG	-0.125783722911684	0.395794048176493	0.521577771088177	1.13346315662814
chr4:11361672-CT	-0.0677596510616023	-0.104124360681144	-0.0363647096195415	-0.0956083553121473
chr4:113694346-GA	0.312761385760535	-0.180148379989193	-0.492909765749728	-1.10131511149073
chr4:113725655-TC	0.362674801594758	-0.231458046987508	-0.594132848582266	-1.32429581606521
chr4:114851220-AT	0.198577317243219	-0.116687079064261	-0.31526439630748	-0.709986488273827
chr4:114872020-TC	0.215355614707649	0.265377526630598	0.050021911922949	0.0946896399506698
chr4:114917848-TG	-0.13438596346776	-0.586187449341112	-0.451801485873352	-1.01075915375682
chr4:115589708-GA	0.536802382492743	0.114552874554291	-0.422249507938452	-0.945660159761592
chr4:120245595-CT	-0.037524693131186	-0.414194086262676	-0.37666939313149	-0.845253356986608
chr4:121060785-AG	0.0770718626398498	-0.18255745793609	-0.25962932057594	-0.587429972126247
chr4:122103735-CT	0.237977226413304	0.0761797330876233	-0.161797493325681	-0.371919743039844
chr4:122386168-TA	0.309617329850664	0.24007459125859	-0.0695427385920742	-0.168695047296498
chr4:123388363-AC	-0.0158696429821324	-0.0523862368881459	-0.0365165939060135	-0.0959429357681423
chr4:123421570-AG	0.31082170250612	-0.448815210943191	-0.759636913449311	-1.68887879418937
chr4:123604874-AG	0.127108395029148	-0.00521265206675735	-0.132321047095905	-0.306987135133196
chr4:123921396-TC	-0.037678412045664	0.332424281586124	0.370102693631788	0.799784132520769
chr4:123921397-GA	0.267802421928426	-0.131947350422917	-0.399749772351343	-0.896096297907537
chr4:128574078-TG	-0.282635761067762	-0.484716108745236	-0.202080347677474	-0.460657400442498
chr4:128775075-CG	0.0485268528960392	0.103623258356734	0.0550964054606945	0.105868060057447
chr4:128781267-TC	0.250071220419671	-0.122810052807911	-0.372881273227581	-0.836908643295328
chr4:141039338-GA	-0.217572975695049	0.410692943504269	0.628265919199318	1.36848265781174
chr4:142471791-TA	0.185816185539104	-0.192674592747008	-0.378490778286112	-0.849265621123545
chr4:142504802-AG	0.439487185839088	-0.191360630550411	-0.630847816389499	-1.40517390395778
chr4:142536545-AG	-0.0429719968514455	0.108384448472875	0.151356445324321	0.317915854992417
chr4:144289890-GA	0.346846993663356	0.0772029089353911	-0.269644084727965	-0.609491137467953
chr4:146304155-GC	0.000262764254943019	-0.100853722638245	-0.101116486893188	-0.238247726835879
chr4:147566872-CG	-0.708789445061245	0.355689204473693	1.06447864953494	2.32940006155762
chr4:150911476-CA	0.0428573891657711	0.120560762640497	0.0777033734747264	0.155668140384987
chr4:151955688-GA	-0.346134960516599	-0.0614353704805051	0.284699590036094	0.611652693725127
chr4:153474043-CT	0.219727199862963	0.172098808437206	-0.0476283914257569	-0.120420716633012
chr4:154692139-TC	-0.118045833365884	0.106431424822906	0.224477258188791	0.478991075340652
chr4:154699805-GA	-0.0748273203297321	-0.122004986680075	-0.0471776663503428	-0.119427830503951
chr4:154706322-TC	0.112857469873513	0.0325971050506884	-0.0802603648228241	-0.192304522343334
chr4:155327963-AG	-0.116785639359686	0.321971542831025	0.43875718219071	0.951020646986505
chr4:156165564-AG	0.173277040092325	0.0920605065028938	-0.0812165335894315	-0.194410832280791
chr4:156578064-CG	-0.0120747682946364	-0.647715379191537	-0.635640610896901	-1.41573177935769
chr4:156715565-TC	-0.190554175341283	0.441649373433376	0.632203548774659	1.37715672100457
chr4:157825035-TG	-0.132898257998659	-0.407900390325345	-0.275002132326685	-0.621294188662145
chr4:157928269-CT	-0.327252647962991	-0.145189352448722	0.18206329551427	0.385558875724612
chr4:158091015-GT	-0.325436869520634	0.112113991327619	0.437550860848253	0.948363284897175
chr4:159674329-CT	0.0949978628695035	-0.286856104837483	-0.381853967706986	-0.856674270669663
chr4:16095783-AG	-0.55260952290488	0.0204195659923184	0.573029088897199	1.24680342226025
chr4:1635914-TC	0.171115618026398	0.0240619830667049	-0.147053634959693	-0.339441025393659
chr4:164190190-GA	0.328272498554711	-0.0991066473955684	-0.427379145950279	-0.956960055655707
chr4:166815567-GA	-0.236349179800687	0.329006775636521	0.565355955437208	1.22990055132089
chr4:170533854-TG	0.195020935197943	-0.0703345027603435	-0.265355437958287	-0.600043831066942
chr4:170677470-CA	-0.537278357535968	0.0475315715775041	0.584809929113472	1.27275501332422
chr4:171105651-GA	-0.024924640383269	-0.266365433607589	-0.24144079322432	-0.54736311651836
chr4:1723357-GA	-0.0750120578950961	0.11080589021502	0.185817948110116	0.393829865481359
chr4:174272847-TA	0.274772617848026	0.441917063260036	0.16714444541201	0.352694675048699
chr4:1751625-TC	0.0428132962500155	-0.587868680141102	-0.630681976391117	-1.40480858096375
chr4:175767983-TA	0.21299215608169	0.144279754403934	-0.0687124016777551	-0.166865927840658
chr4:17803864-TC	0.347102529034802	0.423357438545897	0.0762549095110951	0.152477370986118
chr4:178381015-GA	-0.0917039562313772	0.129020929531352	0.220724885762729	0.470725108488276
chr4:178428305-AT	0.00864890702128636	0.0618674115502461	0.0532185045289598	0.101731299338826
chr4:183307988-GA	-0.146019663109001	-0.0190336675783067	0.126985995530694	0.264231063799383
chr4:183819628-CT	0.378829949654622	0.521468491310864	0.142638541656242	0.298711497172802
chr4:184461225-AG	0.0342954853496049	-0.670981617963331	-0.705277103312936	-1.56913151495666
chr4:184586382-GC	-0.0339514769267948	0.418713915615355	0.45266539254215	0.981658545544334
chr4:185697468-AC	0.16291407525624	0.0611329116863217	-0.101781163569918	-0.239711919286298
chr4:185788065-CT	-0.0801250157402254	0.118888394962912	0.199013410703137	0.422897677524249
chr4:185797054-CT	-0.424101094660947	0.347942416666036	0.772043511326983	1.6852051671201
chr4:185966367-GA	0.0926746556823787	0.170356143000038	0.0776814873176593	0.155619928153284
chr4:186858048-CT	-0.0802485053812303	-1.15568805468244	-1.07543954930121	-2.38454911244311
chr4:1895284-TG	0.0276816342335289	0.0117166800202375	-0.0159649542132914	-0.0506704646023945
chr4:190802371-GT	-0.26636248945144	0.195444405041961	0.461806894493401	1.00179603285374
chr4:1948749-GC	-0.59290789098561	0.267795567360767	0.860703458346378	1.88051098967273
chr4:2053543-TC	0.024586542886533	0.299748498075553	0.27516195518902	0.590642579444246
chr4:2071334-GA	-0.579688216078874	-0.206508266157494	0.37317994992138	0.806562910210682
chr4:2158463-TC	-0.113972280079577	0.75286074584659	0.866833025926167	1.89401359460662
chr4:24637933-AG	0.0649566199057804	0.0715609771169386	0.00660435721115814	-0.000953336627637058
chr4:24720176-AG	0.125663470112663	-0.203793506397658	-0.32945697651032	-0.741250814994589
chr4:26334602-GC	0.0638681251206571	-0.808200482922723	-0.87206860804338	-1.93655054825524
chr4:2764477-CG	-0.410079660375692	-0.0420444612868376	0.368035199088855	0.795229722825009
chr4:3102537-CT	-0.303880433433417	0.41663964067158	0.720520074104997	1.57170603221562
chr4:3144997-CT	-1.42506566336409	0.0135642388156153	1.43862990217971	3.15360445839645
chr4:3491988-CA	-0.185035216826869	0.0735016047962946	0.258536821623163	0.554019668024994
chr4:3599046-CT	-0.0308961309955617	0.180363544335864	0.211259675331426	0.449874535359522
chr4:3715788-AG	-0.0250080583746805	-0.12214056248212	-0.0971325041074396	-0.229471553815656
chr4:38772706-TG	-0.380252677242908	-0.260014360650471	0.120238316592437	0.24936684348726
chr4:40260723-GA	0.0425456183473207	-0.464480522516674	-0.507026140863995	-1.13241156875062
chr4:402952-AG	0.143585498670979	-0.191769421168496	-0.335354919839475	-0.754243183160762
chr4:42901337-AC	0.279493483126351	0.33994165451593	0.060448171389579	0.117657273586091
chr4:46079878-AG	-0.0517000615471696	0.28964101923544	0.34134108078261	0.736426205471476
chr4:46164849-GC	0.182321370978739	-0.263861238765313	-0.446182609744052	-0.998381532732362
chr4:47117548-TC	-0.870985004104013	-0.0668422456863181	0.804142758417695	1.75591544912602
chr4:47130517-AC	-0.829764978228842	-0.116577098220937	0.713187880007905	1.55555420439043
chr4:47783117-AG	-0.162501375240226	-0.136548379982901	0.0259529952573252	0.0416690852880113
chr4:47979172-GC	0.398592231866541	-0.0714655963327469	-0.470057828199288	-1.05097539654331
chr4:54457026-GC	0.120958667313648	0.0573693668970107	-0.0635893004166371	-0.15558043152061
chr4:55165198-TG	-0.0388425266235079	-0.287448490486828	-0.24860596386332	-0.5631470143485
chr4:55510877-GA	0.162794287667465	0.244060459852617	0.081266172185152	0.163516502087447
chr4:55943386-GC	0.138086853045199	0.44897946316082	0.310892610115621	0.669352359738354
chr4:57362266-GA	0.485305376186692	-0.493976946912586	-0.979282323099278	-2.17272780204194
chr4:57811018-AG	-0.245602263810927	-0.0649806510712678	0.180621612739659	0.382383044364215
chr4:6321607-CT	0.134324965649296	0.463671334466616	0.329346368817319	0.710003483989922
chr4:68337643-TC	-0.129548361649149	-0.166059523686876	-0.0365111620377269	-0.0959309700999982
chr4:69474842-GC	-0.308589309928216	-0.123776369832982	0.184812940095234	0.391615969312713
chr4:695671-GA	-0.0848477190066714	0.0567930682786655	0.141640787285337	0.296513579796734
chr4:69890244-TC	-0.581695985570887	0.0680167370492388	0.649712722620126	1.41572705310005
chr4:70020873-TC	0.17227899422255	-0.153697906885021	-0.325976901107571	-0.733584681504453
chr4:70076348-GT	0.263500775626992	-1.04873363757327	-1.31223441320026	-2.90617603897313
chr4:70141122-GT	-0.293022366172362	0.154125870847675	0.447148237020037	0.96950500120304
chr4:70269935-CT	-0.268817227296077	0.55722278140942	0.826040008705496	1.80415211768803
chr4:7095295-TC	-0.272015371327233	-0.0830659778454048	0.188949393481828	0.400728014359872
chr4:71205299-TC	-0.178810806134447	-0.0355682180964761	0.143242588037971	0.300042129317411
chr4:72039794-TG	0.0304394747813505	0.146314241659224	0.115874766877873	0.239754536071087
chr4:73502468-CT	-0.12897420910789	0.104060591758388	0.233034800866278	0.497842179676302
chr4:74623248-TA	-0.382120816162988	0.238727539532339	0.620848355695326	1.35214277277699
chr4:74623589-TC	0.639814774482976	0.501086732506334	-0.138728041976642	-0.321100874734225
chr4:74643447-CT	0.212380959921134	0.0554406688996091	-0.156940291021525	-0.361219986010774
chr4:74654272-TC	-0.727638062427527	-0.421953659976186	0.305684402451341	0.657879385570272
chr4:74959522-GA	0.100798753627359	-0.311329498641499	-0.412128252268857	-0.92336440806908
chr4:75343455-AG	0.182848613157664	-0.41107700720091	-0.593925620358573	-1.32383932043167
chr4:75360126-GA	0.127463544311038	-0.325139891799265	-0.452603436110303	-1.01252574121755
chr4:76413293-TC	0.0361525650593845	-0.424158383114824	-0.460310948174208	-1.02950434355245
chr4:76666498-AG	-0.00521197221763432	-0.0355969347199909	-0.0303849625023566	-0.0824357845105541
chr4:76922075-TC	0.535954817521456	-0.0798162571308279	-0.615771074652284	-1.37196188945301
chr4:77915728-GC	-0.223645902700364	-0.0693047957228445	0.154341106977519	0.324490659273449
chr4:77952655-TG	-0.773644676089405	0.00817044326278035	0.781815119352186	1.70673069253697
chr4:78758416-AG	0.0372575597608625	0.124659991206852	0.0874024314459893	0.177033847885904
chr4:79016282-CT	0.0597130283253555	0.418661902380153	0.358948874054797	0.775213782770715
chr4:807247-GA	-0.390740629963188	0.52607576612159	0.916816396084778	2.00412017092393
chr4:82092280-CT	-0.350812038748641	0.172218532717008	0.523030571465649	1.13666347855778
chr4:84176995-TA	0.195290670309038	-0.0441511078369071	-0.239441778145945	-0.542959557782962
chr4:84207661-AT	0.226219064178975	0.0100274062448965	-0.216191657934078	-0.491742700508813
chr4:87899681-GA	-0.109787812354048	0.218511618949196	0.328299431303244	0.707697222828915
chr4:88148128-AT	-0.375225572466263	0.0932961677503712	0.468521740216634	1.01658792605218
chr4:88434456-AG	-0.0208657039070891	0.565595035570676	0.586460739477765	1.27639152436348
chr4:95280295-CT	0.0336604326476843	-0.271515830738139	-0.305176263385823	-0.687763701496688
chr4:96808917-CT	-0.132218247122937	0.46605831959113	0.598276566714067	1.30242018708106
chr4:96817979-GA	-0.00456331966370035	-0.438363822222061	-0.43380050255836	-0.971105432191639
chr4:99788788-GA	0.191971030303533	-0.158552185970677	-0.35052321627421	-0.787656880230307
chr4:99943911-AG	0.000244224326924773	-0.0844076334097064	-0.0846518577366311	-0.20197838483253
chr5:1046196-TG	0.080096915195885	-0.42365536522775	-0.503752280423635	-1.12519969881699
chr5:108925456-GA	-0.0697282318757687	-0.00482183685636999	0.0649063950193987	0.127478134780098
chr5:109074844-GC	-0.0469614755228797	0.397882700662577	0.444844176185457	0.964429468094381
chr5:110474669-TC	-0.322066216567985	-0.819826055778336	-0.497759839210351	-1.11199916464565
chr5:112026751-TC	0.038356629408958	-0.131023216898648	-0.169379846307606	-0.388622636914745
chr5:112231540-GA	0.462012563784171	-0.0945324706860616	-0.556545034470233	-1.2414949663027
chr5:115197421-TC	-0.0952158758187666	-0.137095222091141	-0.0418793462723745	-0.107756350926501
chr5:118378109-TA	0.751593783841799	0.403490343322971	-0.348103440518828	-0.782326442866134
chr5:118885288-AT	-0.627201403324887	0.123603670213545	0.750805073538432	1.63841977302193
chr5:121490375-TC	0.337562770662959	0.312712758292449	-0.0248500123705103	-0.0702430410606677
chr5:122812809-GA	-0.2995701316504	0.257431232535875	0.557001364186275	1.21149652141551
chr5:123984925-TC	-0.385254908649032	-0.223826452743771	0.161428455905261	0.3401031264425
chr5:125764685-CT	-0.139272682068648	-0.393817477708105	-0.254544795639456	-0.576229454210395
chr5:126555407-TG	-0.37106354656725	0.00611634822710127	0.377179894794352	0.815374245541279
chr5:127423132-CT	-0.276986863715964	-0.127857320766475	0.149129542949489	0.313010291491846
chr5:127970551-TC	-0.140047176960234	0.217581723224784	0.357628900185018	0.772306059598617
chr5:131367233-GA	-0.352720158198021	0.243753513323795	0.596473671521816	1.29844865382014
chr5:1316280-TC	0.663476536655146	-0.0379238036159093	-0.701400340271055	-1.56059153247088
chr5:131850658-AC	0.139771013770898	0.417292868841147	0.277521855070249	0.595841118389283
chr5:132178264-AG	0.191976946155966	0.248813625731108	0.0568366795751417	0.109701647588407
chr5:132449974-CT	-0.394419366049695	-0.0202208030855202	0.374198562964175	0.808806776408147
chr5:133490615-AG	-0.22807687981593	-0.927516898198455	-0.699440018382525	-1.55627320957786
chr5:133536632-CT	-0.269123226972467	0.396955348412809	0.666078575385276	1.45177880412776
chr5:133590299-CT	-0.459002228530288	-0.272271399005351	0.186730829524938	0.395840819261601
chr5:133786864-AG	0.103272376581648	0.319377162062946	0.216104785481298	0.460547655014915
chr5:135825-TA	-0.293807910534512	0.034824577574568	0.32863248810908	0.70843090174039
chr5:137050976-TC	-0.607954251363394	0.0554417531500707	0.663396004513465	1.44586946481177
chr5:137088120-TC	0.362803230135648	-0.281998891680005	-0.644802121815653	-1.43591334370512
chr5:137112930-GA	0.6398539480391	0.422377312624801	-0.217476635414299	-0.494573331387503
chr5:137782837-AG	-0.0991768005250294	0.127844024317847	0.227020824842877	0.484594207242875
chr5:138179375-AG	0.147385406302418	0.0646061837884237	-0.0827792225139938	-0.197853223755926
chr5:138563934-GA	-0.262276456573171	-0.112012755699709	0.150263700873462	0.315508687370625
chr5:138884368-GA	0.200994972056415	-0.0696823936605688	-0.270677365716984	-0.611767315158926
chr5:13959595-AC	0.0156479235616998	0.340965992264176	0.325318068702476	0.70112968591235
chr5:139702559-GT	-0.535725892207682	0.315797570036902	0.851523462244584	1.86028870497749
chr5:13985475-GA	0.239459291699916	-0.286726657738031	-0.526185949437948	-1.17461802498354
chr5:140103659-GC	0.166860354488217	0.18648464559996	0.0196242911117429	0.0277278095440187
chr5:141056927-TC	-0.377189034727097	0.0553045372854011	0.432493572012498	0.937222764412347
chr5:141671980-TG	0.325382256083126	0.00473526892883349	-0.320646987154292	-0.721843604910395
chr5:141730147-AG	-0.891695380724093	-0.268002927186825	0.623692453537268	1.35840793407152
chr5:142792474-AG	0.0691476212335478	0.206377560461182	0.137229939227634	0.286797080554119
chr5:142897247-AT	0.146378277442247	0.459150769055444	0.312772491613197	0.673493483374546
chr5:145724870-CG	0.214368119361152	0.0603365301682904	-0.154031589192862	-0.354812510907241
chr5:145745146-GA	-0.0988602233784807	0.476422615105647	0.575282838484128	1.25176812652301
chr5:148561903-TC	-0.331592978537004	-0.235019506403409	0.0965734721335954	0.197236405019901
chr5:149031092-TC	-0.283530017799167	-0.166407215708788	0.117122802090379	0.242503788151057
chr5:149196231-AG	0.751917753459895	0.24407143548534	-0.507846317974555	-1.13421830753857
chr5:14943202-GA	0.147156003012076	-0.315972628971703	-0.463128631983779	-1.0357113183209
chr5:149606309-GC	-0.599815783419978	0.0676637283344702	0.667479511754448	1.45486487669066
chr5:1505146-TC	0.040142246624077	-0.385165076055245	-0.425307322679322	-0.952396110359988
chr5:150786310-CT	0.0233263168465205	0.320667136418567	0.297340819572046	0.639499605612584
chr5:150927131-AT	0.15322874989569	0.0554712460763942	-0.0977575038192959	-0.230848343300907
chr5:150987352-AG	0.265343156723443	-0.307660952138104	-0.573004108861548	-1.2777520719126
chr5:151003612-AT	-0.107881261187754	0.153667967764831	0.261549228952585	0.560655592262659
chr5:151051405-GT	0.208140372149372	-0.515610435470432	-0.723750807619805	-1.60982657666764
chr5:151070552-TC	-0.0265723835406754	-0.731411422365229	-0.704839038824554	-1.56816651838142
chr5:153419279-GA	0.504738189273228	0.281028145139062	-0.223710044134167	-0.508304684250528
chr5:153845949-GA	-0.274415553955537	-0.0107046489293562	0.263710905026181	0.565417471079863
chr5:153860282-TC	0.676958240457503	-0.653374661939344	-1.33033290239685	-2.94604455275338
chr5:154209652-GA	0.0743220361364875	-0.0796706567339856	-0.153992692870473	-0.354726827591451
chr5:156543043-AG	-0.378354595172774	-0.118943460525556	0.259411134647218	0.555945660878273
chr5:157382968-CG	0.0582915166602063	-0.0749324398872883	-0.133223956547495	-0.30897612203271
chr5:158433767-CT	0.30411721431512	-0.0838166381944892	-0.387933852509609	-0.870067431192777
chr5:158716773-AG	-0.310220727491387	0.207427082668019	0.517647810159406	1.12480598642223
chr5:158747289-GA	0.0426217216539338	-0.139605000325685	-0.182226721979618	-0.416922559311549
chr5:160945293-GA	-0.368429253710971	0.289464169073609	0.65789342278458	1.43374802455772
chr5:161010732-GA	0.0338365101206256	-0.00148188262345374	-0.0353183927440794	-0.0933034613337185
chr5:161234900-GA	-0.525735131257015	0.132132942886654	0.657868074143669	1.43369218494435
chr5:161406936-CT	0.382042103547614	-1.307256695714	-1.68929879926162	-3.73679767310183
chr5:161509096-CA	0.143598845091569	-0.284606618746595	-0.428205463838163	-0.958780321742127
chr5:162986351-CT	-0.860111864211294	-0.579256909475809	0.280854954735484	0.603183484290159
chr5:167842810-GT	0.0203032259968405	-0.0597326278716974	-0.0800358538685379	-0.191809955201427
chr5:167875724-CT	-0.64969646509645	0.355236599525921	1.00493306462237	2.19822922476272
chr5:168693791-AC	0.270946005533387	0.22838264239409	-0.0425633631392965	-0.109263147189359
chr5:169063150-AG	0.0787772823184421	0.184145343122801	0.105368060804359	0.216609689485994
chr5:169705343-GA	-0.304044057624289	0.223755103406775	0.527799161031064	1.14716803375772
chr5:169709307-AG	0.225940757250409	-0.311435697633341	-0.537376454883751	-1.19926918872035
chr5:170119239-CT	0.42685063276351	0.155607075147423	-0.271243557616087	-0.613014559019255
chr5:172303683-CT	0.247206236936439	-0.11501784246362	-0.362224079400059	-0.813432292625598
chr5:174842330-TG	0.0798732384120976	-0.40427559816306	-0.484148836575158	-1.08201597432352
chr5:174843394-TG	0.088725985250882	-1.26744532625013	-1.35617131150101	-3.00296305894689
chr5:175269116-GA	0.244418247441694	0.172285258569487	-0.072132988872207	-0.17440101688689
chr5:175298506-GA	-0.0738118026419172	-0.0275151427724838	0.0462966598694335	0.0864834155958488
chr5:176242708-CT	-0.171300040338025	-0.111706718554087	0.0595933217839382	0.115774156000289
chr5:1768031-GA	-0.0808418684958611	0.401792333514058	0.48263420200992	1.04767576279741
chr5:177118645-GA	-0.616439854289373	0.175654741914888	0.79209459620426	1.72937498400678
chr5:177348368-AG	-0.240192878751796	-0.0634266788912701	0.176766199860526	0.373890093387441
chr5:178925084-CA	0.293967112223007	-0.216728251793087	-0.510695364016094	-1.1404943690448
chr5:179081265-CT	-0.385350827689562	0.0607594414782285	0.446110269167791	0.967218498988892
chr5:179085208-CT	0.0814565634230194	-0.161957317023502	-0.243413880446521	-0.551709559707817
chr5:179137817-GA	0.614793258980085	-0.0778405045345375	-0.692633763514623	-1.54127995444781
chr5:180620109-TG	0.118682010976448	0.12455457436943	0.00587256339298237	-0.00256537902561503
chr5:180644001-TC	-0.321211891560047	-0.049345925335222	0.271865966224825	0.583381963377832
chr5:1858572-GC	0.104140104450154	-0.334756212757738	-0.438896317207891	-0.982330819812101
chr5:1920124-CA	0.208308796929459	0.135443759729411	-0.0728650372000483	-0.176013619935097
chr5:19957005-GA	-0.803806998768917	0.128856775211435	0.932663773980352	2.039029792227
chr5:27079876-TA	0.137379781678679	-0.124669533848597	-0.262049315527276	-0.592760892349338
chr5:27079895-AG	-0.0820269181425537	-0.692308332411191	-0.610281414268637	-1.3598689131677
chr5:27121123-GT	0.0279640527901331	0.104071489118984	0.076107436328851	0.152152507593674
chr5:31711096-AG	-0.0265137637120307	-0.427791521180677	-0.401277757468646	-0.899462241608336
chr5:32779115-CG	-0.00845350298998315	0.182079651766506	0.190533154756489	0.40421682536048
chr5:34918263-AC	0.192571512440557	0.235775356188472	0.0432038437479152	0.0796703617093513
chr5:34926218-CT	-0.211324745350177	-0.338951510202816	-0.127626764852639	-0.296646268872417
chr5:36658409-GA	-0.445743925503046	-0.371238022394956	0.0745059031080902	0.14862454740938
chr5:37432280-AG	-0.140053610453011	-0.0252257709937995	0.114827839459211	0.237448297148905
chr5:38994022-CT	0.183657572970122	0.0186046723068691	-0.165052900663253	-0.379090963294118
chr5:39207670-CG	0.0781183681010972	-0.459092335058244	-0.537210703159341	-1.19890406018189
chr5:39209727-GT	0.0866486816840508	-0.392096490400739	-0.47874517208479	-1.07011243531217
chr5:39231277-AT	0.0939637466107311	-0.112645075041753	-0.206608821652484	-0.470633013606401
chr5:39233151-GA	0.205212951453769	0.206417579367673	0.00120462791390402	-0.0128482069429895
chr5:40642652-CT	-0.249185649996147	-0.019810600657133	0.229375049339014	0.489780244085318
chr5:40879009-GT	0.792485458094874	0.00808335998362955	-0.784402098111244	-1.74343313268913
chr5:42462909-TA	-0.127087774377408	0.179691091902486	0.306778866279895	0.660290340747618
chr5:42899112-CT	0.249169994747647	0.245410314115266	-0.00375968063238094	-0.0237839044775833
chr5:44451285-AG	-0.490700099608249	-0.503420657766655	-0.0127205581584057	-0.0435235007084581
chr5:44473368-AT	0.10149253264739	0.256575472244323	0.155082939596933	0.326124815787205
chr5:45754823-AG	0.252967248493373	0.0663481283456924	-0.186619120147681	-0.42659841595293
chr5:502945-GC	0.258349052987026	0.0662365610564173	-0.192112491930609	-0.438699567946822
chr5:50625129-CT	-0.100629157302086	0.0311688239218411	0.131797981223927	0.274831214775367
chr5:52260736-GA	-0.0665346852303448	0.051844985942074	0.118379671172419	0.2452725000459
chr5:52774108-GT	-0.250665301462275	-0.0886190004434846	0.16204630101879	0.341464155319289
chr5:52922570-TC	0.0502474658180607	0.246487632570463	0.196240166752402	0.416788597729526
chr5:52950001-TA	-0.538378860665627	0.135051431396009	0.673430292061636	1.46797363754376
chr5:537050-CT	0.306698977464303	0.0914031911811507	-0.215295786283153	-0.489769216928371
chr5:54400682-AG	0.287400934139317	0.0751047639156354	-0.212296170223681	-0.483161470121248
chr5:54628408-AG	-1.24382190471875	-0.224893554482578	1.01892835023617	2.22905893829802
chr5:54657161-AG	0.163443777372514	0.369278535618941	0.205834758246427	0.437924179768472
chr5:54761288-CT	-0.363545362635984	0.416236327017325	0.779781689653309	1.70225132306639
chr5:56795016-CT	-0.190795244223769	0.144663697932318	0.335458942156088	0.723468652918799
chr5:588991-AG	-0.0554345739749438	0.413236016769671	0.468670590744615	1.01691582355022
chr5:60162125-AC	0.0135352589271791	0.172928643744542	0.159393384817363	0.335620141214819
chr5:60315691-TG	-0.282779484698186	0.442356664198036	0.725136148896222	1.58187461808075
chr5:60554645-TC	-0.362230591996071	-0.354422133530355	0.00780845846571659	0.00169913490955823
chr5:60703508-TA	0.386089790392847	0.254489846873527	-0.13159994351932	-0.305398641885621
chr5:61582061-TC	0.138548014707653	0.272380445933349	0.133832431225696	0.279312831834654
chr5:61587141-CT	0.43675069608384	0.0872794703306267	-0.349471225753214	-0.785339487981293
chr5:63224269-CT	0.262223799236902	-0.561231150296168	-0.823454949533069	-1.82946126068132
chr5:63234006-AG	-1.05464066240241	-1.18644172754243	-0.13180106514002	-0.305841685502095
chr5:6376697-TC	0.159117677052283	0.123253997952822	-0.0358636790994607	-0.0945046531203679
chr5:63973070-CG	0.23192501826004	-0.152450430744582	-0.384375449004622	-0.862228751530993
chr5:65314382-TA	-0.0353003086971386	0.137902942411569	0.173203251108707	0.36604140116417
chr5:67513463-TG	0.0308235017241028	-0.0359825482897605	-0.0668060500138632	-0.162666494022933
chr5:70327540-CT	0.280626818345509	0.143758145751654	-0.136868672593856	-0.317004936501205
chr5:70463231-TC	0.199485007489528	-0.109288581428703	-0.308773588918231	-0.695688121098957
chr5:71044188-GA	0.0335395985307409	0.316783315685696	0.283243717154955	0.608445603487178
chr5:7328585-TA	-0.0435832161709476	-0.33814677658242	-0.294563560411472	-0.664385358134281
chr5:7385155-CA	0.167495758665288	0.241798322424475	0.074302563759187	0.148176618438859
chr5:73878083-TC	0.18934797553693	0.482409663488181	0.293061687951251	0.630073259792329
chr5:74644481-AG	-0.230620492107235	0.632814667765346	0.863435159872581	1.886528557148
chr5:75702362-TC	-0.136302392546637	0.155503777388331	0.291806169934968	0.627307524111862
chr5:76141234-GA	-0.120114133718656	0.0922877321497865	0.212401865868442	0.452390625993943
chr5:76287058-AC	0.102505698731554	0.0171813461961919	-0.0853243525353617	-0.203459799543952
chr5:77071439-GA	-0.349976939529795	0.00831411898807461	0.35829105851787	0.773764704479483
chr5:78747490-GA	-0.280103101799887	0.0037605225471591	0.283863624347046	0.609811174842992
chr5:78831475-AG	-0.11077414966234	0.171766259279928	0.282540408942268	0.606896311009519
chr5:80438549-GT	0.130319896037103	0.33048210708756	0.200162211050457	0.425428328673104
chr5:80512652-AC	-0.346720956318881	0.140085752683922	0.486806709002803	1.05686722904286
chr5:81667749-GT	0.275371328475983	0.285416177242018	0.0100448487660342	0.0066255990214383
chr5:82341691-CA	0.49383765543033	0.176729612865147	-0.317108042565183	-0.714047790597615
chr5:85946309-CT	0.52281532370442	-0.213002959218815	-0.735818282923235	-1.63640958590128
chr5:86609189-CA	-0.732684332418708	0.323369619972329	1.05605395239104	2.31084159789098
chr5:86619091-GA	0.255382263201364	-0.229979423938938	-0.485361687140302	-1.08468771940371
chr5:88276224-TA	-0.210645787377732	0.0294798507697244	0.240125638147456	0.513462331214227
chr5:89841633-AG	0.256380118005541	0.029423057062067	-0.226957060943474	-0.515457421310536
chr5:90643954-TC	0.181983279802322	-0.355331110118171	-0.537314389920493	-1.19913246803522
chr5:94028834-GA	-0.181208130962893	0.00590482521788162	0.187112956180775	0.396682592388549
chr5:94949901-AG	-0.490885316460693	0.354110295674521	0.844995612135214	1.84590873772089
chr5:95678783-AG	0.246903005345719	0.168850431793293	-0.0780525735524267	-0.18744105801039
chr6:100101608-CT	-0.0753145540772671	0.230178313160091	0.305492867237358	0.657457459505884
chr6:100540640-TC	0.151669172566435	-0.054227836353052	-0.205897008919487	-0.46906498682548
chr6:101819389-CT	-0.0590132374253017	-0.340435871294201	-0.281422633868899	-0.635437681604095
chr6:101849063-AG	-0.102245184934303	0.296362615173085	0.398607800107389	0.862577010864689
chr6:10499259-CT	-0.0908528201607184	-0.6198735272721	-0.529020707111382	-1.18086261115531
chr6:10512421-GA	0.0382804422723502	0.190819254404188	0.152538812131838	0.320520448494493
chr6:108234995-AG	0.0797627055703805	0.655780301940907	0.576017596370527	1.25338669836074
chr6:108268728-GA	-0.474854841893216	0.585920050808183	1.0607748927014	2.32124118825319
chr6:108449466-GC	0.16997761753983	-0.687747537564249	-0.85772515510408	-1.90495386938578
chr6:108792284-TG	-0.484483019687816	-0.449263755363781	0.0352192643240347	0.0620814176083965
chr6:111158679-CT	0.0937839101271112	-0.0702682744845447	-0.164052184611656	-0.376886521737707
chr6:111183673-AT	0.103339471482587	-0.0860288849565769	-0.189368356439164	-0.432654610134754
chr6:111416902-GA	0.0696753540236759	-0.0206051813662173	-0.0902805353898932	-0.214377597283147
chr6:112097502-GT	-0.153595643419788	0.199920261407682	0.35351590482747	0.76324568940366
chr6:112112590-GA	-0.578869383774119	0.166940724119748	0.745810107893867	1.6274165420633
chr6:112134404-GC	-0.0599308811873559	-0.144697026118133	-0.0847661449307769	-0.202230144000117
chr6:112205049-AG	-0.124636176886644	-0.142277570567385	-0.0176413936807406	-0.0543634330752746
chr6:112220841-CT	0.0489420628888892	-0.256912233056202	-0.305854295945091	-0.689257315142502
chr6:114078743-AC	-0.291839966794539	0.463085014857341	0.75492498165188	1.64749537107933
chr6:114154074-CT	0.235479842994829	-0.526916137672511	-0.762395980667341	-1.69495664456726
chr6:114305184-AG	-0.183001866174092	-0.00214235060777745	0.180859515566315	0.382907111982229
chr6:114347897-GA	-0.00344271245291383	0.299693393918813	0.303136106371727	0.652265835385905
chr6:114393565-CA	-0.228665237911813	-0.0531197937154111	0.175545444196402	0.371200934447775
chr6:116803596-GA	0.204616517862994	0.154681990355673	-0.0499345275073214	-0.125500821228943
chr6:117093107-TA	0.0142544990792316	-0.0514191554245281	-0.0656736545037596	-0.160171980502557
chr6:117221700-GC	0.313102139348371	0.341256917737712	0.0281547783893413	0.0465193145080538
chr6:117528265-CT	-0.304821462608719	0.286700347942246	0.591521810550965	1.28754037660375
chr6:118199539-AG	0.147188634572132	-0.0638297923361831	-0.211018426908315	-0.480346775125274
chr6:119067790-GA	0.364898594444168	-0.145173246730331	-0.5100718411745	-1.13912083290416
chr6:119625883-CT	0.167948040024084	-0.365070100378848	-0.533018140402931	-1.18966841381313
chr6:12087485-TA	-0.279197588723689	-0.237102000106045	0.0420955886176447	0.0772290261672908
chr6:121682772-AG	0.21940071353261	-0.106713198657501	-0.326113912190111	-0.733886498312087
chr6:121729178-TC	0.0321343929445049	-0.449752663754431	-0.481887056698936	-1.07703358042403
chr6:12302415-TA	-0.36195112772658	0.00236306489476806	0.364314192621348	0.78703285091958
chr6:12367440-TC	-0.191250434883592	-0.0778482194385161	0.113402215445076	0.234307841056927
chr6:129137455-GA	0.467784591235162	0.423901844711596	-0.0438827465235657	-0.112169569602071
chr6:129286328-TC	0.300443004207971	0.137187158572182	-0.16325584563579	-0.375132295123087
chr6:129957412-GA	0.216399813552042	-0.538642844074297	-0.755042657626339	-1.67875827254811
chr6:129968939-GT	0.0348560933452788	-0.590050494048588	-0.624906587393867	-1.3920861833469
chr6:131413736-AC	-0.00576608735285032	0.69341002108734	0.69917610844019	1.52468817453758
chr6:131995260-CA	0.118143885284879	-0.186687967053173	-0.304831852338052	-0.687005010732228
chr6:132129064-AT	0.0989810189883418	0.358415675764328	0.259434656775986	0.555997476933456
chr6:132240786-CA	0.347011238257033	0.449936615877238	0.102925377620205	0.211228790167249
chr6:132288036-CT	0.281688169248027	0.539920622910774	0.258232453662747	0.553349186743804
chr6:132297022-TA	0.0254152783675606	-0.0214227747174379	-0.0468380530849985	-0.1186797086026
chr6:132736770-GC	-0.240588455873848	-0.3377809628415	-0.097192506967652	-0.229603731967835
chr6:13511540-GA	-0.246920604945949	-1.32563359059939	-1.07871298565344	-2.3917600481682
chr6:135410494-TG	0.700795067784539	0.0518304311658092	-0.64896463661873	-1.44508279851345
chr6:135753766-AG	-0.0650312012973791	0.331210863004848	0.396242064302228	0.857365616171795
chr6:136096114-GA	0.42813593622561	-0.688765833698448	-1.11690176992406	-2.47588475357352
chr6:137056358-CT	-0.248634466177507	0.100518263816597	0.349152729994104	0.753634207799853
chr6:137072361-AG	-0.425757448321588	0.0205406532942796	0.446298101615868	0.967632268362854
chr6:137080439-CT	-0.347257523146037	-0.342649461716831	0.00460806142920639	-0.00535090512231631
chr6:137135565-GA	-0.460314422759492	-0.146555473511292	0.3137589492482	0.675666515575608
chr6:137193751-AG	-0.40647372890397	0.774125110361792	1.18059883926576	2.58519706948257
chr6:13765266-GA	0.0461575285018978	0.582580209147394	0.536422680645496	1.16616447632526
chr6:138666334-CT	-0.273340010731467	0.194884742313133	0.4682247530446	1.01593370364542
chr6:14097335-AT	-0.0979130594302588	-0.582035657339011	-0.484122597908752	-1.08195817410485
chr6:14129720-CG	0.179497192467581	-0.192826752970386	-0.372323945437967	-0.835680925864388
chr6:142371892-CT	-0.154919101848318	0.367133124366497	0.522052226214815	1.13450831683731
chr6:142710404-CG	0.0101556669447097	-0.00744623247793803	-0.0176018994226477	-0.0542764325883327
chr6:143691716-GT	0.109088569989511	-0.0357168632667847	-0.144805433256296	-0.334488542364878
chr6:146371545-AG	-0.36659720336977	0.0937765276666132	0.460373731036383	0.998638968393008
chr6:150116229-TC	0.369358569435564	-0.0277797958369019	-0.397138365272466	-0.890343722762774
chr6:151216843-AG	-0.193524763288501	0.476176874309063	0.669701637597564	1.45975991814055
chr6:152025799-GC	0.144130632750942	0.339656025990175	0.195525393239233	0.415214048751983
chr6:15300415-CT	0.240420290866894	-0.0364943497143398	-0.276914640581233	-0.625507184612971
chr6:154267283-GC	-0.826815338852835	-0.305493748292404	0.521321590560431	1.13289882571688
chr6:154270957-GC	0.00516736707258971	-0.351199050621902	-0.356366417694492	-0.800528659405623
chr6:155873887-TG	-0.745939376536791	0.250903836510786	0.996843213047577	2.1804083804101
chr6:15685223-GA	-0.630709533561236	-0.039007146850077	0.591702386711159	1.28793816136096
chr6:158595051-GA	-0.113651897803175	0.113197930947541	0.226849828750716	0.484217526074484
chr6:160089512-CT	-0.103265207866927	0.0990873115785552	0.202352519445482	0.430253280605917
chr6:1646175-TA	0.325342274646054	0.409670823243509	0.0843285485974545	0.170262501428499
chr6:166112838-CT	0.643455585208055	0.272284947710665	-0.37117063749739	-0.833140345099753
chr6:166540588-AG	0.0985305185737767	-0.514550133205562	-0.613080651779339	-1.36603525324489
chr6:166633956-AG	-0.25919274284059	0.247309721712703	0.506502464553294	1.10025430367919
chr6:166633962-AG	-0.148464226604502	0.160202717402452	0.308666944006954	0.664449519564248
chr6:167312880-CT	-0.277498796139106	-0.265168499605198	0.0123302965339075	0.0116601300719467
chr6:167345332-CT	-0.00620510364899663	0.159402308447447	0.165607412096444	0.349308799395945
chr6:168495220-CT	-0.013268079742474	0.244897673105406	0.25816575284788	0.553202253907156
chr6:169636431-CT	-0.018423836262748	-0.0471191934604272	-0.0286953571976792	-0.0787138134862864
chr6:170525524-CT	-0.231243773723785	-0.139470211762482	0.0917735619613032	0.186662854776597
chr6:170802034-TC	0.0744832004520958	-0.793092071712596	-0.867575272164692	-1.9266523395455
chr6:17671992-CT	0.275088908840744	-0.708447311827741	-0.983536220668485	-2.18209856067353
chr6:17686960-TC	0.259820540995368	-0.622472956712308	-0.882293497707676	-1.95907459156375
chr6:18120591-AG	0.0876430646394094	-0.231264962940122	-0.318908027579532	-0.718012913131839
chr6:18186531-GT	0.373979910095299	0.0719842072384383	-0.301995702856861	-0.680757358596985
chr6:20468423-GT	-0.199464681352786	-0.0739558897041866	0.125508791648599	0.26097698426325
chr6:20482822-AG	-0.367142629964638	-0.533793911167888	-0.166651281203251	-0.38261197855085
chr6:24754650-AG	0.142176888673481	-0.337969326878483	-0.480146215551964	-1.07319874379742
chr6:25633651-CT	0.0505436526679632	0.259075119488897	0.208531466820934	0.443864662523481
chr6:26100275-GA	0.0079267002638676	-0.440609277031761	-0.448535977295628	-1.00356568184232
chr6:27198330-CA	0.020254678173999	0.355260578086259	0.33500589991226	0.722470662382412
chr6:27799867-AG	0.129213142128721	0.218416559630379	0.0892034175016579	0.181001175578206
chr6:27802660-GA	0.00772836313507547	-0.0640054348965497	-0.0717337980316251	-0.173521653678403
chr6:27852329-CG	-0.519552874854357	-0.0131261843223698	0.506426690531988	1.10008738380097
chr6:29558547-AT	0.315364729723039	0.0341371316496999	-0.281227598073339	-0.6350080442339
chr6:29840863-AG	-0.13651424179613	-0.0732166483606453	0.0632975934354851	0.12393416337888
chr6:29936636-CT	-0.697929800439128	0.551788025294586	1.24971782573371	2.73745680975936
chr6:3081488-GC	0.263764917483171	0.151400649531141	-0.112364267952031	-0.263025060969731
chr6:3094374-AC	0.25389659442356	-0.322945280054698	-0.576841874478257	-1.28620614836689
chr6:31278748-AT	0.236708936045633	0.00846662824345058	-0.228242307802182	-0.518288645593449
chr6:31278750-AT	-0.00411415537296538	0.19424464244236	0.198358797815325	0.421455654234074
chr6:31567293-AT	0.554001425966944	-0.541556760237142	-1.09555818620409	-2.42886773726808
chr6:31972977-GA	0.080996271623718	-0.427673636572882	-0.5086699081966	-1.13603256494758
chr6:32657035-AG	-0.208007544234542	-0.543150132070439	-0.335142587835897	-0.753775444593266
chr6:33440551-CT	-0.789411886079778	0.281747302531012	1.07115918861079	2.344116381871
chr6:33681517-CT	-0.225007941186887	0.281050378239542	0.506058319426429	1.09927591228317
chr6:33791093-TC	-0.287145668346038	-0.232395883646062	0.0547497846999765	0.105104501595461
chr6:34062321-TG	0.0501298311694835	-0.439468685663711	-0.489598516833194	-1.09402087982174
chr6:34669909-GT	-0.186896312122035	-0.0796149799570407	0.107281332164994	0.220824366455895
chr6:34828465-AG	0.289612514043733	-0.0841890299938818	-0.373801544037615	-0.838935874909683
chr6:355541-CG	-0.0447652858819388	-0.163107850237658	-0.118342564355719	-0.27619443604651
chr6:36109864-CG	0.0533263466849284	-0.188162031860185	-0.241488378545114	-0.5474679405176
chr6:36141938-GA	0.350535815233251	-0.192111138682759	-0.542646953916011	-1.21087938231243
chr6:36629774-GT	0.166996470184048	-0.164738627002412	-0.33173509718646	-0.746269205457086
chr6:36629775-CT	-0.232537277030758	0.215074678230358	0.447611955261115	0.970526509511483
chr6:37353846-GA	0.21219800744276	-0.565356782262083	-0.777554789704843	-1.72834944218917
chr6:37386501-TG	-0.117051109480464	0.485264963654001	0.602316073134466	1.31131867112786
chr6:40497827-GC	-0.0244134096629786	0.304111141432704	0.328524551095683	0.708193131158586
chr6:41014651-CT	-0.0176111330319879	0.288253415864977	0.305864548896965	0.658276223724651
chr6:41067998-GA	-0.21525877446925	0.261344183095089	0.476602957564339	1.03438975037511
chr6:42432538-GA	0.12126226208719	0.392360897340103	0.271098635252914	0.581691637456404
chr6:42864419-AG	-0.241097280078155	-0.0965038038418436	0.144593476236311	0.303017952556915
chr6:42880956-AT	0.309322352724822	0.246220167529897	-0.0631021851949247	-0.154507382841327
chr6:43823008-AG	0.391979001151941	-0.224121276161879	-0.61610027731382	-1.37268707820802
chr6:44290671-GT	-0.384396209555708	0.0864294745743874	0.470825684130095	1.02166320159949
chr6:44304136-GA	0.32975049460045	0.0130784438630978	-0.316672050737352	-0.713087359812087
chr6:44304336-GA	-0.04257005530448	-0.525844513945352	-0.483274458640872	-1.08008983848182
chr6:44366466-AT	0.593232591859256	0.368297881649401	-0.224934710209855	-0.511002457295805
chr6:49407211-GC	0.242977802928956	-0.0379734644468997	-0.280951267375856	-0.634399325235266
chr6:49737185-TC	-0.293214459346562	0.0916256934937349	0.384840152840297	0.832248753692084
chr6:49789632-AG	-1.63620871874259	0.402105112445295	2.03831383118789	4.47462671211955
chr6:52175301-GT	-0.457900220106801	-0.0212020709959741	0.436698149110826	0.946484876744708
chr6:52175302-CT	0.898240705953716	-0.205548537700618	-1.10378924365433	-2.44699963898743
chr6:52904092-CT	0.0406599105671378	0.411023902101659	0.370363991534522	0.800359736314142
chr6:53369140-CT	-0.346691194165042	0.215805720088345	0.562496914253387	1.22360247187363
chr6:55789834-AG	0.149488600926277	-0.109862797673328	-0.259351398599605	-0.586817747756412
chr6:56743855-CG	-0.391549064774758	-0.290465729734294	0.101083335040464	0.207171020528219
chr6:57095648-CT	0.0866303178654819	0.277759411105118	0.191129093239636	0.405529596905633
chr6:57113610-CG	0.305687487207756	-0.699763999207568	-1.00545148641532	-2.23037491484516
chr6:57121695-AG	0.0408535927861674	-0.0564026582196242	-0.0972562510057916	-0.229744151426905
chr6:6107775-CA	-0.346153037041564	-0.00366063891096448	0.342492398130599	0.738962401230978
chr6:64227742-TC	0.110926713657774	-0.141544616607988	-0.252471330265761	-0.571661891585354
chr6:677162-AT	0.177006591495015	0.167224950130885	-0.00978164136412993	-0.0370494661391142
chr6:702871-CT	-0.0626930171225993	0.309079769709652	0.371772786832252	0.803463121029353
chr6:7050254-CA	0.197161961784755	0.145094206245764	-0.0520677555389905	-0.130200032873253
chr6:7061497-GA	-0.977915678377275	-0.252309500249941	0.725606178127334	1.58291002864316
chr6:7074738-CT	0.303490214884664	0.175071184689198	-0.128419030195466	-0.298391521826685
chr6:70954699-CT	-0.295193004824928	0.0680433727327096	0.363236377557637	0.784658570710146
chr6:73398116-TC	-0.532207393856582	-0.291520304826965	0.240687089029618	0.514699131258101
chr6:73407695-TA	0.569221255497307	-0.614569487639065	-1.18379074313637	-2.6232320775018
chr6:76119029-TC	-0.0112634349525099	-0.105418796681909	-0.0941553617293989	-0.222913313476618
chr6:76306379-TC	-0.239708334131323	0.0391615814854575	0.278869915616781	0.59881071269587
chr6:76419636-TC	0.118260182148763	-0.032532849166189	-0.150793031314952	-0.34767840772431
chr6:7723791-GA	0.475253358953097	-0.196464672212828	-0.671718031165924	-1.49520543660765
chr6:80317650-GA	-0.0640523547712786	-0.265842311842574	-0.201789957071295	-0.460017709374458
chr6:80726893-AG	-0.0806480773076511	0.0967132842869063	0.177361361594557	0.375201153859781
chr6:83953057-TC	-0.568793079070453	0.143153230274455	0.711946309344908	1.55281919283509
chr6:84053796-AG	0.15770657916197	-0.178638968890992	-0.336345548052962	-0.756425402579825
chr6:85537182-CA	-0.117661756080835	0.111055002457867	0.228716758538702	0.488330118853394
chr6:86103544-CT	0.869336162907958	0.338554085866617	-0.530782077041341	-1.18474266990287
chr6:86135221-GA	-0.279905787086156	0.319506820777149	0.599412607863306	1.30492273144934
chr6:86311757-GA	0.133927802017029	0.312653217860513	0.178725415843484	0.378205980120671
chr6:87692979-AG	-0.25803003985083	-0.218221752495286	0.0398082873555431	0.0721904121207171
chr6:89663838-GA	-0.199744564328468	0.19303845549832	0.392783019826788	0.849745810958354
chr6:91236279-TG	0.814803576094622	-0.450694351798452	-1.26549792789307	-2.80322190903053
chr6:99315654-CT	0.517541218760969	0.244889883483146	-0.272651335277824	-0.616115702020575
chr6:99354068-CA	0.126777473250144	0.00872177635932909	-0.118055696890815	-0.275562505980225
chr7:100113203-CA	-0.256754554840263	-0.21636092359552	0.0403936312447429	0.0734798452142346
chr7:100420899-GA	-0.551615512665215	-0.0719997820003679	0.479615730664847	1.04102648035681
chr7:100737783-AG	-0.0646596582017226	-0.378378651843231	-0.313718993641508	-0.706582176078753
chr7:100765913-GT	0.251059213772027	0.381278347972866	0.130219134200839	0.271353229203579
chr7:101384554-GA	-0.0532486059547681	-0.248702338048558	-0.19545373209379	-0.446059866259128
chr7:1029611-CT	0.706423650673295	0.0823295203087431	-0.624094130364552	-1.39029645084949
chr7:1031538-CT	0.531446361235481	0.328308380925423	-0.203137980310058	-0.462987221497097
chr7:103624180-CT	-0.0658447141952319	0.289497575108317	0.355342289303549	0.767268966366817
chr7:103749146-CT	0.579915761607075	0.144408808625813	-0.435506952981262	-0.974864510723652
chr7:105931834-GA	-0.835998032244403	0.0516611850647068	0.88765921730911	1.9398908658596
chr7:106724138-AG	0.0679012792898893	-0.0371175349159224	-0.105018814205812	-0.246844023938277
chr7:106742228-CT	0.259460967000198	-0.1631843969865	-0.422645363986698	-0.946532176875454
chr7:107327329-GA	-0.19234708901075	-0.266618507141586	-0.0742714181308353	-0.179111686127823
chr7:107648034-AG	0.0567926830841517	0.509563450548744	0.452770767464593	0.981890672187717
chr7:107699525-CT	-0.78152480005093	-0.227799508286501	0.55372529176443	1.20427977878706
chr7:107768099-GC	-0.201686746472626	0.149251187244027	0.350937933716653	0.757566769155659
chr7:108247091-GA	0.388190821931308	0.0576521203645816	-0.330538701566727	-0.743633708386923
chr7:108259425-CG	0.38473153027413	-0.00482530941945238	-0.389556839693582	-0.873642651544406
chr7:112094695-CT	-0.251834440352038	0.0280564493551147	0.279890889707152	0.601059779960498
chr7:115760027-AT	-0.120315738128281	0.463734553928172	0.584050292056453	1.2710816360524
chr7:116188333-GT	0.35474025399606	-0.0122845093303465	-0.367024763326407	-0.824007547344004
chr7:116350825-TG	0.15601502550399	-0.233425995100339	-0.389441020604329	-0.873387517819941
chr7:116410415-AG	0.456685275533089	-0.253602638888342	-0.710287914421431	-1.58016965132038
chr7:116550964-GT	-0.212302164399309	-0.472002072676101	-0.259699908276792	-0.587585467244849
chr7:117190473-TC	-0.289414964607802	0.356984858223485	0.646399822831288	1.40842918478357
chr7:119905089-TA	-0.0451799822784436	0.426509364943434	0.471689347221877	1.02356573409832
chr7:119967272-AG	-0.406752203394953	0.924221932116911	1.33097413551186	2.91645342494277
chr7:121687927-CT	-0.134388101116212	0.225088481478894	0.359476582595106	0.776376253017967
chr7:121720663-GA	0.05910942217179	-0.391056199726213	-0.450165621898003	-1.00715556758256
chr7:1223345-GA	-0.386556373552103	-0.35079725763722	0.0357591159148824	0.063270637346863
chr7:124544129-TG	-0.0878689132737267	0.268674654320486	0.356543567594212	0.769915219297933
chr7:127265979-CA	0.27236682963488	0.115809644206901	-0.156557185427979	-0.360376056417001
chr7:127385631-GT	-0.237152053571185	-0.744214726293182	-0.507062672721997	-1.13249204347248
chr7:127800740-CT	-0.0830355795748541	0.142479762709133	0.225515342283988	0.481277833622234
chr7:129245101-AC	0.146502494676911	-0.277922681042744	-0.424425175719655	-0.950452860410466
chr7:130470436-GA	-0.285709574576997	0.142328874148405	0.428038448725402	0.927408732852307
chr7:132844738-AG	-0.287878296148178	-0.545180108192779	-0.257301812044602	-0.582302786926014
chr7:132917341-TG	0.981616207511086	-0.682306802803293	-1.66392301031438	-3.6808982562865
chr7:132949327-GT	-0.387855008098701	-0.158500706870305	0.229354301228396	0.489734538815386
chr7:134423437-CT	0.504951515250982	-0.220934701726265	-0.725886216977247	-1.61453059347639
chr7:134934165-AG	-0.720490671307215	-0.37446286538043	0.346027805926785	0.746750424469272
chr7:138063727-CA	-0.191385240180267	0.365926570523933	0.5573118107042	1.21218039293337
chr7:138442907-AC	-0.489364489114591	0.0823843922426979	0.571748881357289	1.24398329891227
chr7:138479959-TC	-0.445451668295253	0.0314763706187089	0.476928038913962	1.03510586043968
chr7:138884864-GA	-0.479761700220905	0.331077607752433	0.810839307973338	1.77066703835203
chr7:139447535-TG	0.0915536907809385	0.176643504546359	0.0850898137654207	0.171939465207619
chr7:139951135-TC	-0.0850761677856221	-0.145724312605532	-0.0606481448199097	-0.149101465173512
chr7:140340713-AG	-0.332702419615234	0.240684462508177	0.57338688212341	1.24759159214641
chr7:14114604-GA	-0.482131372621701	-0.1805560757084	0.301575296913301	0.64882758411942
chr7:141231889-TC	-0.204006929233883	0.443181199951613	0.647188129185496	1.41016571662358
chr7:142731350-AG	-0.0334619379482582	-0.020529275225106	0.0129326627231522	0.0129870609806983
chr7:144460580-CT	-0.104990009616249	0.377141619098333	0.482131628714582	1.04656866208126
chr7:145741928-GA	0.548985162596379	-0.0939677500925516	-0.642952912688931	-1.43183978713637
chr7:145748671-CA	-0.0412469404112872	-0.135008884186504	-0.0937619437752163	-0.222046667152864
chr7:148417371-GC	0.161748757773304	0.0745590269439055	-0.0871897308293984	-0.207568974592399
chr7:148437450-AG	-0.41958029903916	-0.138400767606204	0.281179531432957	0.603898482674575
chr7:148480008-CT	0.273968011069309	-0.0789967725794723	-0.352964783648781	-0.793035321572077
chr7:148530936-CT	0.465148075148904	-0.182489992405262	-0.647638067554166	-1.44216054702292
chr7:150607940-GA	0.0872374503781942	0.0609697646544596	-0.0262676857237346	-0.0733659829264218
chr7:150647852-CT	0.124316957079429	0.467298078920406	0.342981121840976	0.740038993192343
chr7:150686325-CG	-0.267162796480425	-0.482464874069664	-0.215302077589239	-0.48978307582127
chr7:151157730-GT	-0.108790570210484	-0.0334466319922658	0.0753439382182187	0.150470624945111
chr7:151698262-TC	0.302198140680173	0.101599445618135	-0.200598695062038	-0.457393520950988
chr7:152421270-CG	-0.535764974697096	-0.546679987196988	-0.0109150124998916	-0.0395461288303169
chr7:154893442-CT	-0.22993075227265	-0.0831654761740688	0.146765276098581	0.307802132705675
chr7:154910384-GA	0.214364407258003	-0.0542184945763733	-0.268582901834376	-0.607153495670515
chr7:155287130-CT	0.170738182831011	-0.102212025780198	-0.27295020861121	-0.616774079384632
chr7:155349828-CT	0.238165622947452	-0.108526761737491	-0.346692384684943	-0.779218078496772
chr7:155410193-TC	-0.387915943446144	0.192470392854834	0.580386336300978	1.26301043911764
chr7:155585616-CT	0.421057963355388	0.0077712239137338	-0.413286739441655	-0.925916397978913
chr7:15646463-TA	-0.182463786168775	0.100066648122522	0.282530434291298	0.606874338208069
chr7:156800752-CT	0.255387580786209	-0.170565046735938	-0.425952627522147	-0.953817629291164
chr7:158709823-GA	-0.244822508193869	0.137515300042284	0.382337808236153	0.8267364283676
chr7:158883673-TC	-0.189297990797222	-0.282583597450027	-0.0932856066528058	-0.220997361162591
chr7:16410707-GA	0.38172237854113	-0.489174648183687	-0.870897026724817	-1.93396971372057
chr7:16449794-TC	0.0252583978702959	0.531384471973033	0.506126074102737	1.09942516663345
chr7:17348664-GC	-0.360357551419022	0.0687909870286341	0.429148538447656	0.929854109751356
chr7:19694059-CT	0.0566367104539256	0.195846978027061	0.139210267573136	0.291159474954804
chr7:20284328-TC	-0.132768395929959	0.0993537606874809	0.23212215661744	0.495831748340514
chr7:2239971-GA	0.0988282242126513	0.264567220212338	0.165738995999687	0.349598660864641
chr7:22669895-CT	0.0586953249389479	0.29980874549154	0.241113420552592	0.515638281703978
chr7:22693139-GC	-0.0907978668526409	0.0523879046778427	0.143185771530484	0.299916970267554
chr7:2494637-CT	0.143998329470431	-0.115524105254008	-0.259522434724439	-0.587194517111346
chr7:25073889-TC	-0.111661828566541	-0.118520801878558	-0.00685897331201672	-0.0306112253420451
chr7:26166574-AG	-0.377558680941026	0.330365794537507	0.707924475478533	1.54395963902472
chr7:27261939-AT	-0.00229923940265685	-0.203670281350379	-0.201371041947722	-0.459094896249256
chr7:27706268-GA	0.0914485956797015	-0.0598945710511154	-0.151343166730817	-0.348890281332665
chr7:29863322-CG	-0.362436889742822	0.0870443183403961	0.449481208083218	0.974644219619068
chr7:3058765-CA	-0.306371042105082	-0.139213285655835	0.167157756449248	0.352723997455989
chr7:30981392-CT	0.27841834626827	0.350697745868417	0.0722793996001471	0.143719862558395
chr7:3103525-GA	-0.0658840087388655	-0.131096798781789	-0.0652127900429231	-0.15915675868442
chr7:31083632-CA	-0.154832990437027	-0.716350219735209	-0.561517229298182	-1.25244803624478
chr7:31087143-GA	0.150485454676066	-0.594814178460339	-0.745299633136405	-1.65729571277757
chr7:31120865-AG	0.564954529805792	-0.0447577910871323	-0.609712320892924	-1.35861527774844
chr7:3132432-GC	-0.0492047533365359	-0.188628252508607	-0.139423499172072	-0.322632872487097
chr7:3140853-GA	-0.0698356328879904	0.249500852800413	0.319336485688403	0.687953070879243
chr7:32372628-CT	-0.346023157241691	-0.112890662062984	0.233132495178707	0.498057386978912
chr7:33196229-GA	0.0053816987976874	0.283206904040968	0.277825205243281	0.596509357623088
chr7:35853564-TC	0.00566432199142152	-0.207386485238639	-0.213050807230061	-0.48482383296055
chr7:36454148-CG	-0.370421281351364	0.0548809229556138	0.425302204306977	0.921381158002431
chr7:37437114-CT	0.0389912343370771	-0.0772002382994735	-0.116191472636551	-0.271455873124671
chr7:37554667-AG	-1.22470644909102	0.402663528516656	1.62736997760768	3.56937321214993
chr7:38013828-TC	0.38035174965563	-0.266429445463979	-0.64678119511961	-1.44027297341973
chr7:38643274-GA	0.321971586712	0.167452862147997	-0.154518724564002	-0.355885603972978
chr7:38912134-GA	-0.145483007121153	-0.361252227833629	-0.215769220712477	-0.490812128679983
chr7:39676432-GT	-0.221072925208305	-0.380743921761358	-0.159670996553052	-0.367235359445042
chr7:39912501-GT	-0.0874896260195993	0.0614349244767905	0.14892455049639	0.312558720957286
chr7:41676372-AG	-0.294904406549476	-0.23094937326477	0.0639550332847061	0.125382414081115
chr7:42244727-TC	0.180324889974955	-0.123813717183695	-0.30413860715865	-0.685477885750255
chr7:42964493-AC	-0.0886846001868423	0.197416793598529	0.286101393785372	0.614740677008606
chr7:44117551-CT	-0.026766782142887	0.0689879842275191	0.0957547663704061	0.195432907410396
chr7:44341387-GT	0.525081818687263	-0.439819688326197	-0.96490150701346	-2.14104881723492
chr7:44341530-AC	-0.204723486917961	0.066948596981602	0.271672083899563	0.582954866946052
chr7:44590888-GA	-0.118187983729179	0.472390068583947	0.590578052313126	1.28546140537571
chr7:44633537-CT	0.664013569154588	-0.0394442511306757	-0.703457820285264	-1.56512388151991
chr7:44856661-CT	-0.672964589325485	-0.125484801363454	0.547479787962031	1.19052178209983
chr7:44862333-CA	0.711629585090132	0.160020171523749	-0.551609413566382	-1.23062246374837
chr7:44870637-GC	-0.16918802201292	-0.0294072562493522	0.139780765763567	0.2924162049901
chr7:45165808-CG	0.0493015349455861	-0.654822597399564	-0.70412413234515	-1.56659167649732
chr7:45555991-TC	-0.0919727535895265	-0.479286566419252	-0.387313812829725	-0.868701567984347
chr7:45663397-GA	-0.00478202811369631	0.180451951080528	0.185233979194224	0.392543461267306
chr7:46045770-GT	0.00472385998192454	-0.145700332724524	-0.150424192706448	-0.346865906361016
chr7:4648048-GA	-0.00347466254667174	0.786006713736438	0.78948137628311	1.72361841541669
chr7:4708870-GT	-0.451235503600101	-0.0945229918924408	0.35671251170766	0.770287380235895
chr7:47563316-TC	-0.168304888835736	-0.240768174116857	-0.0724632852811208	-0.175128615018829
chr7:5215347-TC	0.166919202599898	-0.130840828138146	-0.297760030738044	-0.671426748157439
chr7:5236079-TC	-0.280993575570892	0.141845552947502	0.422839128518395	0.915955336545609
chr7:54780529-TC	0.0196401976426398	-0.336431714417252	-0.356071912059892	-0.799879903488823
chr7:54808645-CA	0.0793801606853907	0.167914331810791	0.0885341711254	0.17952691670033
chr7:550569-GA	0.10118748895075	-1.46644133433311	-1.56762882328386	-3.46877523978033
chr7:5560637-GA	0.414575023469655	-0.100107173577369	-0.514682197047024	-1.14927682076807
chr7:5589617-GA	0.320592350383132	-0.0540604402226934	-0.374652790605826	-0.840811055493348
chr7:5603440-AT	-0.437657537365901	0.0195559409140096	0.45721347827991	0.991677360758141
chr7:56044137-GA	-0.111276615950237	-0.20957506071304	-0.0982984447628029	-0.232039962735339
chr7:628719-GA	-0.183078254626917	-0.0610973086517505	0.121980945975166	0.253205619354383
chr7:69143375-GT	0.356023163700917	-0.597426099056766	-0.953449262757683	-2.11582107844596
chr7:72976247-GC	-0.200655927271932	-0.0213356442538708	0.179320283018061	0.379516391718537
chr7:73342903-GA	-0.137925293987775	-0.0405680592799331	0.0973572347078421	0.19896292752973
chr7:73370724-GC	0.0866391903015326	0.282796207899018	0.196157017597485	0.416605431433566
chr7:73660481-GT	0.0447033508246214	0.0811992688646656	0.0364959180400442	0.0648937123649629
chr7:73897137-CT	0.0890741362815659	0.32258009545239	0.233505959170824	0.498880077434144
chr7:73897451-GA	0.0998128767917368	-0.191257950769063	-0.2910708275608	-0.656691342005353
chr7:74094578-TC	-0.361434262474939	-0.0780949502776776	0.283339312197261	0.608656186382807
chr7:7505233-TC	0.727870097930227	-0.0915168928937115	-0.819386990823939	-1.82050010010649
chr7:80311650-GA	-0.489930590781113	-0.391357174940265	0.0985734158408474	0.201642009398599
chr7:82038454-CT	-0.239193150467191	0.741484899272396	0.980678049739588	2.14479872100128
chr7:83239315-AC	0.0810201684424437	0.556032086074013	0.475011917631569	1.03088490547919
chr7:83349806-AG	-0.0640802918757764	0.143299333899867	0.207379625775643	0.441327313129948
chr7:83365574-AG	0.267662777700016	-0.297509088310517	-0.565171866010533	-1.26049870459314
chr7:83919301-AG	0.175474730347272	-0.0485901221642509	-0.224064852511523	-0.509086278920023
chr7:84770226-GA	0.295852695257796	-0.173183205296987	-0.469035900554783	-1.04872422872842
chr7:84775762-CT	0.139575937754169	-0.188797605328154	-0.328373543082323	-0.73886415829165
chr7:86238422-AG	-0.303672646641922	0.0414139735724152	0.345086620214337	0.744677120165309
chr7:87119037-TG	-0.206980688812238	-0.592813571366695	-0.385832882554458	-0.865439279710129
chr7:93199634-TG	0.310820734205906	0.204732608468396	-0.106088125737511	-0.249199572021538
chr7:93269455-AG	0.111767309856226	0.974454513743748	0.862687203887522	1.88488091169133
chr7:93948175-GA	-0.0851281006856617	0.07873273681635	0.163860837502012	0.345461332763234
chr7:94035373-GA	-0.429087642318937	0.116298457283271	0.545386099602208	1.1859096709828
chr7:95310407-CT	-0.0536027241171701	0.166210456776207	0.219813180893377	0.468716746477919
chr7:95331136-TC	0.382201420751936	0.228959684806639	-0.153241735945297	-0.353072571471255
chr7:96679657-TC	-0.124445940401115	0.501834425351551	0.626280365752666	1.36410875322283
chr7:96714434-GA	0.31853205681408	0.0920793301055355	-0.226452726708544	-0.514346441483615
chr7:97473503-GA	0.0629608485778391	-0.182855018947523	-0.245815867525362	-0.557000811033415
chr7:97657532-CT	-0.044525828888178	-0.500132206068702	-0.455606377180524	-1.01914081257179
chr7:97672583-GT	0.306509513959449	-0.178328802186486	-0.484838316145934	-1.08353480418109
chr7:97778731-AG	-0.151793994070413	-0.0929041522288445	0.0588898418415684	0.11422448522546
chr7:98441342-GA	-0.217100618944769	0.0630490429793946	0.280149661924164	0.601629820011234
chr7:98690618-GA	-0.00666315986633331	0.363311407006821	0.369974566873155	0.79950188667214
chr8:101965514-GT	-0.267770029690444	-0.0570207776489162	0.210749252041528	0.448750142171449
chr8:101965515-CT	0.250558319237086	-0.553356623843431	-0.803914943080517	-1.78641728015577
chr8:102554134-CT	0.320062059856835	0.279037938161317	-0.0410241216955179	-0.105872407330035
chr8:103055850-GA	0.268490295774017	0.203797928905192	-0.0646923668688243	-0.158010337109517
chr8:103213151-GA	0.103936455811518	-0.0413472944399638	-0.145283750251482	-0.335542209745992
chr8:103342878-CT	-0.610319352489523	0.279340189843997	0.889659542333519	1.94429731022821
chr8:103894387-TC	-0.0433332302034637	-1.04233265999959	-0.998999429796128	-2.21616191035405
chr8:104000855-GA	-0.0519139052494533	0.159592099906359	0.211506005155812	0.450417166509081
chr8:104015587-TC	-0.8308853925032	-0.294037677747833	0.536847714755367	1.16710076874627
chr8:104045492-CA	-0.147139555176789	-0.555363218539614	-0.408223663362825	-0.914763128983545
chr8:104364797-CT	0.253766266136807	0.0635469927828908	-0.190219273353916	-0.434529064536618
chr8:108415220-GT	0.271830606132284	-0.606585029533616	-0.8784156356659	-1.95053218813045
chr8:110086576-CA	0.167833646252802	-1.06785638152594	-1.23569002777874	-2.73755915323029
chr8:110153598-CT	-0.129494832623216	0.0693584883208967	0.198853320944113	0.42254502152659
chr8:11340463-AG	0.25183300510958	-0.0657905333067755	-0.317623538416356	-0.715183357949282
chr8:11350845-CT	0.611000791933896	0.471418712315808	-0.139582079618088	-0.322982203673177
chr8:11369067-CT	0.11037001993328	0.0577925355767197	-0.0525774843565599	-0.131322896233101
chr8:11447776-CT	0.379224234688228	-0.230368089279005	-0.609592323967233	-1.35835094081769
chr8:11523901-CT	0.179694880992961	-0.117862250534451	-0.297557131527412	-0.670979788751755
chr8:116601446-TC	0.0441195980011071	-0.141853927299051	-0.185973525300158	-0.42517625818079
chr8:11674965-GA	0.340838677404289	-0.0481916937931683	-0.389030371197457	-0.872482912946083
chr8:117724571-TC	0.536141897419632	-0.00544335126851581	-0.541585248688148	-1.20854058988352
chr8:117731791-AG	-0.0900586001974417	-0.305609700915943	-0.215551100718501	-0.490331639955698
chr8:117807260-CT	-0.0661122471281474	-0.438167202188798	-0.37205495506065	-0.835088376594206
chr8:117839150-AG	0.226121702616544	0.420928400500566	0.194806697884022	0.413630860489041
chr8:119094259-TC	-0.069412433293518	-0.282301160539853	-0.212888727246335	-0.484466792768164
chr8:119877384-CG	0.366898543940269	-0.23261983382752	-0.599518377767788	-1.33615940546291
chr8:119986608-GA	-0.481817760295872	0.06646164903662	0.548279409332492	1.19228323938397
chr8:120425857-GA	-0.207042534856932	-0.207730583897546	-0.00068804904061473	-0.0170175172331008
chr8:120841452-TC	0.178716728788333	-0.0571786878281499	-0.235895416616483	-0.535147404957864
chr8:123960617-GA	0.0779304098213162	-0.0119618975361	-0.0898923073574161	-0.213522383652078
chr8:124368048-TC	0.136078848217145	-0.25675152423149	-0.392830372448635	-0.880853799631814
chr8:124627799-GT	-0.0679101072430775	-0.685817807790323	-0.617907700547246	-1.3766685861287
chr8:126009625-AC	0.408261831833798	-0.0482932830667481	-0.456555114900546	-1.02123075292282
chr8:128415549-CT	-0.888287430223234	-0.166485294489025	0.721802135734209	1.57453023987053
chr8:12856451-GC	-0.0283588650971007	-0.315886077530392	-0.287527212433292	-0.648885239130776
chr8:132036420-GA	-0.511686426374247	0.0620325798444122	0.573719006218659	1.24832321642313
chr8:132061089-GA	0.403841381780934	0.119726925070144	-0.284114456710789	-0.641367401753671
chr8:132085829-TA	0.00284363282505102	-0.0622071967986294	-0.0650508296236804	-0.158799981876351
chr8:134649948-CT	-0.55351672295604	-0.00717624391031035	0.546340479045729	1.1880120392845
chr8:1398146-GC	0.207000924732123	-0.0552352103446002	-0.262236135076723	-0.593172430445178
chr8:1398147-AG	0.150410674740789	0.110682606176805	-0.0397280685639838	-0.103017378295664
chr8:1398151-GA	-0.0161615225084085	-0.0717424289171243	-0.0555809064087158	-0.137939027125224
chr8:139949450-TG	0.139089479122874	-0.933315485787984	-1.07240496491086	-2.37786433515204
chr8:139950797-AC	0.0533170456586925	-0.357496655495721	-0.410813701154414	-0.920468630490534
chr8:139978924-GT	0.486629045196054	0.0834598358339108	-0.403169209362143	-0.903628853255391
chr8:141507785-TC	0.163930281944197	0.0956909821491511	-0.0682392997950456	-0.165823748644075
chr8:142019869-CT	-0.90102196607724	-0.805016990633344	0.0960049754438954	0.195984084018897
chr8:142045934-GA	-0.219925367609534	0.257778069901594	0.477703437511128	1.0368139582439
chr8:143430118-TG	-0.00341083800949749	-0.0383800210077009	-0.0349691829982034	-0.0925341996890349
chr8:143537153-CT	-0.142840597807197	0.724681363501829	0.867521961309026	1.89553122569211
chr8:144195937-TG	0.211832238274789	0.432109592352738	0.220277354077949	0.469739256965094
chr8:144283585-CG	0.00688150612343951	0.414154479577469	0.407272973454029	0.881665210947377
chr8:144510436-CA	0.268523850078131	0.171442496947659	-0.0970813531304717	-0.229358875160108
chr8:145537837-CT	0.199235472517088	-0.331448214436846	-0.530683686953934	-1.18452592990247
chr8:145588321-GA	-0.0240985012271966	-0.0338763022880718	-0.00977780106087521	-0.037041006472588
chr8:145762043-CT	0.139133422580301	-0.390037855164822	-0.529171277745122	-1.18119429781274
chr8:145782917-TC	-0.181652829200338	0.115657236137296	0.297310065337634	0.639431858210845
chr8:1496182-TC	0.195714609901521	0.449523797538769	0.253809187637248	0.543605332404593
chr8:16076300-CT	0.287606506029803	-0.317976266258673	-0.605582772288475	-1.34951844299862
chr8:1660981-AC	0.508727096028527	0.0294392482703508	-0.479287847758176	-1.07130787612093
chr8:16766154-GT	0.185271010416691	-0.12021795618343	-0.305488966600121	-0.688452544210186
chr8:16971815-TC	-0.163514719360835	0.0837053953689101	0.247220114729745	0.529090499638252
chr8:17716481-GC	0.337245700747968	0.18889147486466	-0.148354225883308	-0.342306050567715
chr8:21552711-GA	-0.0582457645079366	0.0077166906814837	0.0659624551894203	0.129804491913223
chr8:21967091-GT	0.204562835465503	0.235687634485051	0.0311247990195477	0.0530618666038027
chr8:22555869-TC	0.568328659664648	-0.562633140476785	-1.13096180014143	-2.50685709067765
chr8:22738223-CG	0.0323219218306428	-0.354098993018279	-0.386420914848922	-0.866734634995337
chr8:22822772-AG	-0.146000275601167	-0.0799501717379552	0.0660501038632118	0.129997570038194
chr8:24738144-AG	-0.369944974481408	-0.113441642964954	0.256503331516454	0.54954016548416
chr8:25072960-TC	-0.0245994707716945	-0.22197204318838	-0.197372572416686	-0.450286810896579
chr8:25072961-AT	0.442632359283654	-0.278729139051669	-0.721361498335323	-1.60456325280127
chr8:27124190-CT	-0.351417769091036	-0.00627162035292082	0.345146148738115	0.744808253418743
chr8:27194166-AG	-0.375279783024088	0.0723630787589124	0.447642861783001	0.970594592381844
chr8:27631995-CT	0.129840015958809	0.0391600413861267	-0.090679974572682	-0.21525750755579
chr8:28142180-AG	0.205441204357434	0.0420683353768832	-0.163372868980551	-0.375390081658888
chr8:28180345-TC	0.151116224660229	0.247382846446616	0.0962666217863869	0.196560455377736
chr8:28395399-CT	-0.20399704231388	0.160421759666066	0.364418801979946	0.787263291129783
chr8:30190689-GA	0.0549817318221775	0.305649315736739	0.250667583914561	0.536684806058468
chr8:30527268-TG	-0.06514344629224	-0.0236040390989399	0.0415394071933002	0.0760038340233531
chr8:31409178-TA	-0.0383547319206683	-0.121940830674607	-0.0835860987539391	-0.199630662532268
chr8:31501306-CT	-0.0509981819596274	-0.419570580777094	-0.368572398817467	-0.827416778149512
chr8:37503150-GA	0.0931466395021395	-0.312746613781575	-0.405893253283715	-0.909629552067625
chr8:38062900-AG	0.371117973824897	0.138104154777959	-0.233013819046938	-0.528799636856194
chr8:38335791-CT	0.029213455876582	-0.144247946015013	-0.173461401891595	-0.397613749558324
chr8:38339489-GA	0.0353340927649475	0.0564840522158773	0.0211499594509298	0.0310886496972641
chr8:39890056-GA	0.248802482386662	-0.338739462595172	-0.587541944981834	-1.30977695053097
chr8:41159761-GA	0.0305768452014101	-0.13807548614361	-0.16865233134502	-0.387020020254527
chr8:41416059-CA	0.148780798511009	-0.262271622180975	-0.411052420691984	-0.920994497211775
chr8:41503038-GA	0.255691513501029	0.0141515577560732	-0.241539955744956	-0.547581558084256
chr8:41997872-GA	-0.113793109299706	0.0586661696087884	0.172459278908494	0.364402531444486
chr8:41997873-CA	-0.153662110470949	-0.0572943589295776	0.0963677515413713	0.196783230493736
chr8:42153701-AG	-0.0106744790285499	0.0382346862086606	0.0489091652372105	0.0922384101219026
chr8:42165056-TG	-0.809864868036379	-0.832237683244093	-0.0223728152077132	-0.0647861121342463
chr8:42228343-GA	0.358295218800077	-0.401420038522447	-0.759715257322524	-1.68905137510234
chr8:42389364-GA	-0.153250574557001	0.0119973323231166	0.165247906880118	0.348516858228067
chr8:43053141-GA	-0.169265797927124	0.194636972821039	0.363902770748162	0.786126544407339
chr8:48906027-TC	0.0515176218103403	-0.0686371276966268	-0.120154749506967	-0.280186433825448
chr8:49011031-AG	0.0377615200281059	0.222558229747572	0.184796709719466	0.391580215999111
chr8:49771587-TC	0.15621744852835	0.164843222383818	0.00862577385546798	0.0034995697152027
chr8:49818726-CT	0.318345518222916	0.0315453029642753	-0.286800215258641	-0.64728376308706
chr8:49931546-CT	-0.300876077679618	-1.17541638765578	-0.874540309976162	-1.94199537193623
chr8:50812294-AG	-0.342718232641953	0.18773038942402	0.530448622065973	1.15300443659959
chr8:54236527-TG	-0.583849878660323	-0.0367038519367877	0.547146026723535	1.18978655141888
chr8:54896199-GA	-0.0538152785216819	-1.04843848425157	-0.994623205729886	-2.2065216830624
chr8:55358256-AG	0.133923257712025	0.0887918067071758	-0.0451314510048497	-0.114920295990267
chr8:56960690-AG	-0.064202322772837	0.318861547358256	0.383063870131093	0.82833584411713
chr8:57417498-GT	-0.0187206219982165	0.578061895853938	0.596782517852154	1.29912900034207
chr8:57985698-CT	-0.192933868769238	0.293264072133283	0.486197940902522	1.05552619559352
chr8:58841744-GC	-0.190050381473529	0.40492095281442	0.594971334287949	1.29513920892336
chr8:59318081-TC	0.280190901038631	0.228366271156638	-0.051824629881993	-0.1296644600693
chr8:59417771-CT	0.223478109822042	0.406330067268235	0.182851957446192	0.387296190854029
chr8:61474420-TC	0.0837307469348982	0.276377749015187	0.192647002080289	0.40887334393741
chr8:6306303-GC	0.160180024163752	0.15508349382366	-0.00509653034009208	-0.0267288028287705
chr8:6329695-GA	-0.0377783078697472	0.27316577542994	0.310944083299687	0.66946574817238
chr8:65429234-TC	0.171822961374157	-0.157140612855709	-0.328963574229866	-0.740163916778732
chr8:65612581-AG	-0.112589068486386	0.40905433260506	0.521643401091445	1.13360773061226
chr8:65731144-AT	0.269756876389227	0.0879268662405465	-0.181830010148681	-0.416048657024638
chr8:65733319-CT	-0.406813782916202	0.0116178794855252	0.418431662401727	0.906246287259799
chr8:65753673-CT	0.0607525248346569	-0.220831722866994	-0.281584247701651	-0.635793694929194
chr8:66732528-GA	-0.0206277903029259	-0.298298279631152	-0.277670489328226	-0.62717221675228
chr8:66844585-AG	0.0215435287604731	0.489309393175609	0.467765864415136	1.01492283431547
chr8:67287433-CA	0.43476832599662	-0.459089721111717	-0.893858047108337	-1.98454972333495
chr8:67782420-AG	0.274839290990175	-0.251220070979545	-0.526059361969719	-1.17433916998262
chr8:68015772-GA	-0.0988417727419121	0.206887700244488	0.3057294729864	0.657978669838067
chr8:71261679-CG	0.0442913172538804	0.14307777118563	0.0987864539317493	0.202111303380577
chr8:71466662-AT	0.199565373843361	-0.0490516667568617	-0.248617040600223	-0.563171414895588
chr8:72204684-AT	-0.0177981991683197	-0.0232114795979098	-0.00541328042959017	-0.027426560258735
chr8:72325847-CA	-0.14496194980655	0.279795641061158	0.424757590867708	0.920181448558589
chr8:72350053-AG	0.408127468454591	0.621472247705933	0.213344779251342	0.454467736121281
chr8:72659012-CA	-0.331650205308652	-0.245891710647926	0.0857584946607257	0.173412478407754
chr8:73042933-TA	0.131505363442013	-0.376070713292016	-0.507576076734028	-1.13362300278661
chr8:73078075-TG	0.376591861698189	0.0671889022471271	-0.309402959451062	-0.697074538909222
chr8:73365508-TG	-0.248198204934356	0.426820753673705	0.675018958608061	1.47147325419189
chr8:74008456-GA	0.246206932989747	-0.174696848517925	-0.420903781507673	-0.942695707195014
chr8:74800850-GA	-0.209839413632691	0.100662197803277	0.310501611435967	0.66849104274783
chr8:74884012-AG	-0.0853544375167763	-0.101552038516656	-0.0161976009998796	-0.0511829538779509
chr8:74897066-TC	0.0385567090642372	-0.276007844624535	-0.314564553688772	-0.708444830029048
chr8:76360041-GT	0.197634637505824	-0.0430218532857681	-0.240656490791592	-0.545635404773614
chr8:76446087-CT	0.113074366804436	0.0745144811624363	-0.0385598856419998	-0.100444029967132
chr8:79664217-AG	-0.335598517265945	0.391000354254233	0.726598871520177	1.58509679737187
chr8:80580391-GA	-0.162090177439567	-0.472082500287278	-0.30999232284771	-0.698372826431767
chr8:82011930-TC	-0.260913838883722	0.0797963223155043	0.340710161199226	0.735036375313217
chr8:82339564-AG	0.291515307508715	-0.560652055936995	-0.85216736344571	-1.89271080915503
chr8:8633886-TC	0.244896743822361	-0.246242724375975	-0.491139468198336	-1.0974153864056
chr8:8637994-CG	0.228910874804373	0.285802350189163	0.05689147538479	0.109822355315352
chr8:87348715-CG	-0.163980039330204	-0.271314399257451	-0.107334359927247	-0.25194485669294
chr8:9035826-TC	-0.703607492749235	-0.755669711688806	-0.0520622189395709	-0.130187836496646
chr8:91108086-GA	-0.0531035490121362	-0.160078357221378	-0.106974808209242	-0.251152813088177
chr8:9318169-AG	0.211750462037466	0.0251766754108168	-0.18657378662665	-0.426498552362753
chr8:9321573-TG	0.0112105455753287	0.268941494532551	0.257730948957222	0.552244439985889
chr8:94846407-GA	0.530958742989981	-0.311239109239662	-0.842197852229643	-1.87074932988553
chr8:95236055-GA	-0.329223275062032	-0.44627447588516	-0.117051200823129	-0.273349737561727
chr8:95389802-AC	-0.169610877334759	0.308342667890353	0.477953545225112	1.03736491157117
chr8:95923578-TC	0.415235528920968	0.0185843240174631	-0.396651204903505	-0.889270574630234
chr8:96197307-CT	-0.733153666233317	-0.116922498290868	0.61623116794245	1.34197173520849
chr8:96204561-AT	0.0933315163758285	-0.152739590856983	-0.246071107232811	-0.557563069445328
chr8:97080133-CT	0.084662786057198	0.591998138539067	0.507335352481869	1.10208904267299
chr8:97262910-AG	0.374435300281957	0.158662120906128	-0.215773179375829	-0.490820849077729
chr8:97262916-AG	-0.138424690498831	-0.0954217181212007	0.0430029723776307	0.079227869360556
chr8:98929279-GA	-0.400465264432401	-0.247564567863555	0.152900696568846	0.321317630762416
chr8:99874254-CG	0.0516770696883179	0.034717136959564	-0.016959932728754	-0.052862267145905
chr8:99920421-GA	-0.31452135513978	0.418890951253713	0.733412306393493	1.60010586907875
chr9:100263832-GC	-0.0817195500445381	0.198335321164482	0.28005487120902	0.601421008939112
chr9:100592584-CT	0.131579984355551	-0.183219076953743	-0.314799061309294	-0.708961418469044
chr9:100623783-CT	0.0388508506631711	0.529631482571932	0.490780631908761	1.06562124151411
chr9:100626801-GA	0.154055182406281	0.155965971396465	0.00191078899018371	-0.0112926299942769
chr9:100809796-TA	-0.275319213840178	0.153348986991533	0.428668200831711	0.928795991217125
chr9:101749753-CT	0.294841403331658	-0.329939337881753	-0.624780741213412	-1.39180896130227
chr9:101859438-CT	0.0212301035775215	-0.056295624983573	-0.0775257285610944	-0.186280490044256
chr9:102021430-AC	-0.469661608440473	-0.0819527281542549	0.387708880286218	0.838568170659279
chr9:102510088-AG	0.0772266713721365	-0.216391504365859	-0.293618175737996	-0.662302804089424
chr9:103086979-TG	0.072170330832429	0.275920745230593	0.203750414398164	0.433332653341342
chr9:104379029-GT	-0.190922642384817	0.12782959066302	0.318752233047838	0.686666041658265
chr9:104562001-CA	-0.301534200054115	-0.330881206705284	-0.0293470066511687	-0.0801493087331072
chr9:10521389-AG	-0.194608960369583	0.100741955712004	0.295350916081587	0.635116118467937
chr9:108324581-GT	-0.20162282629247	0.0268307886936349	0.228453614986105	0.487750449344026
chr9:109574058-CT	-0.49136228412788	-0.224316487437836	0.267045796690044	0.572763784510347
chr9:109721060-GA	0.296321050561355	0.444845464861944	0.148524414300588	0.311677275259636
chr9:113700968-TC	0.0537881227726823	0.432935332661014	0.379147209888332	0.819707973516167
chr9:113747687-TC	0.417234483393976	-0.402194522365561	-0.819429005759537	-1.82059265330365
chr9:113844481-CA	0.0872098584788115	0.117205151365963	0.0299952928871518	0.0505737179901164
chr9:114343551-TC	0.370662729845849	0.0335932654144192	-0.337069464431429	-0.758020092047946
chr9:115874968-AG	0.524043679611991	-0.00417700390955068	-0.528220683521542	-1.17910026783651
chr9:116139378-CT	0.496894155933112	-0.0917581140648277	-0.58865226999794	-1.31222284575042
chr9:116249712-CT	0.288245205550268	-0.1262668628753	-0.414512068425568	-0.928615631320982
chr9:116257917-CT	-0.197239055036825	-0.279327676413341	-0.0820886213765162	-0.19633192323923
chr9:116265675-TA	0.230162880670199	-0.261617878522114	-0.491780759192313	-1.09882806337288
chr9:116276333-CT	-0.559645903783313	-0.131243675105693	0.42840222867762	0.928210090682812
chr9:116305978-CA	0.245321890069787	0.0639030433871825	-0.181418846682604	-0.415142919748164
chr9:117828395-TA	0.225009237845055	0.120635129530067	-0.104374108314988	-0.245423824417018
chr9:118958966-AG	0.0668363240186256	0.00316216728160846	-0.0636741567370171	-0.155767358470239
chr9:120512554-TC	-0.386619039165788	0.358074179084013	0.744693218249801	1.62495618585999
chr9:123593894-GA	-0.306954189049464	0.352970762202097	0.659924951251561	1.43822320587264
chr9:124063918-AG	0.454912232824202	0.315837691292054	-0.139074541532147	-0.321864166197588
chr9:126095063-CT	0.110707889887468	-0.116134230454448	-0.226842120341916	-0.515204222775159
chr9:126825591-GA	-0.162794517002864	-0.350063733790219	-0.187269216787355	-0.428030490561801
chr9:126839602-GA	0.0815729613348822	0.238209503881611	0.156636542546729	0.329547192093878
chr9:126870546-GT	0.129638871628878	-0.248099438782987	-0.377738310411865	-0.847608036587743
chr9:12709687-TC	0.100405826356496	-0.111782426363333	-0.212188252719829	-0.482923742516323
chr9:127295375-GT	-0.0559649040126803	0.687421057500817	0.743385961513497	1.62207647680585
chr9:127586135-GC	0.272104081116779	-0.307403386507576	-0.579507467624356	-1.29207808805884
chr9:128575562-TG	0.0418890571313398	0.665052278196635	0.623163221065295	1.35724210680977
chr9:130460226-AT	-0.0377795625486334	-0.270498740450524	-0.23271917790189	-0.528150582428281
chr9:130651739-TC	0.216446488379471	-0.513158745099728	-0.729605233479199	-1.62272308175796
chr9:130763666-TC	-0.571114920461426	0.0297920601776184	0.600906980639044	1.3082146317265
chr9:131065190-GA	0.138887212328941	0.582040214247935	0.443153001918994	0.960704040860378
chr9:131644266-GT	0.00595602561701425	0.0787572579366703	0.0728012323196561	0.14486938917041
chr9:131756438-AG	-0.690605881883846	0.0697606086178633	0.760366490501709	1.659482276075
chr9:13191303-TC	-0.117075150524767	-0.17852409951979	-0.0614489489950227	-0.150865528015663
chr9:132549486-GA	0.688066628851518	0.0131657753130696	-0.674900853538448	-1.50221676204154
chr9:133317825-GA	0.405106459099571	-0.0236929566825436	-0.428799415782115	-0.96008871721122
chr9:133872354-GA	0.622953025623476	-0.103478150206741	-0.726431175830218	-1.61573106381971
chr9:133917600-CT	-0.0995734859879451	0.368378184073264	0.467951670061209	1.01533213891987
chr9:134034454-TA	0.0714292132174271	-0.0398614439408614	-0.111290657158288	-0.260660042196064
chr9:134622580-AT	-0.0172517815058485	0.0913066884634682	0.108558469969317	0.223637727593271
chr9:134685899-CT	0.130862835838915	-0.18400879793228	-0.314871633771195	-0.709121285746691
chr9:134864274-CA	0.207268961040492	-0.0685979976600773	-0.275866958700569	-0.623199283713461
chr9:135178253-AG	-0.0213914655379268	-0.104252862629778	-0.0828613970918511	-0.19803424319098
chr9:135797129-GA	0.0785417404401861	0.107518182494899	0.0289764420547133	0.0483293279743599
chr9:136906269-CT	0.387477409493788	0.0145613878497416	-0.372916021644046	-0.836985189337688
chr9:137559012-AC	0.669838750903871	0.208647548127308	-0.461191202776563	-1.03144342489581
chr9:137987555-CA	0.425949737384852	0.160040310170144	-0.265909427214709	-0.601264194162661
chr9:138406292-GA	0.275364592824189	0.235806769188245	-0.0395578236359438	-0.102642351839817
chr9:139015330-CT	-0.216454897472569	0.229868389103627	0.446323286576196	0.967687747410137
chr9:139083070-GA	-0.115260625751422	0.278517386066464	0.393778011817886	0.851937643186858
chr9:139540433-GA	-0.703141657330461	0.402592063501494	1.10573372083196	2.42027938085576
chr9:140047884-CT	0.183031876225881	-0.395088643890795	-0.578120520116676	-1.28902283105801
chr9:140334562-CG	-0.192726214857624	-0.204558055275244	-0.0118318404176198	-0.0415657762204958
chr9:14727553-AC	-0.170238231224059	-0.0455693559647116	0.124668875259347	0.259126762525102
chr9:15408472-GA	-0.0919274319356052	-0.330749774521555	-0.23882234258595	-0.541595025368604
chr9:15430074-TG	0.207068549514941	0.648516721930507	0.441448172415567	0.956948532993831
chr9:15496824-AG	-0.365277683683214	0.425104636207343	0.790382319890557	1.72560307182853
chr9:15498855-TC	0.268402139351315	0.292472350064242	0.0240702107129273	0.0375215666339276
chr9:18536245-AT	-0.325895903460461	0.0273890124550438	0.353284915915505	0.762736852200746
chr9:18546191-AG	-0.14268935750377	0.214151527625744	0.356840885129515	0.770570169450101
chr9:19435562-GT	0.340603190757578	-0.366675581297382	-0.70727877205496	-1.57354091935269
chr9:1958964-TC	0.259747895050883	-0.215357828140665	-0.475105723191548	-1.06209522366667
chr9:1975872-GT	-0.015676686819616	0.0631522129655208	0.0788288997851368	0.158147521991332
chr9:20591445-CA	-0.169215347620774	-0.0346584744629315	0.134556873157843	0.280908679026156
chr9:21042971-TA	-0.273552487698254	-0.186082511998746	0.0874699756995087	0.177182638703356
chr9:21048733-CG	0.0329539394199428	-0.0585551206795431	-0.0915090600994859	-0.217083870374882
chr9:21125717-AG	-0.291913350556951	0.109125716739882	0.401039067296833	0.867932762297474
chr9:21255771-CT	-0.0347538127069069	-0.151782502507364	-0.117028689800457	-0.273300148835959
chr9:26931001-AC	-0.320940211846322	-0.479585465446022	-0.1586452535997	-0.364975787022918
chr9:27096769-AG	0.372175116562044	0.210484091739094	-0.16169102482295	-0.371685207387604
chr9:27191861-AG	0.0213696626740836	-0.522779271154472	-0.544148933828556	-1.21418804007886
chr9:2728479-CT	-0.337634131107826	0.480988163909342	0.818622295017168	1.78781190181759
chr9:32332858-GA	0.129388542721334	0.111761391607149	-0.0176271511141851	-0.0543320586354075
chr9:32680996-AG	-0.203988253873809	-1.11116867522693	-0.907180421353122	-2.01389710451106
chr9:33014379-GA	0.37466132513863	0.364324401052766	-0.0103369240858641	-0.0382726785632522
chr9:33303098-AG	-0.267598744136722	0.33488285408191	0.602481598218632	1.31168330040865
chr9:34348123-GA	0.170659164927283	-0.205236969562592	-0.375896134489875	-0.843549973213848
chr9:34720367-GA	0.248399388229949	-0.351723085118932	-0.600122473348881	-1.33749014598704
chr9:35130454-CT	-0.0832790089988403	-0.19033483315699	-0.10705582415815	-0.251331280221007
chr9:4229798-CG	-0.113022633599517	0.394813141636957	0.507835775236474	1.10319140603997
chr9:4260343-GA	-0.168056756649132	0.125623577269554	0.293680333918686	0.631436052841508
chr9:4357129-TA	0.210411920469405	0.420112108843604	0.209700188374198	0.446439197383572
chr9:4369894-GT	0.224186574160756	-0.0661948670149371	-0.290381441175693	-0.655172717423156
chr9:4722924-CT	-0.488315404114811	0.418996359102777	0.907311763217588	1.9831827555228
chr9:4766850-CT	-1.00548358338397	0.442952273037785	1.44843585642176	3.17520564386452
chr9:5044879-TA	0.0648362090226214	-0.039296007074051	-0.104132216096672	-0.24489096871097
chr9:5046124-AT	-0.260619218253696	-0.61282886546145	-0.352209647207754	-0.791371858546072
chr9:5297504-TC	0.230999350667807	-0.430661784721792	-0.661661135389598	-1.47305146101942
chr9:5319393-GA	-0.691975934428736	-0.225722963525436	0.4662529709033	1.01159013537195
chr9:5868942-TC	-0.326863110734044	0.0338537811253708	0.360716891859415	0.779108485883305
chr9:6562568-AT	-0.365864901640367	-0.263936800659599	0.101928100980768	0.209031925168727
chr9:6742049-TG	-0.652801415046462	-0.038968511157542	0.61383290388892	1.33668868520204
chr9:75076792-CA	-0.0909768667711574	0.0336565357668675	0.124633402538025	0.259048620937509
chr9:75594550-TC	0.240396523581247	-0.215438763332627	-0.455835286913875	-1.01964506962659
chr9:770109-CA	-0.322960128390137	-0.151043695955355	0.171916432434782	0.363206714385799
chr9:78499910-GC	-0.260106851653548	-0.175303370475439	0.0848034811781091	0.171308713404031
chr9:80558241-TC	0.287764492674607	-0.338288419768128	-0.626052912442735	-1.39461138174943
chr9:80621623-TC	0.370615984315959	0.347933259887428	-0.0226827244285308	-0.0654688000595525
chr9:80870375-CT	-0.066947995721734	-0.454395289047478	-0.387447293325744	-0.868995607389356
chr9:82183227-AC	-0.107867696465396	0.588452168223415	0.696319864688811	1.51839625745408
chr9:84235189-TC	0.534095425688533	-0.718860331179352	-1.25295575686789	-2.77559320958935
chr9:84285091-TC	0.144438548879968	0.283014633110924	0.138576084230956	0.28976245517916
chr9:84350784-GA	0.15670774632295	0.288974463721868	0.132266717398918	0.275863776910744
chr9:84392048-GC	0.000381422281785206	-0.192972026571996	-0.193353448853781	-0.441433227516678
chr9:87270835-CT	-0.192745563336883	0.476364728274452	0.669110291611334	1.45845726324241
chr9:88803289-CT	0.298209408797811	0.146492820674787	-0.151716588123024	-0.349712877946081
chr9:88820118-CT	0.0853427222585432	-0.15592009551589	-0.241262817774433	-0.546971060772751
chr9:89532787-CT	-0.17907450677964	-0.687600301163369	-0.508525794383729	-1.13571510178964
chr9:90026723-GA	0.370030065497651	-0.0926960162186446	-0.462726081716296	-1.03482455475118
chr9:90378729-TC	-0.107589886937674	0.209778059264755	0.317367946202429	0.683616645735073
chr9:90556457-CA	0.262325733260465	-0.208567180164932	-0.470892913425397	-1.05281497588516
chr9:91855563-AG	0.00565705246448585	0.197012562469939	0.191355510005453	0.406028362291516
chr9:93525267-GC	0.0263980054420915	-0.09243833354641	-0.118836338988501	-0.277282154503979
chr9:94881934-GA	0.157871542175006	-0.239295807162186	-0.397167349337191	-0.890407570721096
chr9:95126319-AT	0.360818131454003	-0.130500121580801	-0.491318253034804	-1.09780922511993
chr9:97293248-TC	0.430716234839138	-0.0756582632034819	-0.50637449804262	-1.13097608811345
chr9:97996601-GA	0.382358531084183	0.0920063553870677	-0.290352175697116	-0.655108249548337
chr9:98066956-TC	-0.134607324673714	0.304502534380718	0.439109859054433	0.951797546220941
chr9:98277237-GC	0.196287593689642	0.0801019488830978	-0.116185644806544	-0.271443035206633
chr9:98357626-GA	0.0958943978013526	0.297638522624358	0.201744124823006	0.428913069877465
chr9:99105366-CT	0.260900587083781	-0.314730449616146	-0.575631036699927	-1.2835388371827
chr9:99784657-TA	-0.104617576328872	-0.202756908238762	-0.0981393319098904	-0.231689458729173
chrX:100131747-TG	-0.880948701513057	0.174823758273078	1.05577245978614	2.31022150791133
chrX:107013888-CT	0.121696061549208	0.0969690123675155	-0.0247270491816924	-0.069972169855088
chrX:107677955-TC	0.277438761650687	-0.329055632612443	-0.60649439426313	-1.35152662240322
chrX:108701252-GC	0.24743360424516	-0.241055304521776	-0.488488908766936	-1.09157656394543
chrX:11665437-TC	-0.322177331512617	-0.21079774192415	0.111379589588468	0.229852270983615
chrX:119483110-TC	0.415968179264416	0.697276246357779	0.281308067093363	0.604181629278277
chrX:122789905-GT	0.294126195432407	0.165555736424869	-0.128570459007538	-0.298725098934433
chrX:128912444-CT	-0.172495244386357	0.177921604019871	0.350416848406228	0.756418888984353
chrX:12965341-CA	-0.091087135489607	-0.189229524059936	-0.0981423885703289	-0.231696192137
chrX:131135425-AG	0.132866759310598	0.000420524233585874	-0.132446235077012	-0.307262907254044
chrX:132454390-CT	0.0630561477455332	-0.206618799705887	-0.26967494745142	-0.60955912385632
chrX:132570827-CT	0.288450124769732	-0.0575041027765588	-0.345954227546291	-0.777592018567974
chrX:133622356-CG	-0.252173784957284	-0.197126241475569	0.0550475434817145	0.105760423753602
chrX:134997340-TC	-0.232285788772362	-0.0708765084655503	0.161409280306812	0.340060885203317
chrX:135816931-GC	-0.291731055996109	-0.333383880016285	-0.0416528240201754	-0.107257353168443
chrX:136732538-AG	0.143026547711224	0.253448342832082	0.110421795120858	0.227742379847634
chrX:138332048-TC	0.231848425464121	0.105698897739291	-0.12614952772483	-0.293392116100491
chrX:138617578-AT	-0.00249881294669994	-0.13580692994181	-0.13330811699511	-0.309161516069143
chrX:139641359-GA	-0.0422546283165343	0.175250626974049	0.217505255290584	0.463632699809752
chrX:1458642-GA	-0.0950658293863216	0.411014507675272	0.506080337061593	1.09932441414327
chrX:147585452-GC	0.0431068279502656	0.197483781715721	0.154376953765455	0.324569624878992
chrX:148653715-GA	-0.926846224475275	0.215363470736917	1.14220969521219	2.50063099868587
chrX:149793024-TC	-0.57931846992105	0.0144874646361596	0.59380593455721	1.29257199158716
chrX:1511802-CT	0.523381147500238	0.269410263127347	-0.253970884372891	-0.5749652056319
chrX:151961259-AG	-0.147043882563366	-0.358224630148058	-0.211180747584692	-0.480704345530886
chrX:153690824-CT	-0.189575035205547	0.284115379442506	0.473690414648053	1.0279738138772
chrX:154040263-TC	0.0606264633808713	-0.245306876156171	-0.305933339537043	-0.689431437440819
chrX:15915915-TC	0.130457257867114	-0.653785683929498	-0.784242941796611	-1.7430825329427
chrX:15960885-AC	0.178997428195359	0.140163290836782	-0.0388341373585764	-0.101048169253171
chrX:18530948-AT	-0.668456830321672	0.158635126126639	0.827091956448311	1.80646941570252
chrX:18940548-CT	0.714258502841819	-0.101814966435297	-0.816073469277115	-1.81320086214161
chrX:20172934-CT	0.30813802361062	-0.308732693341116	-0.616870716951736	-1.37438425209847
chrX:20195719-TC	0.0392896595923415	0.223355872806645	0.184066213214304	0.389971031405517
chrX:20295859-TA	0.0172094069486675	-0.181000913512969	-0.198210320461636	-0.452132256066708
chrX:20295861-GA	-0.0484676077246923	-0.0535440130930933	-0.00507640536840096	-0.0266844702492674
chrX:20312917-CT	0.456612100357172	-0.416557062193523	-0.873169162550695	-1.93897492037074
chrX:24263819-TG	0.0114504609960815	-0.345053518477923	-0.356503979474004	-0.800831689323896
chrX:24983992-TC	-0.390878400415827	0.04812194354493	0.439000343960757	0.9515562993426
chrX:25115680-GA	0.310286516622865	0.217053964292191	-0.0932325523306742	-0.220880489696137
chrX:294692-GA	-0.530165256998893	-0.706656636706676	-0.176491379707784	-0.404288379192126
chrX:3634351-GT	-0.0655524581998115	-0.086326816157311	-0.0207743579574994	-0.061264927895326
chrX:3701744-TC	0.140518037584342	-0.111602781377362	-0.252120818961704	-0.57088976278476
chrX:37729037-TC	-0.0633312019610049	-0.164838210564505	-0.1015070086035	-0.239107993127721
chrX:39947849-GC	0.376060911866394	0.342940123132116	-0.0331207887342777	-0.088462438152356
chrX:39998682-TC	-0.208283065004523	0.183631129540258	0.391914194544782	0.847831906855528
chrX:46562661-TC	0.0992488670518199	0.217296349183562	0.118047482131743	0.244540732703223
chrX:47182912-AC	0.0588313282446351	-0.10314195110274	-0.161973279347375	-0.372306975772487
chrX:48514298-CT	0.194195641406012	0.230725414741948	0.0365297733359355	0.0649682909839912
chrX:48560789-GC	-0.123923305676878	-0.300498586847753	-0.176575281170875	-0.404473202720825
chrX:48868917-CG	0.0656861584909855	-0.0881742745654419	-0.153860433056427	-0.354435477183051
chrX:53310095-GT	0.435131026054334	0.314424094332335	-0.120706931721999	-0.281402816254393
chrX:54057100-AG	0.328918366812564	0.1678874140396	-0.161030952772964	-0.370231158304558
chrX:54857835-AG	0.578333114079246	-0.113559598787893	-0.691892712867139	-1.53964752051202
chrX:56526954-CT	0.0561380179430555	-0.324718583177051	-0.380856601120107	-0.85447720752914
chrX:56668583-TC	-0.267708628915151	-0.0660348265053416	0.201673802409809	0.42875815915154
chrX:57239174-GT	0.0344762415618038	0.0227407486524202	-0.0117354929093836	-0.0413535357446151
chrX:583939-GA	0.55651429718627	-0.439735908558841	-0.996250205745111	-2.21010574313631
chrX:63473706-CG	0.200480474989733	0.261210431484535	0.0607299564948018	0.118278007904222
chrX:64157860-AC	-0.0275413669906604	0.261794145787976	0.289335512778636	0.621865001931499
chrX:66698867-GT	0.153859006528702	-0.140731526776485	-0.294590533305187	-0.664444775755998
chrX:69603985-GA	-0.26715106096936	-0.198253513041872	0.0688975479274884	0.136270102606079
chrX:70882976-AG	-0.300339999796818	0.0382864453841188	0.338626445180937	0.730446231910254
chrX:7094453-AT	-0.584239899293369	0.0831327694182684	0.667372668711638	1.45462951597749
chrX:71701703-GT	-0.193456537197613	-0.0334812359124509	0.159975301285162	0.336902024164461
chrX:72736629-AT	0.0882558227980626	0.0956931114032749	0.0074372886052123	0.000881498114707936
chrX:73650847-GC	0.174213229158766	0.056310331688056	-0.11790289747071	-0.27522590960912
chrX:74404767-GA	0.0750807795428637	-0.199175879245258	-0.274256658788122	-0.619652011697968
chrX:77397450-TC	0.237541807003605	0.0184058774144472	-0.219135929589158	-0.498228531109275
chrX:77427350-CG	0.0625352340429656	0.104057488805903	0.041522254762937	0.0759660495487005
chrX:77981509-CT	-0.372806510589337	0.400871620515595	0.773678131104932	1.68880601249646
chrX:78003307-CT	0.233631414785183	0.0172027771563602	-0.216428637628823	-0.492264734592593
chrX:80409604-CA	-0.373074878421097	-0.184050306960608	0.18902457146049	0.400893621237091
chrX:82812037-CT	-0.00534427139631517	0.00921328640228842	0.0145575577986036	0.0165664841581487
