## Supplementary material for "Massively parallel identification of functionally consequential noncoding genetic variants in undiagnosed rare disease patients": Table S5 (part 1 of 3)

gene_name	gene_id	baseMean	log2FoldChange-sgKDM5B	lfcSE-sgKDM5B	stat-sgKDM5B	pvalue-sgKDM5B	padj-sgKDM5B	Sig-sgKDM5B	negLog10padj-sgKDM5B	log2FoldChange-sgVariant	lfcSE-sgVariant	stat-sgVariant	pvalue-sgVariant	padj-sgVariant	Sig-sgVariant	negLog10padj-sgVariant
5_8S_rRNA	ENSG00000275877.1	0	NA	NA	NA	1	1	No	0	NA	NA	NA	1	1	No	0
5_8S_rRNA	ENSG00000276871.1	0	NA	NA	NA	1	1	No	0	NA	NA	NA	1	1	No	0
5_8S_rRNA	ENSG00000277739.1	0.335235861689294	-1.53500812553743	4.99745458954967	-0.30715799374092	0.758723117121796	1	No	0	-0.270661421773907	4.98967516922156	-0.0542442969922094	0.956740528718091	1	No	0
5_8S_rRNA	ENSG00000283274.1	0	NA	NA	NA	1	1	No	0	NA	NA	NA	1	1	No	0
5_8S_rRNA	ENSG00000283291.1	0	NA	NA	NA	1	1	No	0	NA	NA	NA	1	1	No	0
5_8S_rRNA	ENSG00000283568.1	0	NA	NA	NA	1	1	No	0	NA	NA	NA	1	1	No	0
5S_rRNA	ENSG00000276861.1	0	NA	NA	NA	1	1	No	0	NA	NA	NA	1	1	No	0
5S_rRNA	ENSG00000277411.1	3.37588555391326	-0.0278041278719133	1.83247329891164	-0.0151730057340683	0.987894157486981	1	No	0	0.125355311951684	1.8113242496137	0.0692064449412736	0.944825293088944	1	No	0
5S_rRNA	ENSG00000277488.1	0	NA	NA	NA	1	1	No	0	NA	NA	NA	1	1	No	0
5S_rRNA	ENSG00000285609.1	0	NA	NA	NA	1	1	No	0	NA	NA	NA	1	1	No	0
5S_rRNA	ENSG00000285626.1	5.20871654507209	-1.34108664376399	1.50563668075337	-0.89071066141465	0.373084413697328	1	No	0	-0.630808488263217	1.4484334459466	-0.435510854867732	0.663191661663161	1	No	0
5S_rRNA	ENSG00000285674.1	0.306000939002264	0	4.99745499513702	0	1	1	No	0	2.18460944413992	4.88811578481548	0.446922605828246	0.654930941368592	1	No	0
5S_rRNA	ENSG00000285776.1	3.47835180239339	-2.9717968477266	2.13840952505642	-1.38972297537264	0.164613015294301	1	No	0	-2.07497876165099	1.99521467170547	-1.03997769817788	0.298350262075081	1	No	0
5S_rRNA	ENSG00000285912.1	2.58852471257843	-0.16908534071824	2.47143796766147	-0.068415773703692	0.945454665650811	1	No	0	2.38833637318282	2.27357338102648	1.05047692461306	0.293498894751684	1	No	0
5S_rRNA	ENSG00000288601.1	0	NA	NA	NA	1	1	No	0	NA	NA	NA	1	1	No	0
7SK	ENSG00000202198.1	0	NA	NA	NA	1	1	No	0	NA	NA	NA	1	1	No	0
7SK	ENSG00000271394.1	1.23310123676209	-4.11998025987258	3.32243653933747	-1.24004784172466	0.214957699237098	1	No	0	-2.9193489381246	3.31718022567514	-0.880069438352697	0.378821694006716	1	No	0
7SK	ENSG00000273591.1	0	NA	NA	NA	1	1	No	0	NA	NA	NA	1	1	No	0
7SK	ENSG00000274303.1	3.7385227891547	-1.33872592160342	1.86465717967256	-0.7179474791385	0.472789671187713	1	No	0	0.616072610632945	1.71075246336734	0.360117915259525	0.71875895590364	1	No	0
7SK	ENSG00000275933.1	0	NA	NA	NA	1	1	No	0	NA	NA	NA	1	1	No	0
7SK	ENSG00000276626.1	0	NA	NA	NA	1	1	No	0	NA	NA	NA	1	1	No	0
7SK	ENSG00000277313.1	0	NA	NA	NA	1	1	No	0	NA	NA	NA	1	1	No	0
A1BG	ENSG00000121410.12	44.6504329757285	-0.378834298611754	0.520636747778004	-0.727636495557716	0.466836133770199	1	No	0	0.665605549194819	0.500660501652229	1.32945488409462	0.18369794089259	1	No	0
A1BG-AS1	ENSG00000268895.6	252.775708198809	-0.126239563314913	0.219731559564166	-0.574517213482246	0.565617855615504	0.870768609862475	No	0.0600972351307468	-0.0913696598734076	0.218061749499861	-0.419008194160461	0.675210143808462	1	No	0
A1CF	ENSG00000148584.15	19.8103887588873	-0.325615530799394	0.811183531212293	-0.401407965362376	0.688119785882483	1	No	0	-0.239201776300158	0.803940407797835	-0.297536700456919	0.766056793015625	1	No	0
A2M	ENSG00000175899.15	35.6656087511088	-0.617851005827083	0.58464024319413	-1.05680546801142	0.290600378279647	1	No	0	-0.6174108226024	0.580208501393995	-1.06411888333077	0.287274847519182	1	No	0
A2M-AS1	ENSG00000245105.4	25.1606166706611	-0.219602453082184	0.654642800839029	-0.335453857891248	0.737282746275188	1	No	0	-0.516318204246916	0.656220280602947	-0.786806228805537	0.431395306656757	1	No	0
A2ML1	ENSG00000166535.20	10.8508863447663	1.03529333504633	1.06331398052719	0.973647816172822	0.330231435907669	1	No	0	-0.598036840048314	1.10859520217651	-0.539454652946525	0.589573178757353	1	No	0
A2ML1-AS1	ENSG00000256661.1	0	NA	NA	NA	1	1	No	0	NA	NA	NA	1	1	No	0
A2ML1-AS2	ENSG00000256904.1	0	NA	NA	NA	1	1	No	0	NA	NA	NA	1	1	No	0
A2MP1	ENSG00000256069.7	10.082254571422	0.4490600185754	1.02519328685216	0.438024735759079	0.661368352427032	1	No	0	-0.499783942599129	1.05005804526595	-0.475958395683303	0.63410401818989	1	No	0
A3GALT2	ENSG00000184389.9	6.37720363433853	-0.570758985642726	1.34783453078309	-0.423463691281981	0.671956984076425	1	No	0	-0.984975728043695	1.35710121082823	-0.725793861345517	0.467965150710976	1	No	0
A4GALT	ENSG00000128274.17	116.230547065447	-0.00280238075303799	0.349800682064364	-0.00801136446189762	0.993607924360951	1	No	0	0.190084840459165	0.346291515241221	0.548915673913509	0.583063321182773	1	No	0
A4GNT	ENSG00000118017.4	2.40777375630784	-4.85698427754952	2.76304535520856	-1.75783733277983	0.0787751911474976	1	No	0	-1.63896494310687	2.46446070949162	-0.665039997105478	0.506024911050585	1	No	0
AA06	ENSG00000265544.1	0.306000939002264	0	4.99745499513702	0	1	1	No	0	2.18460944413992	4.88811578481548	0.446922605828246	0.654930941368592	1	No	0
AAAS	ENSG00000094914.14	5352.22402186158	0.0192064789870293	0.0620459354588744	0.309552573347207	0.75690122675262	0.936807133567281	No	0.0283498108721676	0.0372478803101749	0.0617926167105396	0.602788525442421	0.546649381140037	0.800685976881536	No	0.0965377776078529
AACS	ENSG00000081760.17	1893.09125724113	-0.0191775305291894	0.0893653013126302	-0.214597055540604	0.830081489794623	0.958515058350883	No	0.0184010599300765	-0.0175503413811514	0.0888966167371949	-0.197424176816936	0.843495611558904	0.94226267608088	No	0.02582801135785
AACSP1	ENSG00000250420.8	35.3696931837546	-0.472900418199598	0.606895106754393	-0.779212771591809	0.435854387976555	1	No	0	-0.977740249398852	0.612312315349489	-1.59679990894971	0.110310316259682	1	No	0
AADAC	ENSG00000114771.14	0	NA	NA	NA	1	1	No	0	NA	NA	NA	1	1	No	0
AADACL2	ENSG00000197953.6	0	NA	NA	NA	1	1	No	0	NA	NA	NA	1	1	No	0
AADACL2-AS1	ENSG00000242908.6	0	NA	NA	NA	1	1	No	0	NA	NA	NA	1	1	No	0
AADACL3	ENSG00000188984.12	2.50186543062662	-2.75723349657783	2.40275645168684	-1.14752932809404	0.251162919156286	1	No	0	-5.34567250521846	2.59874622060047	-2.05701982857844	0.0396843185695628	1	No	0
AADACL4	ENSG00000204518.3	1.20039464611589	0.596941441058506	3.4002921648511	0.175555926408061	0.860642830110272	1	No	0	-0.372020413505273	3.46356569837687	-0.107409659842634	0.914463991395863	1	No	0
AADACP1	ENSG00000240602.7	0.306000939002264	0	4.99745499513702	0	1	1	No	0	2.18460944413992	4.88811578481548	0.446922605828246	0.654930941368592	1	No	0
AADAT	ENSG00000109576.14	625.315873380977	0.0970902404517403	0.144748310159594	0.670752151404683	0.502378433856871	0.840611242888348	No	0.0754048057513318	0.193275811677587	0.143553415589691	1.34636860351699	0.178183671103396	0.490386604550708	No	0.309461401558903
AAGAB	ENSG00000103591.13	8232.45378759473	0.0760392157426719	0.0595407277677398	1.27709583999864	0.201568413367627	0.616587902022546	No	0.210005000751896	0.0781702406311685	0.0593819170189607	1.31639806451868	0.188040471718137	0.504174879373209	No	0.297418796940777
AAK1	ENSG00000115977.21	1969.29022218934	0.070113701703904	0.0981273062039588	0.714517746550301	0.474907086444469	0.826546114214452	No	0.0827329114933911	-0.0856120368745378	0.0979982690533487	-0.873607643293495	0.382331962344252	0.692689160989821	No	0.159461608031039
AAMDC	ENSG00000087884.14	319.209881220896	-0.170739571029524	0.211325909806075	-0.807944331985629	0.419122629183651	0.797532245818575	No	0.0982517485241239	-0.119281534168953	0.209850842853928	-0.568411032077587	0.569755901146687	0.811955362051919	No	0.0904678458172076
AAMP	ENSG00000127837.10	13855.4740675622	0.138236366167411	0.0517442948973382	2.67152864758665	0.00755066270800653	0.135807203879929	No	0.867077192335917	0.0458487039046419	0.0516804394794512	0.887157778967263	0.374993960130161	0.687799378658615	No	0.162538220844998
AANAT	ENSG00000129673.10	33.0574619889511	0.432263053349899	0.620543145330969	0.696588233392459	0.486060521695841	1	No	0	-0.168439336446268	0.626661895849102	-0.268788221466759	0.788092657810532	1	No	0
AAR2	ENSG00000131043.13	4103.8005553283	0.0349784338174581	0.0794643830605433	0.440177504314207	0.659808551334255	0.910306615213321	No	0.0408123012321141	-0.0337860796598945	0.0792963295968769	-0.426073688803185	0.670054151765202	0.867649488880352	No	0.061655684718367
AARD	ENSG00000205002.4	10.3822987915111	-0.251951487549175	1.01762032334833	-0.247588891228278	0.80445250668449	1	No	0	0.0114319582257997	1.00098790356336	0.0114206756995801	0.990887817272249	1	No	0
AARS1	ENSG00000090861.17	24138.0213720095	0.0424637540122291	0.0615971068025365	0.689379034446477	0.490584773449925	0.835321211417452	No	0.0781464903592674	0.0784499390222491	0.0615367781144044	1.27484638335145	0.202363619698574	0.521206117037856	No	0.282990495913795
AARS1P1	ENSG00000249038.2	0.306000939002264	0	4.99745499513702	0	1	1	No	0	2.18460944413992	4.88811578481548	0.446922605828246	0.654930941368592	1	No	0
AARS2	ENSG00000124608.5	5031.68137204677	-0.123488657793573	0.0628423808173855	-1.96505377720205	0.0494080136685657	0.345791351526827	No	0.461185872921973	-0.134667362957264	0.0625991899250412	-2.15126366840402	0.0314553941949302	0.198673042508683	No	0.701861057318823
AARSD1	ENSG00000266967.7	168.707201145232	-0.500421853225001	0.279384213355771	-1.7911600917399	0.0732676083402037	0.408379195614348	No	0.388936390630252	0.0571505837515125	0.273148184696599	0.209229227772438	0.834269296866829	1	No	0
AARSD1P1	ENSG00000234969.1	50.2536943166937	0.198029690000589	0.518143290620707	0.382190976097287	0.70231971474577	1	No	0	0.472356636384105	0.511904079898944	0.922744426020893	0.356140408192225	1	No	0
AASDH	ENSG00000157426.14	2295.50944057583	0.150021301441664	0.0844396638991579	1.77666862365567	0.0756227775903311	0.413090218951733	No	0.383955088019248	0.202345492288502	0.0839609250570026	2.40999598505049	0.015952696074914	0.134068986609307	No	0.87267167332043
AASDHPPT	ENSG00000149313.11	6447.58777650437	0.0732617905555772	0.0568605168851504	1.28844749518466	0.197590234664803	0.612296395455989	No	0.213038297216532	0.0965606761175738	0.0566291110416841	1.70514200808303	0.0881679425858745	0.343584944661645	No	0.46396587450791
AASS	ENSG00000008311.16	3483.9561653046	-0.00317129302154201	0.0761618097608715	-0.0416388874095698	0.966786572440644	0.992181212404861	No	0.00340900086982693	0.165394236842322	0.0756550494492458	2.18616256345558	0.0288037140953318	0.188012233339675	No	0.725813891698732
AATBC	ENSG00000215458.8	399.786108375085	-0.773827164727559	0.196681267288238	-3.93442230364272	8.33970402832758e-05	0.00745857116133463	Yes	2.12734436236409	-0.96853898745003	0.196496363951834	-4.92904279738958	8.26334732114696e-07	0.000137327733038846	Yes	3.86224174907428
AATF	ENSG00000275700.6	7334.30481014409	-0.0172633155058514	0.0665465650906572	-0.259417078587503	0.795313453835516	0.949028190684786	No	0.0227208867539475	-0.013072461581151	0.0663821964469136	-0.196927222671897	0.843884490180242	0.942444599952503	No	0.0257441696548732
AATK	ENSG00000181409.14	277.265656873547	-0.192134935819968	0.224218590658418	-0.856909033527346	0.391495159933717	0.780922198331747	No	0.107392231831157	-0.165066768696998	0.222745939343016	-0.741053997140681	0.458660700916164	1	No	0
AB015752.3	ENSG00000254180.2	18.0496948470961	0.178453002156082	0.769048662940257	0.232043836437883	0.816503966290355	1	No	0	-0.358645753740464	0.776910943563972	-0.461630456761525	0.644346349578148	1	No	0
AB019438.66	ENSG00000228757.1	0	NA	NA	NA	1	1	No	0	NA	NA	NA	1	1	No	0
AB019440.50	ENSG00000271201.1	0	NA	NA	NA	1	1	No	0	NA	NA	NA	1	1	No	0
AB019441.29	ENSG00000225200.2	20.5520372330949	0.164576095944273	0.774770977609944	0.212419025364071	0.831780144344758	1	No	0	0.250619346806412	0.76826812465913	0.326213386657957	0.744262913818389	1	No	0
ABALON	ENSG00000281376.1	6.80701383825382	-1.35940694444247	1.28686579378473	-1.05637040863787	0.290799019865609	1	No	0	-0.313791748021391	1.21786205197183	-0.257657874726726	0.796670959666883	1	No	0
ABAT	ENSG00000183044.12	316.664608800863	-0.0575866036439227	0.209277931863598	-0.275168065410051	0.783187120362992	0.944690780101133	No	0.0247103232070848	0.0278777559496074	0.207642642258113	0.134258337528539	0.89319829674223	0.961926163382357	No	0.0168582627504245
ABBA01000934.1	ENSG00000283544.1	0.371039869239497	2.45827740891077	4.88484453410874	0.503245782285535	0.614791480177433	1	No	0	0	4.9975798104491	0	1	1	No	0
ABBA01045074.1	ENSG00000286916.1	0	NA	NA	NA	1	1	No	0	NA	NA	NA	1	1	No	0
ABBA01045074.2	ENSG00000287800.1	0	NA	NA	NA	1	1	No	0	NA	NA	NA	1	1	No	0
ABC10-43608400O15.1	ENSG00000287550.1	1.37935920525837	-0.995722709950886	3.21792825606867	-0.30942974196925	0.756994648930011	1	No	0	-1.3709476793637	3.23422532150722	-0.423887497957258	0.671647862227211	1	No	0
ABC10-44372100G24.1	ENSG00000285722.1	32.7136677092359	-0.818069976276041	0.626874454624943	-1.30499810646374	0.191893492561274	1	No	0	-0.33590373566859	0.612655858302396	-0.548274746934346	0.583503264465764	1	No	0
ABC11-4932300O16.1	ENSG00000283095.1	0.364484493762234	-2.53503140279492	4.89223638793533	-0.518174348452688	0.604336630361979	1	No	0	-2.76071232569324	4.89235857532578	-0.564290675588799	0.572556326193428	1	No	0
ABC12-46663800M24.1	ENSG00000285599.1	0	NA	NA	NA	1	1	No	0	NA	NA	NA	1	1	No	0
ABC12-46663800M24.2	ENSG00000287222.1	453.38292092601	0.0734406745478787	0.163654546885165	0.448754256729644	0.653608940236965	0.908706411705975	No	0.041576407615248	0.00460218363840496	0.162924934079616	0.0282472640814821	0.977464940961353	0.990674586595823	No	0.00406897765826414
ABC12-47964100C23.1	ENSG00000274067.1	0	NA	NA	NA	1	1	No	0	NA	NA	NA	1	1	No	0
ABC13-47656900H15.1	ENSG00000283566.2	0.364484493762234	-2.53503140279492	4.89223638793533	-0.518174348452688	0.604336630361979	1	No	0	-2.76071232569324	4.89235857532578	-0.564290675588799	0.572556326193428	1	No	0
ABC13-48845200J1.1	ENSG00000287988.1	0	NA	NA	NA	1	1	No	0	NA	NA	NA	1	1	No	0
ABC14-1188822O7.1	ENSG00000283259.1	0	NA	NA	NA	1	1	No	0	NA	NA	NA	1	1	No	0
ABC14-1188822O7.2	ENSG00000285945.1	0	NA	NA	NA	1	1	No	0	NA	NA	NA	1	1	No	0
ABC7-42391500H16.4	ENSG00000282994.1	0	NA	NA	NA	1	1	No	0	NA	NA	NA	1	1	No	0
ABC7-42404400C24.1	ENSG00000277758.6	107.014546586795	-0.050034313673969	0.327823382020517	-0.152625823593137	0.878693359304978	1	No	0	0.150179417309445	0.323647517241625	0.464021533640641	0.642632317816452	1	No	0
ABC7-42418200C9.1	ENSG00000268486.5	0.371039869239497	2.45827740891077	4.88484453410874	0.503245782285535	0.614791480177433	1	No	0	0	4.9975798104491	0	1	1	No	0
ABC7-481722F1.1	ENSG00000273644.1	0	NA	NA	NA	1	1	No	0	NA	NA	NA	1	1	No	0
ABC7-481722F1.2	ENSG00000283061.1	0.27935034849441	0	4.99745499514106	0	1	1	No	0	2.06510853834858	4.89693225541524	0.421714745198874	0.673233240453574	1	No	0
ABC8-43014700C16.1	ENSG00000283371.1	0	NA	NA	NA	1	1	No	0	NA	NA	NA	1	1	No	0
ABCA1	ENSG00000165029.17	636.823361818248	-0.354050720946209	0.156813393624233	-2.25778368010203	0.0239591491720232	0.244463742226186	No	0.61178554438807	-0.200925792733067	0.155402815226083	-1.29293534638196	0.196033421254686	0.513354645632767	No	0.289582503450913
ABCA10	ENSG00000154263.17	31.7600620760257	-0.6856855881964	0.693959087854182	-0.9880778279259	0.323114533555522	1	No	0	-0.767841792175116	0.691196785318119	-1.11088738906927	0.266616824366192	1	No	0
ABCA11P	ENSG00000251595.7	65.776299439684	-0.179358426158028	0.463188545650573	-0.387225521533805	0.698589257655111	1	No	0	-0.265677194569228	0.461504572565044	-0.575676191229469	0.564834071088521	1	No	0
ABCA12	ENSG00000144452.15	101.496428498148	-0.92601823628027	0.365257942973429	-2.53524462395506	0.0112368826461939	1	No	0	-0.49802505911708	0.357721289332552	-1.39221531949164	0.163857205110815	1	No	0
ABCA13	ENSG00000179869.15	12.9203854539727	1.67059984608677	0.973355894758374	1.71632992113484	0.0861016749015576	1	No	0	1.53726417758581	0.971351066440371	1.58260409721821	0.113511729063355	1	No	0
ABCA17P	ENSG00000238098.9	112.023341532915	-0.0892412868561732	0.319744455421068	-0.279101905734854	0.780166620658986	1	No	0	0.103748561045305	0.315685611306509	0.328645200571312	0.742423878958208	1	No	0
ABCA2	ENSG00000107331.17	1592.87132717335	-0.0735181383240699	0.116335199716388	-0.631950935772655	0.527418938288397	0.852495175336399	No	0.0693080702013978	-0.0535953788484603	0.115867916141294	-0.462555819016403	0.643682783212075	0.852565682209069	No	0.069272152720073
ABCA3	ENSG00000167972.14	2633.68091430683	-0.0230646023035927	0.0893860874255519	-0.258033469949144	0.79638107635364	0.949142136098114	No	0.0226687461598105	-0.073199334883579	0.0891233198132458	-0.82132639400064	0.411460377418172	0.715627273885972	No	0.145313116019059
ABCA4	ENSG00000198691.13	29.2779364657965	0.397429736044792	0.647108219206906	0.614162707640897	0.539107813786045	1	No	0	-0.16878908994765	0.65314426121564	-0.258425435191757	0.796078588662756	1	No	0
ABCA5	ENSG00000154265.16	1359.58160180503	-0.0983883854407871	0.116640416685803	-0.843518809657703	0.398938350521912	0.785162016932487	No	0.105040718032325	0.0359057540578619	0.115846668753178	0.309942050507835	0.756605024600095	0.905684236854632	No	0.0430231909484457
ABCA6	ENSG00000154262.13	12.6535875817003	-0.203688934129185	0.945174471260292	-0.215504058057754	0.829374348519693	1	No	0	-0.714990230567648	0.954371800547132	-0.749173676504012	0.453752532815214	1	No	0
ABCA7	ENSG00000064687.13	765.56882782957	-0.161461845678778	0.132424529473137	-1.21927445255928	0.222740041744514	0.641204867634453	No	0.193003189407788	-0.170740263847029	0.131653165612218	-1.29689448068374	0.194667495833108	0.511992260605469	No	0.290736603871322
ABCA8	ENSG00000141338.14	23.4963547219191	0.603040725181675	0.69361288954611	0.869419721389975	0.384617600046896	1	No	0	0.47437989720781	0.691742111865068	0.685775651172649	0.492854592837432	1	No	0
ABCA9	ENSG00000154258.17	10.2791396233336	-0.997242411972063	1.169084949608	-0.853011077002094	0.393653161466059	1	No	0	-0.772327411727811	1.15231745835116	-0.670238401866208	0.50270582727156	1	No	0
ABCA9-AS1	ENSG00000231749.3	0.371039869239497	2.45827740891077	4.88484453410874	0.503245782285535	0.614791480177433	1	No	0	0	4.9975798104491	0	1	1	No	0
ABCB1	ENSG00000085563.15	2137.23142628163	0.0912017867495592	0.0908232849251902	1.00416745358507	0.315297906791547	0.72403904265824	No	0.140238014529564	0.00639222663818863	0.0905725033914488	0.0705757972765952	0.943735373343693	0.979394520198225	No	0.00904233022828734
ABCB10	ENSG00000135776.5	5755.42498199204	0.0814412454611149	0.0633560825724053	1.28545266933197	0.198634146168558	0.613160582602681	No	0.212425771802626	0.12097307178853	0.0631092180871247	1.91688433885398	0.0552526271263506	0.269404188816068	No	0.569595655956903
ABCB10P1	ENSG00000274099.1	0	NA	NA	NA	1	1	No	0	NA	NA	NA	1	1	No	0
ABCB10P3	ENSG00000261524.1	0	NA	NA	NA	1	1	No	0	NA	NA	NA	1	1	No	0
ABCB10P4	ENSG00000260053.2	0.728968987524467	-3.53501048193524	4.83876899380726	-0.730559877204183	0.465048026906434	1	No	0	-3.76070389231833	4.83888984583358	-0.777183199480435	0.437050692828019	1	No	0
ABCB11	ENSG00000073734.10	2.47982676688432	-2.53502141977976	2.83160323789308	-0.895260107721164	0.370648059942613	1	No	0	2.53432066934842	2.46597263660009	1.02771646032641	0.304083222661245	1	No	0
ABCB4	ENSG00000005471.19	170.016493151039	0.307345383192618	0.279572746067366	1.09933957267265	0.271619977480487	0.689443700913477	No	0.161501191969465	0.401071733410173	0.277407839346275	1.44578370371695	0.148237878297398	1	No	0
ABCB5	ENSG00000004846.17	11.0351672984945	-1.29747554218203	1.09532073995526	-1.1845621970374	0.236190591056212	1	No	0	0.972665948043518	0.990080564361586	0.982410909834092	0.325897453728969	1	No	0
ABCB6	ENSG00000115657.14	182.673322865964	-0.518637853821	0.297383246324625	-1.74400495061801	0.0811582265880383	0.425924679236617	No	0.370667194991389	-0.205301157960419	0.293589103043109	-0.699280578987545	0.484376701636683	1	No	0
ABCB7	ENSG00000131269.19	4522.78014799163	0.0553963762127797	0.0664781760531165	0.833301686383778	0.404674605464372	0.788197699558722	No	0.103364837004558	0.12587798152891	0.0661431672562485	1.90311390806611	0.057025683532761	0.274033361139589	No	0.562196562446507
ABCB8	ENSG00000197150.13	3072.94504990079	-0.145131360095024	0.0792826883110562	-1.83055548678696	0.0671669177061166	0.394484044237946	No	0.403970558080802	-0.242887309017311	0.0790900259555213	-3.07102325587687	0.00213326534668735	0.0379469812115434	Yes	1.42082276773467
ABCB9	ENSG00000150967.18	660.382987006903	-0.229732609578196	0.140433304176875	-1.63588410117339	0.101863846041806	0.464928932289382	No	0.332613427052752	-0.133575338536505	0.139174892097675	-0.959766065008046	0.337172964987939	0.655006110242756	No	0.183754648661141
ABCC1	ENSG00000103222.20	4289.11121658077	-0.0105400717575178	0.065149729933225	-0.161782278580752	0.87147730883304	0.969404506857682	No	0.0134949655304534	-0.046657125378558	0.0649120692504927	-0.718774272909254	0.472280011740004	0.755292050893341	No	0.12188508603145
ABCC10	ENSG00000124574.15	1677.26429924247	-0.147363903410677	0.0953439013264689	-1.54560387565939	0.122200264634047	0.503236910693654	No	0.298227512390518	-0.113082301775999	0.0947618260223831	-1.19333181432456	0.232739447477925	0.555308410526877	No	0.255465748789722
ABCC11	ENSG00000121270.16	51.1780195174051	-0.313941180418241	0.499066415215098	-0.629056916769147	0.529311794726961	1	No	0	0.169435501106082	0.489094485580683	0.346426929972269	0.729021889430694	1	No	0
ABCC12	ENSG00000140798.16	5.85023753573827	-1.76311149746076	1.89832422322983	-0.928772585781464	0.353006954511071	1	No	0	0.468518220713116	1.77518608879548	0.263926257461279	0.791836742264139	1	No	0
ABCC13	ENSG00000243064.8	4.22434170095905	-0.363793064585109	2.03456063884687	-0.178806695479617	0.858089487781384	1	No	0	-5.46115937902155	2.4550050014211	-2.22450030686712	0.0261148018845296	1	No	0
ABCC2	ENSG00000023839.12	247.652171058277	0.150925537120194	0.214662778418068	0.703082007194829	0.48200464447699	0.829929687232462	No	0.0809587000823082	0.110687924093647	0.213485647369119	0.518479464346691	0.604123784353717	1	No	0
ABCC3	ENSG00000108846.16	17.5253813495057	-0.32960238602992	0.847517681069683	-0.388903256406305	0.697347713171059	1	No	0	0.0395364549852924	0.832945962820532	0.0474658102086402	0.962141979108662	1	No	0
ABCC4	ENSG00000125257.16	4747.37076853786	0.0752211320385844	0.0610483868891269	1.23215593190361	0.217890841349083	0.634825529232735	No	0.197345616602181	0.0411483226721128	0.0608213642970849	0.676543894528932	0.498695387004895	0.77277290654786	No	0.111948112709315
ABCC5	ENSG00000114770.17	3752.59204451063	0.03262301539598	0.0809773065581052	0.402866145869787	0.687046697426703	0.917419078353763	No	0.0374322326609691	0.0898289916217067	0.0806585899500599	1.11369404892058	0.265410463215915	0.589621878300556	No	0.229426410072817
ABCC5-AS1	ENSG00000223882.1	8.19250740837735	-0.654718585566549	1.1962057490078	-0.547329408932879	0.584152442889579	1	No	0	0.239412328198248	1.15194243386557	0.207833587130612	0.835358906445188	1	No	0
ABCC6	ENSG00000091262.17	207.41548647005	-0.0653789465102903	0.242463857566609	-0.269644091150078	0.787434076445267	0.947082647314249	No	0.0236121205676234	-0.111735276979244	0.241197941734715	-0.46325137012213	0.643184198628192	1	No	0
ABCC6P1	ENSG00000256340.8	64.9118375785685	0.132246483508757	0.477713423026971	0.276832253677935	0.781908913797837	1	No	0	0.439673452357087	0.472056708770039	0.931399647942029	0.35164687292355	1	No	0
ABCC6P2	ENSG00000255277.3	24.7099488701828	0.44769585948754	0.740569006683147	0.604529565033617	0.545491619122217	1	No	0	0.380206238586612	0.73780839336014	0.515318397036756	0.606330545325565	1	No	0
ABCC8	ENSG00000006071.16	263.665651691306	-0.196424845527555	0.212681610007021	-0.923562904762057	0.355713934909529	0.757952400247579	No	0.12035806740082	0.078923694050918	0.20951893317992	0.376690033941439	0.706403969995342	1	No	0
ABCC9	ENSG00000069431.13	64.2592195669419	-0.152771405791083	0.463157497564337	-0.329847636267318	0.741515091255144	1	No	0	0.123085451670352	0.45725711605383	0.269182145775204	0.787789518973937	1	No	0
ABCD1	ENSG00000101986.12	232.582590681353	-0.0881767103848987	0.234174989018036	-0.376541964428607	0.706514023943784	0.922898435558905	No	0.0348460902019475	-0.356137062734173	0.234441509112336	-1.51908705963637	0.128740583517462	1	No	0
ABCD1P2	ENSG00000215151.4	0	NA	NA	NA	1	1	No	0	NA	NA	NA	1	1	No	0
ABCD1P3	ENSG00000261233.2	0	NA	NA	NA	1	1	No	0	NA	NA	NA	1	1	No	0
ABCD1P4	ENSG00000225293.1	0	NA	NA	NA	1	1	No	0	NA	NA	NA	1	1	No	0
ABCD1P5	ENSG00000214330.4	0	NA	NA	NA	1	1	No	0	NA	NA	NA	1	1	No	0
ABCD2	ENSG00000173208.4	51.9768613945804	-0.961811795653133	0.53537776350918	-1.79651054117163	0.0724133577654467	1	No	0	-0.343102300786183	0.522490511791186	-0.656667045703797	0.511395028354788	1	No	0
ABCD3	ENSG00000117528.14	8025.25343266228	0.0772185056493979	0.0568501871625758	1.35828058804053	0.174374667485662	0.580413420932767	No	0.236262553902023	0.0918530592287025	0.0566706028881629	1.62082375248364	0.105055442903122	0.375477778868915	No	0.425415759858666
ABCD4	ENSG00000119688.21	3432.58186613877	-0.11312230458857	0.0748616091318618	-1.51108566727862	0.130766625910401	0.516534147062469	No	0.286900962836315	-0.132352154658309	0.0745739661146656	-1.77477693026012	0.0759347269798238	0.320215595284773	No	0.494557520695332
ABCE1	ENSG00000164163.11	18072.1237034539	0.0594718767958833	0.0549030768653763	1.08321573564465	0.278712676824222	0.696455789916293	No	0.157106446798937	0.0874098247936034	0.0548157010040867	1.59461291550548	0.110798822624918	0.386838358497863	No	0.41247046825504
ABCF1	ENSG00000204574.14	14437.7343984449	0.045941518531553	0.050850806757107	0.903457023818648	0.366283387279756	0.763210942346802	No	0.117355411670355	-0.0129032383756567	0.0507717488932041	-0.254142089979963	0.799385787457377	0.924228539218914	No	0.0342206250469972
ABCF2	ENSG00000033050.9	4827.73389736952	-0.039332218171712	0.0745061309330479	-0.527905793511898	0.597564723410105	0.884651957394273	No	0.0532275572262213	-0.0501167661892945	0.0742961267640854	-0.674554224723339	0.499959023902412	0.774404810149429	No	0.111031958108152
ABCF2-H2BE1	ENSG00000285292.1	0	NA	NA	NA	1	1	No	0	NA	NA	NA	1	1	No	0
ABCF2P1	ENSG00000242159.1	0.314985886825042	2.24351794338217	4.90071518486077	0.457793986949662	0.647100456225725	1	No	0	0	4.9975798104491	0	1	1	No	0
ABCF2P2	ENSG00000228769.1	0	NA	NA	NA	1	1	No	0	NA	NA	NA	1	1	No	0
ABCF3	ENSG00000161204.11	2758.45007339752	-0.182297578305065	0.0763057854722056	-2.38904006002883	0.0168924603118376	0.202156280955045	No	0.694312760678361	-0.0650655664797805	0.0757232448577818	-0.859254864235971	0.39019992012652	0.698293695657279	No	0.155961878843439
ABCG1	ENSG00000160179.19	423.645251127062	0.0612542540030695	0.183384680429917	0.334020561910996	0.738364042732786	0.931249261443179	No	0.0309340586745544	0.22293620342834	0.181705898817008	1.22690680313496	0.21985762128873	0.541639130023815	No	0.266289968142056
ABCG2	ENSG00000118777.12	373.529029961298	0.00398375270187079	0.19232669711462	0.0207134670414301	0.983474226179648	0.997083399663644	No	0.00126851420701581	-0.0495409021356309	0.191487856292474	-0.258715633956251	0.795854656006169	0.922758125789927	No	0.0349121217267908
ABCG4	ENSG00000172350.10	130.071719855668	0.223388906345212	0.2984756042473	0.748432713315237	0.454199196742469	0.816588823423865	No	0.0879965685209809	-0.307299879568527	0.301194272776552	-1.02027132433725	0.307599799212019	1	No	0
ABCG5	ENSG00000138075.14	18.9743553188511	0.256692974618616	0.79841691604817	0.321502424935006	0.747829674895626	1	No	0	-0.213728046818397	0.803918206717004	-0.265857950513657	0.790348610569438	1	No	0
ABCG8	ENSG00000143921.9	22.4178553244274	-0.360137461781305	0.735921560099758	-0.489369358512185	0.624580225281757	1	No	0	-0.159451531955654	0.726335512225396	-0.219528756713431	0.826238181529371	1	No	0
ABHD1	ENSG00000143994.14	230.325158902369	0.0586478184089834	0.253621552941756	0.231241460864534	0.817127221610082	0.955291109425303	No	0.0198642640688576	0.360704930082545	0.250607556737735	1.43932184159965	0.150059357294371	1	No	0
ABHD10	ENSG00000144827.9	4640.44565543098	0.138966896043693	0.0625401629070806	2.22204243775578	0.026280437763845	0.255887641747231	No	0.591950688128389	0.207202632829209	0.0622018362365016	3.33113369903407	0.000864930495184542	0.021269769046799	Yes	1.67223722576466
ABHD11	ENSG00000106077.19	782.915362781856	0.0242872126239746	0.133678131673806	0.181684261441047	0.855830517951632	0.965115857922183	No	0.0154205483805252	-0.0714388424620187	0.133241903422306	-0.536158975720991	0.591848683559914	0.824709572361388	No	0.0836989645740063
ABHD11-AS1	ENSG00000225969.2	40.5675284315662	0.113388391802102	0.529399961828318	0.214182848465851	0.830404470680337	1	No	0	-0.442236778270956	0.534885351672467	-0.826787977812778	0.408357245341229	1	No	0
ABHD12	ENSG00000100997.20	2232.5895855042	-0.0106644291264123	0.0819626270461694	-0.130113315186994	0.896476775679526	0.974550505590291	No	0.011195648869816	-0.0864101399298064	0.0816736324809618	-1.05799310383248	0.290058586404033	0.61142079006927	No	0.21365979809463
ABHD12B	ENSG00000131969.15	112.22003046595	0.05102807397507	0.33591390160654	0.15190819353121	0.879259345794396	1	No	0	-0.0269994461578494	0.334552190745099	-0.0807032412423229	0.935677959088587	1	No	0
ABHD13	ENSG00000139826.6	868.997624739465	0.128752920131144	0.132088756355721	0.974745494494676	0.329686519885533	0.736851864838576	No	0.132619813022311	0.152270890709932	0.131358334636027	1.15920235386548	0.246373712219863	0.57015061132713	No	0.244010405681552
ABHD14A	ENSG00000248487.9	225.037690435522	-0.362184457992269	0.234913349685951	-1.54177895158561	0.123127318615441	0.504650779963667	No	0.297009051185821	0.102841822259137	0.230154062500594	0.446839048339073	0.654991275157791	1	No	0
ABHD14A-ACY1	ENSG00000114786.16	9.41103663875815	-1.11291111412881	1.06797849316822	-1.04207258970851	0.2973780256183	1	No	0	-2.72020851176938	1.16286593731604	-2.33922795782271	0.0193236388865157	1	No	0
ABHD14B	ENSG00000114779.20	1891.36310573709	0.176660710145974	0.0890869014867284	1.98301554098042	0.0473656936336932	0.339170797924756	No	0.469581546881379	0.173006066050648	0.0886465766481065	1.95163843424452	0.0509811467450582	0.256534660942923	No	0.590853948137825
ABHD15	ENSG00000168792.5	618.285036765489	-0.212070383868489	0.139972481475364	-1.51508626290814	0.129750560024111	0.516080648938745	No	0.287282425015846	-0.0288519989134146	0.138281040305011	-0.208647540181754	0.834723395545156	0.938554467111678	No	0.0275405189087453
ABHD15-AS1	ENSG00000264031.1	1.10000885676396	-0.990325346570807	3.73192835770406	-0.265365583593376	0.790727846319694	1	No	0	-3.76071487013034	3.87776542225395	-0.969814947688204	0.332138740712141	1	No	0
ABHD16A	ENSG00000204427.12	84.8051322720247	-0.41118345087353	0.371652961861239	-1.10636398217929	0.268569008538029	1	No	0	-0.285974290916531	0.367435777360914	-0.778297347554244	0.43639373883323	1	No	0
ABHD16B	ENSG00000183260.7	0	NA	NA	NA	1	1	No	0	NA	NA	NA	1	1	No	0
ABHD17A	ENSG00000129968.17	2279.39490375653	-0.333344149022534	0.094540247940198	-3.52594959591594	0.000421967270341543	0.0223349859664862	Yes	1.65101431606788	-0.473525971054573	0.094384968184596	-5.01696382551575	5.24944469834178e-07	0.000102382273151107	Yes	3.98977523221864
ABHD17AP1	ENSG00000198658.4	8.11904871397105	-1.79104279641871	1.2162548197636	-1.47258844718645	0.140862041817198	1	No	0	-1.23268018996522	1.17051651874519	-1.05310789743204	0.292291543742604	1	No	0
ABHD17AP3	ENSG00000250536.1	60.1887658832554	-1.10269875796009	0.466555028468852	-2.36349131543805	0.0181036509653208	1	No	0	-0.588366953508041	0.454735073725477	-1.29386754509118	0.195711176610672	1	No	0
ABHD17AP4	ENSG00000229107.2	0.650390217733907	2.45775400269246	4.76429761715719	0.515869116539151	0.605945825329582	1	No	0	2.06543518979206	4.77661631530509	0.43240550495422	0.665446717813158	1	No	0
ABHD17AP5	ENSG00000263366.2	0	NA	NA	NA	1	1	No	0	NA	NA	NA	1	1	No	0
ABHD17AP6	ENSG00000226981.2	1.48187217835396	-2.53499444231266	3.57810490840846	-0.708474040645228	0.478650927395931	1	No	0	1.61974888865937	3.31568412506586	0.488511217463213	0.625187782161547	1	No	0
ABHD17AP7	ENSG00000260864.1	0	NA	NA	NA	1	1	No	0	NA	NA	NA	1	1	No	0
ABHD17AP8	ENSG00000260540.2	0	NA	NA	NA	1	1	No	0	NA	NA	NA	1	1	No	0
ABHD17AP9	ENSG00000261536.2	0	NA	NA	NA	1	1	No	0	NA	NA	NA	1	1	No	0
ABHD17B	ENSG00000107362.14	2362.46981658562	0.00210919810484571	0.0831564569227617	0.0253642132300658	0.979764455623772	0.995969699814147	No	0.00175387382899639	-0.0222626930921941	0.0827993856010092	-0.268875100106091	0.788025798831493	0.920498331865427	No	0.03597699419125
ABHD17C	ENSG00000136379.12	1077.25128857483	0.234669810367675	0.11164897593759	2.10185367485011	0.0355660956141883	0.297370166295805	No	0.526702604284212	0.128160276093104	0.11131598129537	1.15131964522721	0.249600758020148	0.572988812494284	No	0.241853857473153
ABHD18	ENSG00000164074.16	1503.17113517133	0.178829902936036	0.0943930341576533	1.89452436328466	0.0581554436704946	0.376277307291544	No	0.424491972525832	0.103032645146414	0.094036258213065	1.09566934185073	0.27322350403384	0.597530933056687	No	0.223639607186363
ABHD2	ENSG00000140526.18	4078.39978983728	0.0152692050704878	0.0648897552792562	0.235309950003295	0.813968172937225	0.954388722120247	No	0.0202747013053208	0.0242520368611384	0.0645831493109748	0.375516479451355	0.707276392836768	0.885078354644118	No	0.0530182801685475
ABHD3	ENSG00000158201.10	2178.35699125217	0.00214974843257703	0.0881684885043036	0.02438227612887	0.980547685723828	0.995996880884106	No	0.00174202163347204	-0.0616680663910438	0.0878726898668013	-0.701788763773148	0.482810907079394	0.763533759385168	No	0.11717175600041
ABHD4	ENSG00000100439.10	510.819222969594	-0.0228944436214546	0.178112420906586	-0.128539287181223	0.89772220940402	0.975013535305807	No	0.0109893553088263	0.205645037391107	0.176409044114951	1.1657284263561	0.243724263242565	0.566887740190667	No	0.246502935185985
ABHD5	ENSG00000011198.10	1803.49054265434	0.0956600820839879	0.10633838344568	0.899581872361764	0.368342807754394	0.763920391060231	No	0.116951897346654	0.15808561593558	0.105831527651543	1.49374784096557	0.135241539085285	0.428290114818798	No	0.36826194925319
ABHD6	ENSG00000163686.15	893.891548950705	0.160029951534599	0.124617421227756	1.28416998167633	0.19908248600459	0.613450492101051	No	0.21222048081784	0.077551233235081	0.124180716753037	0.624503024807869	0.532297284466645	0.793326334899431	No	0.100548128832854
ABHD8	ENSG00000127220.6	205.127875866767	-0.165939966458544	0.236924539447054	-0.700391638813875	0.483682756454816	0.831353583436181	No	0.0802142269073524	-0.218023271502906	0.23562346680863	-0.925303724861928	0.354807941750601	1	No	0
ABI1	ENSG00000136754.18	3226.73099859695	0.0935543748026482	0.0717162638773272	1.30450709148312	0.192060743217044	0.605701293297333	No	0.217741499027312	0.0875668660301019	0.0713930151404431	1.22654668468396	0.219993018451506	0.541673810639583	No	0.266262161587741
ABI1P1	ENSG00000271484.1	0.868630452385762	-3.53501443309522	3.80777568687818	-0.928367299911362	0.353217074815989	1	No	0	-2.33552782178009	3.80332471951998	-0.614075314104357	0.539165560063906	1	No	0
ABI2	ENSG00000138443.17	6132.76890376227	0.14131109652951	0.0610200652390005	2.31581359305385	0.0205684487285152	0.226432734403421	No	0.645060788865723	0.132434024564873	0.0608246796353771	2.17730739165038	0.0294576400513698	0.190850414811624	No	0.719306891778789
ABI3	ENSG00000108798.9	10.3539807990485	0.0319035270048594	1.07960777216281	0.0295510349475775	0.976425116691015	1	No	0	-0.306274197684619	1.08312397467109	-0.282769290355359	0.777353696701496	1	No	0
ABI3BP	ENSG00000154175.18	82.5121456978674	0.555917779877653	0.385152924320458	1.44336897054198	0.148916560233507	1	No	0	0.481041662844469	0.383664324972412	1.25380868518088	0.209911551609667	1	No	0
ABITRAM	ENSG00000119328.12	1748.61254128161	-0.126579688177392	0.0930249810073345	-1.36070641247873	0.173606487327318	0.580222766666506	No	0.236405234437782	-0.00977105899790319	0.0922820934168159	-0.105882502619113	0.915675576906532	0.971407870764952	No	0.0125983820077848
ABITRAMP1	ENSG00000251106.1	0.728955278138558	-3.5350030205845	4.4091442192208	-0.801743568553359	0.422701307724607	1	No	0	-3.76068552396622	4.40923682142925	-0.85291075899779	0.393708794806336	1	No	0
ABL1	ENSG00000097007.19	4809.08992341227	-0.0195829986484726	0.0619934868968609	-0.315888000961344	0.752087519810879	0.935023038027287	No	0.029177688416398	-0.144364339544602	0.0618721022409278	-2.33327031595682	0.0196339623695914	0.151753499365798	No	0.818861285506519
ABL2	ENSG00000143322.21	7466.8713488416	0.0777497530167706	0.0649850011759699	1.1964261231024	0.231530312162077	0.649534624546754	No	0.187397693168638	0.0671550444625346	0.064833283564642	1.03581124956563	0.300290208302713	0.621990469914829	No	0.206216269481383
ABLIM1	ENSG00000099204.20	6254.33224785753	0.0675420761624072	0.0621157916926668	1.08735756756653	0.276878816155725	0.694097136653285	No	0.158579747181336	0.0395199852893924	0.0619408239066687	0.638028085466548	0.523455397852085	0.788701715898648	No	0.103087214322316
ABLIM2	ENSG00000163995.21	102.43560520603	-0.329673351363932	0.351622618107465	-0.937577204613088	0.34846173061452	1	No	0	-0.10283807921028	0.347007110109248	-0.296357268235524	0.766957255292206	1	No	0
ABLIM3	ENSG00000173210.20	52.9257819627761	0.101729116780885	0.507923187740312	0.200284450949101	0.841258122521829	1	No	0	0.249049373594865	0.503284380849061	0.49484820723963	0.620707272669405	1	No	0
ABO	ENSG00000175164.16	3.9968346505492	-0.794902051259426	1.84842772594456	-0.430042267870238	0.667164894671809	1	No	0	-0.695280352114773	1.82970899964374	-0.379995044157376	0.703949093915569	1	No	0
ABR	ENSG00000159842.16	3454.86637842837	-0.0451133661629061	0.0741363466573523	-0.608518873629067	0.542843392159476	0.860691173679433	No	0.0651526506673963	0.0131798112737157	0.0737500257865736	0.178709242920904	0.858166011223247	0.947727610949661	No	0.0233164665225981
ABRA	ENSG00000174429.4	2.40288192613815	-0.610772238711433	2.40786099905889	-0.253657598569914	0.799760094254536	1	No	0	-4.76071073330952	2.73963888274399	-1.7377146905366	0.0822610988852306	1	No	0
ABRACL	ENSG00000146386.8	2576.64341497891	0.157473451021622	0.0847978127541714	1.85704614195813	0.0633045896638365	0.389193223930684	No	0.409834729645029	0.136828798781167	0.084481920684386	1.61962225376412	0.105313446220946	0.375806215662885	No	0.425036041144039
ABRAXAS1	ENSG00000163322.14	604.97298664691	-0.0805858470740587	0.150759428839532	-0.53453271675521	0.592973020241269	0.88224029479821	No	0.0544131104559689	0.0272144265580833	0.149482441537818	0.182057680340994	0.85553745982834	0.946638974420744	No	0.0238156190023806
ABRAXAS2	ENSG00000165660.8	3097.27609745066	0.0408049033036564	0.0790998451171652	0.515865780055762	0.605948155791299	0.889845923915678	No	0.0506851845752737	-0.00112234118920597	0.07883986394771	-0.0142357068240295	0.988641932943127	0.994221826709108	No	0.0025167067821417
ABT1	ENSG00000146109.5	5990.11128024055	-0.0165723021485245	0.0688906451768074	-0.240559543403779	0.809896509111384	0.953494138007846	No	0.020681972611338	-0.184079113582487	0.0688387185091397	-2.67406363118231	0.0074938231153953	0.0835405311306112	No	1.07810276792222
ABT1P1	ENSG00000250496.2	1.87762257988523	-2.63502610681406	2.63126002010468	-1.00143128641054	0.316618344739817	1	No	0	-0.875380425508808	2.33783542684421	-0.374440568167138	0.708076565430813	1	No	0
ABTB1	ENSG00000114626.18	214.238196371456	-0.266821767471261	0.276397403243439	-0.965355550885024	0.334366756700518	0.740828310420694	No	0.130282429640701	-0.126890437371949	0.274148538970772	-0.462852867457655	0.643469833463178	1	No	0
ABTB2	ENSG00000166016.6	653.105627245651	-0.0355405309474307	0.142126156981443	-0.250063265638506	0.802538423410498	0.951572153334358	No	0.0215582755777932	-0.337431449723073	0.142412362474804	-2.36939717773991	0.0178171084577692	0.142941227570415	No	0.844842492524707
AC000032.2	ENSG00000260246.1	0	NA	NA	NA	1	1	No	0	NA	NA	NA	1	1	No	0
AC000035.3	ENSG00000282816.1	0	NA	NA	NA	1	1	No	0	NA	NA	NA	1	1	No	0
AC000036.4	ENSG00000225929.1	2.76299339884315	2.26419911080772	3.00537903756673	0.753382213193616	0.4512202680706	1	No	0	5.18769114300061	2.83738659307524	1.82833426916917	0.0674993996817563	1	No	0
AC000041.8	ENSG00000242156.1	0.911211234405584	-3.85694817284592	4.46534588803571	-0.863751267999215	0.387724543449293	1	No	0	-4.08263580889226	4.46544236266456	-0.914273542757391	0.360573129062033	1	No	0
AC000050.1	ENSG00000286508.1	0.182235392188162	-1.53502656316066	4.9974546017882	-0.307161682391551	0.758720309617963	1	No	0	-1.76069499825251	4.99757941703981	-0.352309558553331	0.72460612043863	1	No	0
AC000067.1	ENSG00000225007.1	0	NA	NA	NA	1	1	No	0	NA	NA	NA	1	1	No	0
AC000068.10	ENSG00000273212.1	16.5442801096878	-0.810584108918544	0.819306026644167	-0.989354505591338	0.322489725041442	1	No	0	-0.289387900992357	0.796706497769968	-0.363230250791693	0.716432891727013	1	No	0
AC000068.5	ENSG00000185065.6	245.391783321686	0.0372285545253739	0.225068876060924	0.16540960783621	0.868621591882339	0.968843204527713	No	0.0137465025346947	-0.0701575336030235	0.224317138280451	-0.31276047002396	0.754462650048585	1	No	0
AC000068.9	ENSG00000273300.1	0	NA	NA	NA	1	1	No	0	NA	NA	NA	1	1	No	0
AC000077.2	ENSG00000230485.1	0	NA	NA	NA	1	1	No	0	NA	NA	NA	1	1	No	0
AC000078.5	ENSG00000232926.1	44.6017860462116	0.114286317518948	0.543368454701131	0.210329319875239	0.833410653114381	1	No	0	-0.324600922634551	0.546439683014426	-0.594028824634212	0.552492834050628	1	No	0
AC000081.2	ENSG00000230194.1	4.33540036413697	-2.30702734379049	4.4948429728865	-0.513260943197968	0.607768800656024	1	No	0	0.23218882478064	4.40204667234555	0.0527456526618157	0.957934564064145	1	No	0
AC000082.4	ENSG00000287652.1	17.2151602211857	-0.48950132152635	0.929640876962106	-0.526548835853636	0.598506930158078	1	No	0	-1.94545976330668	0.970066895879759	-2.00549031367815	0.0449106552434791	1	No	0
AC000085.4	ENSG00000287146.1	59.8173227917899	-0.119039671261607	0.432631628852828	-0.275152493074198	0.783199083715927	1	No	0	-0.333522998049698	0.432446480818398	-0.771246877575489	0.44056061312525	1	No	0
AC000089.3	ENSG00000235776.2	21.9808321056346	-1.19939242901247	0.733401735147151	-1.63538258983232	0.101968869807648	1	No	0	-1.25510154915743	0.728100973109521	-1.72380149939538	0.0847436838549931	1	No	0
AC000095.12	ENSG00000283366.2	0	NA	NA	NA	1	1	No	0	NA	NA	NA	1	1	No	0
AC000095.9	ENSG00000270393.1	0	NA	NA	NA	1	1	No	0	NA	NA	NA	1	1	No	0
AC000111.4	ENSG00000237974.1	0	NA	NA	NA	1	1	No	0	NA	NA	NA	1	1	No	0
AC000111.5	ENSG00000234001.1	0	NA	NA	NA	1	1	No	0	NA	NA	NA	1	1	No	0
AC000111.6	ENSG00000083622.8	0	NA	NA	NA	1	1	No	0	NA	NA	NA	1	1	No	0
AC000120.7	ENSG00000243107.1	40.8688534441616	-0.541802696608235	0.637620431279488	-0.849726059626133	0.395477406543903	1	No	0	-0.404824097785182	0.632171586778402	-0.640370599140969	0.521931692370284	1	No	0
AC000123.2	ENSG00000280347.1	158.202152242768	0.151597637024718	0.318872151755706	0.475418239535888	0.63448889650121	0.898475341687214	No	0.0464938374377304	0.0977075548544366	0.317719205537342	0.307528009486203	0.75844150678206	1	No	0
AC000123.3	ENSG00000279265.1	10.5636924653183	0.0342328713433256	1.0494004189006	0.0326213623768033	0.973976534181796	1	No	0	-1.34946708508299	1.09497488498373	-1.23241829889372	0.217792868819333	1	No	0
AC000123.4	ENSG00000224138.1	23.0096168124047	0.317900021159593	0.693014011654376	0.458720914459863	0.646434593163087	1	No	0	0.220286459546949	0.690370248431836	0.319084520295198	0.749662421628043	1	No	0
AC000124.1	ENSG00000226770.1	0	NA	NA	NA	1	1	No	0	NA	NA	NA	1	1	No	0
AC000362.1	ENSG00000230820.2	0	NA	NA	NA	1	1	No	0	NA	NA	NA	1	1	No	0
AC000367.1	ENSG00000224981.1	0.27935034849441	0	4.99745499514106	0	1	1	No	0	2.06510853834858	4.89693225541524	0.421714745198874	0.673233240453574	1	No	0
AC000370.2	ENSG00000241921.1	0	NA	NA	NA	1	1	No	0	NA	NA	NA	1	1	No	0
AC000374.1	ENSG00000227249.1	0	NA	NA	NA	1	1	No	0	NA	NA	NA	1	1	No	0
AC000403.4	ENSG00000278727.1	23.5958710977458	0.685766439454189	0.706776651743033	0.970273194173819	0.33191033508502	1	No	0	-0.319898414775169	0.722768130383661	-0.442601715996194	0.658053843357318	1	No	0
AC001226.7	ENSG00000274898.1	33.7468846321161	-0.324697660541493	0.591590170239604	-0.548855739793623	0.583104454434742	1	No	0	0.0751617179816563	0.580251080247911	0.129533094448603	0.896935839946696	1	No	0
AC001226.8	ENSG00000288716.1	0	NA	NA	NA	1	1	No	0	NA	NA	NA	1	1	No	0
AC002044.1	ENSG00000279591.1	7.29219238950246	-0.852919950480299	1.42168491736492	-0.5999359914862	0.548548894742465	1	No	0	0.372281814828931	1.36422289134368	0.272889288979936	0.784938320306085	1	No	0
AC002044.3	ENSG00000280092.1	2.53239613756664	-0.0893069177036545	2.41832242855825	-0.0369292848004958	0.970541389773334	1	No	0	0.622868087050196	2.36628062413789	0.26322663537725	0.792375902422248	1	No	0
AC002044.4	ENSG00000272330.1	0.909322122144494	3.24050572079866	4.15132864581791	0.780594840175611	0.435040827493931	1	No	0	2.06739217964809	4.21362192275739	0.490644917258071	0.623677611558052	1	No	0
AC002056.3	ENSG00000213683.4	3.35685721991472	0.326037616443559	1.9133465876486	0.170401754992148	0.864694192043522	1	No	0	-0.299319996523867	1.93478546293153	-0.154704489080845	0.877054290830996	1	No	0
AC002056.5	ENSG00000254499.1	0.182235392188162	-1.53502656316066	4.9974546017882	-0.307161682391551	0.758720309617963	1	No	0	-1.76069499825251	4.99757941703981	-0.352309558553331	0.72460612043863	1	No	0
AC002057.1	ENSG00000287702.1	0	NA	NA	NA	1	1	No	0	NA	NA	NA	1	1	No	0
AC002057.2	ENSG00000287568.1	0	NA	NA	NA	1	1	No	0	NA	NA	NA	1	1	No	0
AC002059.10	ENSG00000273216.1	11.5222453556354	0.0932709723362928	1.10556240894446	0.0843651806371957	0.932766090386313	1	No	0	0.127085146259249	1.09866102614427	0.115672753683866	0.907911900680784	1	No	0
AC002059.11	ENSG00000285697.1	17.8982352940761	0.113402866228481	0.872987630669331	0.129902030961806	0.896643937430746	1	No	0	-0.642047950744952	0.885594925952006	-0.724990548082417	0.468457829029474	1	No	0
AC002064.4	ENSG00000234459.1	17.6815155465718	-0.265238278173882	0.870528296741476	-0.304686566957915	0.760604881479121	1	No	0	-0.605867435508716	0.873338021330892	-0.69373761442955	0.4878467724593	1	No	0
AC002064.5	ENSG00000225498.1	4.14967350552372	-0.994178808886135	1.62516206694137	-0.611741332824254	0.540708910579324	1	No	0	-0.803020093619878	1.59751089242656	-0.502669557639209	0.615196616262743	1	No	0
AC002064.7	ENSG00000280440.1	7.04246248263757	0.96675382387189	1.33021051265521	0.726767541433854	0.467368370077129	1	No	0	0.408929172442081	1.34090617318265	0.304964792183397	0.760392967539673	1	No	0
AC002066.1	ENSG00000237813.4	2.14393631234165	-1.08943702502927	2.26519607084501	-0.480946015689875	0.630554867136681	1	No	0	-4.76070121698064	2.5869228973799	-1.84029497817751	0.0657249422538454	1	No	0
AC002069.6	ENSG00000235639.1	0.965376104558949	3.35423579813612	3.6903339631084	0.90892472921633	0.363389859299134	1	No	0	2.06966875605163	3.76568521900556	0.549612789089732	0.582584985056705	1	No	0
AC002075.3	ENSG00000225898.1	5.89000260591791	1.64410582591386	1.61168870271256	1.02011376213455	0.307674510601702	1	No	0	1.99322658004686	1.59560365369186	1.24919905731915	0.21159227671134	1	No	0
AC002075.4	ENSG00000237729.2	5.48249382923715	-1.26908679238676	1.65119813600408	-0.768585407598611	0.442139470945265	1	No	0	0.112807508673015	1.56924806747237	0.0718863454486942	0.942692356687849	1	No	0
AC002116.7	ENSG00000267698.1	52.0123626297583	0.178777833426532	0.467108929166258	0.382732639570029	0.701918010934451	1	No	0	-0.357911578988501	0.471592752234175	-0.758942068750828	0.447887211963172	1	No	0
AC002116.8	ENSG00000248101.2	0	NA	NA	NA	1	1	No	0	NA	NA	NA	1	1	No	0
AC002117.1	ENSG00000224505.2	33.566718863168	0.23353086499222	0.583564092478211	0.400180319526668	0.689023708974926	1	No	0	-0.00509889164264705	0.583749186116098	-0.00873473019563742	0.993030782254241	1	No	0
AC002127.2	ENSG00000227979.1	0	NA	NA	NA	1	1	No	0	NA	NA	NA	1	1	No	0
AC002127.4	ENSG00000233420.2	5.78049947549793	-1.17761353499683	1.34510920799263	-0.875478011747638	0.381313869129744	1	No	0	-1.24032241724119	1.33465515493214	-0.929320515983209	0.352723006032407	1	No	0
AC002128.5	ENSG00000271366.1	35.8272846172057	-0.797811731006152	0.561912612551234	-1.41981459961162	0.155661663450891	1	No	0	-0.0812453124978414	0.542979116465829	-0.149628797929937	0.881057486494754	1	No	0
AC002306.1	ENSG00000259242.2	6.65894242702073	-0.775278567535869	1.27364294252598	-0.608709506919012	0.542717004396548	1	No	0	-1.17524704946913	1.28287936692287	-0.91610098328114	0.359613932127829	1	No	0
AC002310.10	ENSG00000260494.1	29.8848605800495	0.566650542288384	0.668291130860708	0.847909714974942	0.396488253706476	1	No	0	1.31642545251965	0.653390121942416	2.01476179132636	0.043929614284232	1	No	0
AC002310.11	ENSG00000261459.1	0	NA	NA	NA	1	1	No	0	NA	NA	NA	1	1	No	0
AC002310.12	ENSG00000235560.4	183.344667464717	-0.0918750224886202	0.273909280502489	-0.335421356735612	0.737307259802488	0.93090862916719	No	0.0310929439336577	0.041934242778645	0.271408560884522	0.154505969310552	0.877210804907387	1	No	0
AC002310.14	ENSG00000278922.1	90.6922469461408	0.202750732174668	0.361463536003457	0.560916142237731	0.574854705151515	1	No	0	-0.03073773025543	0.361521473066167	-0.085023249088732	0.932242907531356	1	No	0
AC002310.17	ENSG00000261588.1	23.2564976190367	-0.64153052689793	0.725780396184892	-0.883918235144092	0.376740352743483	1	No	0	-0.460566193930108	0.716118510975758	-0.643142422477749	0.520131689791665	1	No	0
AC002310.7	ENSG00000239791.2	92.2075979206538	-0.161838133028664	0.383272406300015	-0.422253547003281	0.672839960730946	1	No	0	-0.124645118181668	0.380601253519018	-0.327495290751688	0.743293304203477	1	No	0
AC002331.2	ENSG00000286712.1	18.5196345836633	2.32476079067293	0.933259357000409	2.49101257140882	0.0127379612670187	1	No	0	2.05914745709135	0.933809363808736	2.20510474289173	0.0274467453481089	1	No	0
AC002368.4	ENSG00000237741.1	0	NA	NA	NA	1	1	No	0	NA	NA	NA	1	1	No	0
AC002383.2	ENSG00000227863.3	1.04151159261809	0.00802174960699669	3.61762825917607	0.00221740572339063	0.998230767658124	1	No	0	-0.262373126861736	3.6216856884305	-0.0724450295893675	0.942247750481367	1	No	0
AC002386.1	ENSG00000230941.1	0.185519934619749	1.43596978159616	4.98356700673743	0.288140960010134	0.773238839993447	1	No	0	0	4.9975798104491	0	1	1	No	0
AC002398.11	ENSG00000267439.1	8.84335027683472	-0.411354341782976	1.155732224521	-0.355925302639601	0.721896506244336	1	No	0	-0.567421036747147	1.15300573497423	-0.492123342959634	0.622632151324776	1	No	0
AC002398.12	ENSG00000267328.1	0	NA	NA	NA	1	1	No	0	NA	NA	NA	1	1	No	0
AC002398.13	ENSG00000267049.1	5.15087418171174	0.17391051484717	1.48197715380481	0.117350334585573	0.906582439307154	1	No	0	-0.510223146473205	1.50358182842557	-0.339338462880647	0.734354770541259	1	No	0
AC002398.9	ENSG00000188223.9	0	NA	NA	NA	1	1	No	0	NA	NA	NA	1	1	No	0
AC002401.1	ENSG00000236472.1	29.9088857644486	-0.734439951161824	0.655307641018261	-1.12075597046389	0.26239175049342	1	No	0	-0.0520759079827937	0.636908025250331	-0.0817636235032927	0.934834683421979	1	No	0
AC002407.3	ENSG00000283638.2	0	NA	NA	NA	1	1	No	0	NA	NA	NA	1	1	No	0
AC002429.4	ENSG00000231153.1	0	NA	NA	NA	1	1	No	0	NA	NA	NA	1	1	No	0
AC002451.3	ENSG00000231170.7	5.52261426120365	0.83787340838119	1.40835033701429	0.594932515269949	0.551888581599173	1	No	0	-0.00566719495311018	1.43396497520503	-0.0039521153243648	0.996846676408919	1	No	0
AC002456.2	ENSG00000223969.6	47.5166935265048	0.331646238017025	0.51374761003746	0.645543125724405	0.518575280525779	1	No	0	0.00712755549001108	0.515055188152623	0.0138384306263876	0.988958882258242	1	No	0
AC002463.3	ENSG00000223646.2	22.0492937927269	-0.518783219963739	0.760277391468546	-0.682360446049383	0.495011060189806	1	No	0	0.0714332483702071	0.741937032564889	0.096279394658683	0.92329867573172	1	No	0
AC002467.7	ENSG00000241764.4	161.798457618364	0.0236135731152538	0.262118157261013	0.0900875138220194	0.928217671399288	0.982310494353244	No	0.00775121621449329	-0.334770856348745	0.263216459652102	-1.27184620897652	0.203427767079666	1	No	0
AC002472.11	ENSG00000226872.2	0.419025522741614	0	4.99745499512417	0	1	1	No	0	2.64814370222137	4.85995395092881	0.544890698339902	0.585828694023776	1	No	0
AC002472.16	ENSG00000284130.1	4.61361055908633	-0.192579279785009	1.90380289970887	-0.101155051194878	0.919427377578397	1	No	0	0.379021899282744	1.87232052099625	0.202434302798257	0.839577213728351	1	No	0
AC002472.17	ENSG00000284665.1	0	NA	NA	NA	1	1	No	0	NA	NA	NA	1	1	No	0
AC002472.8	ENSG00000284060.1	0	NA	NA	NA	1	1	No	0	NA	NA	NA	1	1	No	0
AC002480.3	ENSG00000232759.1	0	NA	NA	NA	1	1	No	0	NA	NA	NA	1	1	No	0
AC002480.4	ENSG00000232949.2	0	NA	NA	NA	1	1	No	0	NA	NA	NA	1	1	No	0
AC002486.2	ENSG00000231525.1	0.364484493762234	-2.53503140279492	4.89223638793533	-0.518174348452688	0.604336630361979	1	No	0	-2.76071232569324	4.89235857532578	-0.564290675588799	0.572556326193428	1	No	0
AC002486.3	ENSG00000223866.1	0.364484493762234	-2.53503140279492	4.89223638793533	-0.518174348452688	0.604336630361979	1	No	0	-2.76071232569324	4.89235857532578	-0.564290675588799	0.572556326193428	1	No	0
AC002511.2	ENSG00000233214.1	0	NA	NA	NA	1	1	No	0	NA	NA	NA	1	1	No	0
AC002511.3	ENSG00000232680.2	0.27935034849441	0	4.99745499514106	0	1	1	No	0	2.06510853834858	4.89693225541524	0.421714745198874	0.673233240453574	1	No	0
AC002519.6	ENSG00000261457.3	1.46447964114029	-1.58352605086389	2.98996234159527	-0.529614045245472	0.596379554264754	1	No	0	-4.34566744067813	3.16927527294948	-1.37118649104716	0.170316828265225	1	No	0
AC002519.8	ENSG00000259810.2	1.00101164288958	3.90181000341911	3.85319534327347	1.01261671309515	0.311243273676894	1	No	0	0	4.07096259319977	0	1	1	No	0
AC002523.1	ENSG00000242186.2	2.74808055755682	3.35287469083637	2.46113868392213	1.36232659814731	0.173094837133928	1	No	0	4.94189057597854	2.38426100897155	2.07271374962015	0.0381989273958319	1	No	0
AC002539.1	ENSG00000230258.6	0.550004428381982	-1.00666784242824	4.87804404161645	-0.206367108176961	0.836504161700438	1	No	0	-2.76071073497688	4.89235728556606	-0.564290499208187	0.572556446211334	1	No	0
AC002542.2	ENSG00000227532.1	1.21532306114676	3.24491678674879	3.43671200973399	0.944192233029137	0.345071423524352	1	No	0	3.12584147322679	3.43079334859281	0.911113306929111	0.362235675769726	1	No	0
AC002543.2	ENSG00000235945.1	23.5750839442292	-1.74343122251816	0.712509304311566	-2.44688906091224	0.0144095184326269	1	No	0	-1.38144544473704	0.692233889351045	-1.99563394105439	0.0459737822802645	1	No	0
AC002550.5	ENSG00000261312.1	9.523380810711	-1.12712955074491	1.13383688739018	-0.994084390162409	0.320181784240159	1	No	0	-1.55740135273435	1.14359535427695	-1.36184651932154	0.173246327051126	1	No	0
AC002550.6	ENSG00000276571.1	33.164710484427	0.33101809845459	0.593874908233463	0.557386907352653	0.577263108887433	1	No	0	-0.0107261460858657	0.595791925101272	-0.0180031746553841	0.985636320813521	1	No	0
AC002551.1	ENSG00000261736.1	9.17031275335865	-0.151933696720978	1.13669985104531	-0.133662106651337	0.893669770730336	1	No	0	0.311007803334563	1.11374915487767	0.279244030823729	0.780057555286408	1	No	0
AC002984.2	ENSG00000267005.1	1.8355332197657	-0.571729045685568	3.01261377232491	-0.189778408018214	0.849482776307681	1	No	0	-4.3456812367837	3.26687392363353	-1.33022618514469	0.183443759156646	1	No	0
AC002985.3	ENSG00000268193.5	0	NA	NA	NA	1	1	No	0	NA	NA	NA	1	1	No	0
AC003002.4	ENSG00000268133.1	0	NA	NA	NA	1	1	No	0	NA	NA	NA	1	1	No	0
AC003002.6	ENSG00000269533.5	15.6582369291726	0.260347939849002	0.837774645555407	0.310761302254979	0.755982090359277	1	No	0	-0.0291968176868167	0.839352455131628	-0.0347849315365831	0.972251236252394	1	No	0
AC003005.2	ENSG00000268266.1	6.3023859942775	-0.675816174403135	1.70279733356108	-0.396885854284135	0.691451636000646	1	No	0	2.05133215486371	1.56409507043021	1.31151372678355	0.18968425921232	1	No	0
AC003005.4	ENSG00000268107.6	0	NA	NA	NA	1	1	No	0	NA	NA	NA	1	1	No	0
AC003006.7	ENSG00000269026.2	0	NA	NA	NA	1	1	No	0	NA	NA	NA	1	1	No	0
AC003009.1	ENSG00000262011.1	0	NA	NA	NA	1	1	No	0	NA	NA	NA	1	1	No	0
AC003075.4	ENSG00000237773.7	21.5464762835117	-0.259335535995516	0.708353996732844	-0.366110076588336	0.714282938711503	1	No	0	-1.04350680652918	0.723439938421726	-1.44242355323335	0.149182923303479	1	No	0
AC003080.4	ENSG00000234358.1	1.74381628024879	-1.58924822362135	2.67410209600227	-0.59431097488658	0.552304139523452	1	No	0	-1.9510738623897	2.69197829519596	-0.724773251653453	0.46859114795786	1	No	0
AC003084.2	ENSG00000234826.1	0.364484493762234	-2.53503140279492	4.89223638793533	-0.518174348452688	0.604336630361979	1	No	0	-2.76071232569324	4.89235857532578	-0.564290675588799	0.572556326193428	1	No	0
AC003088.1	ENSG00000226965.2	14.1952615224158	0.169386068945729	0.971080332696344	0.174430542193563	0.861527113033652	1	No	0	-0.0280213829187709	0.970330091625595	-0.0288781963587532	0.976961735153706	1	No	0
AC003090.1	ENSG00000223561.7	27.69511673269	-0.65830101849063	0.621822223363793	-1.0586643477126	0.289752670166065	1	No	0	-0.980748738370773	0.624194873447679	-1.57122203351928	0.116131083845161	1	No	0
AC003092.1	ENSG00000236453.5	8.86226640765389	1.87632199825266	1.30967381301576	1.43266359883312	0.151953996947509	1	No	0	1.7851058134728	1.30660124777533	1.36622080876793	0.171869668105873	1	No	0
AC003092.2	ENSG00000236938.1	1.32329151345801	-1.18316437051317	2.98240045585929	-0.39671546059105	0.691577297888047	1	No	0	-1.36878220491089	2.97711262811758	-0.459768364818757	0.645682492592598	1	No	0
AC003099.2	ENSG00000286147.1	1.96469678336914	-1.01095839030585	2.43921621741441	-0.414460343075889	0.678537004227665	1	No	0	0.248991391703339	2.30575845567846	0.107986762919655	0.914006192463761	1	No	0
AC003101.1	ENSG00000228768.3	5.28620560956142	1.31339106037359	1.43712142975093	0.913904025911868	0.360767278046013	1	No	0	0.430214408600215	1.46312390725276	0.294038260510696	0.768728667298333	1	No	0
AC003104.1	ENSG00000236194.3	86.9434289217852	0.254846784999954	0.386586918521897	0.659222474403306	0.509752916980035	1	No	0	0.0491894440401125	0.386367186743304	0.12731268525863	0.898692920622082	1	No	0
AC003682.16	ENSG00000268392.1	2.37138590032518	0.529172502385181	2.19903468216136	0.24063854321073	0.809835274651191	1	No	0	-0.317168988708071	2.23989652549234	-0.14159983959007	0.887396093644672	1	No	0
AC003958.2	ENSG00000234859.5	0.306000939002264	0	4.99745499513702	0	1	1	No	0	2.18460944413992	4.88811578481548	0.446922605828246	0.654930941368592	1	No	0
AC003958.6	ENSG00000108516.5	0	NA	NA	NA	1	1	No	0	NA	NA	NA	1	1	No	0
AC003973.3	ENSG00000279377.1	0	NA	NA	NA	1	1	No	0	NA	NA	NA	1	1	No	0
AC003973.4	ENSG00000269504.3	0	NA	NA	NA	1	1	No	0	NA	NA	NA	1	1	No	0
AC003984.1	ENSG00000235139.2	0	NA	NA	NA	1	1	No	0	NA	NA	NA	1	1	No	0
AC003985.1	ENSG00000233824.2	0	NA	NA	NA	1	1	No	0	NA	NA	NA	1	1	No	0
AC003986.5	ENSG00000229533.1	0.306000939002264	0	4.99745499513702	0	1	1	No	0	2.18460944413992	4.88811578481548	0.446922605828246	0.654930941368592	1	No	0
AC003986.6	ENSG00000232821.1	12.4489623635038	0.0176840162201053	1.01909582493499	0.0173526529963297	0.98615528089651	1	No	0	-0.943022301712667	1.04207355208705	-0.904947927930802	0.365492974295798	1	No	0
AC003986.7	ENSG00000236536.1	3.62555754067103	-0.479568177888762	1.9992414001953	-0.239875073536349	0.810427105201983	1	No	0	1.69815866748038	1.85592374819375	0.914993770155202	0.360194900651612	1	No	0
AC003988.1	ENSG00000234223.2	0	NA	NA	NA	1	1	No	0	NA	NA	NA	1	1	No	0
AC003989.3	ENSG00000243621.1	1.50949794894426	0.911148179837729	2.87982721973743	0.316389877001303	0.751706599620015	1	No	0	0.321762780195128	2.90543907589963	0.110744975815918	0.9118185797677	1	No	0
AC003989.4	ENSG00000227948.4	6.17908404120056	1.60211081177695	1.43366153943344	1.11749584383081	0.263782375651785	1	No	0	-2.34784989559637	1.74272162424567	-1.34723174541007	0.177905606794578	1	No	0
AC003991.3	ENSG00000228113.7	23.656101126333	0.2589561202158	0.725726969324867	0.356823063164791	0.721224269419787	1	No	0	-0.412466498724583	0.734880566585124	-0.561270113103209	0.574613412503566	1	No	0
AC004004.2	ENSG00000270317.1	0	NA	NA	NA	1	1	No	0	NA	NA	NA	1	1	No	0
AC004006.2	ENSG00000228711.1	0	NA	NA	NA	1	1	No	0	NA	NA	NA	1	1	No	0
AC004009.1	ENSG00000279655.1	0	NA	NA	NA	1	1	No	0	NA	NA	NA	1	1	No	0
AC004009.2	ENSG00000279429.1	0.461585740682572	-1.53499704350326	4.99745458440377	-0.307155776521458	0.75872480469224	1	No	0	0.622433785408243	4.89693183620969	0.127106891871711	0.898855796784097	1	No	0
AC004009.3	ENSG00000224322.2	1.0439411649636	-1.18955518828989	3.44330472695248	-0.345469042858344	0.729741779518782	1	No	0	-3.7606943086108	3.5808382085893	-1.05022737402379	0.293613586775948	1	No	0
AC004012.1	ENSG00000233942.1	0.364470784376324	-2.53498207194636	4.89224002455696	-0.518163879781415	0.604343933806878	1	No	0	-2.76066299422864	4.89236221203824	-0.564280172763109	0.572563472845188	1	No	0
AC004014.3	ENSG00000229603.1	0	NA	NA	NA	1	1	No	0	NA	NA	NA	1	1	No	0
AC004019.10	ENSG00000229492.1	10.3849744237193	0.762860389486417	1.08514177334877	0.703005273801427	0.482052462874828	1	No	0	0.13016455057032	1.09654968999572	0.11870374115999	0.905510072490566	1	No	0
AC004019.13	ENSG00000236754.5	14.180093858803	-1.12973039022124	0.887178352459079	-1.27339715525052	0.202877146339911	1	No	0	-0.630388916274755	0.861018551905837	-0.732143244625112	0.464081141307732	1	No	0
AC004022.7	ENSG00000237160.2	0	NA	NA	NA	1	1	No	0	NA	NA	NA	1	1	No	0
AC004022.8	ENSG00000228751.1	0.371039869239497	2.45827740891077	4.88484453410874	0.503245782285535	0.614791480177433	1	No	0	0	4.9975798104491	0	1	1	No	0
AC004047.1	ENSG00000286291.1	0	NA	NA	NA	1	1	No	0	NA	NA	NA	1	1	No	0
AC004054.1	ENSG00000248984.1	0.314985886825042	2.24351794338217	4.90071518486077	0.457793986949662	0.647100456225725	1	No	0	0	4.9975798104491	0	1	1	No	0
AC004057.1	ENSG00000196656.7	119.813210718467	-0.160167091633757	0.305727471419734	-0.523888451665711	0.600356127481753	1	No	0	0.111664433210897	0.300958929869925	0.37102880867884	0.710616074526542	1	No	0
AC004062.2	ENSG00000251312.2	0	NA	NA	NA	1	1	No	0	NA	NA	NA	1	1	No	0
AC004063.1	ENSG00000250670.1	0	NA	NA	NA	1	1	No	0	NA	NA	NA	1	1	No	0
AC004066.3	ENSG00000250522.1	0	NA	NA	NA	1	1	No	0	NA	NA	NA	1	1	No	0
AC004067.5	ENSG00000273447.1	27.7138928984591	-0.113520933280648	0.650574492787208	-0.174493366308136	0.861477743715054	1	No	0	-0.336480762197606	0.650478034026609	-0.517282282561815	0.604959120208434	1	No	0
AC004067.6	ENSG00000285330.1	0	NA	NA	NA	1	1	No	0	NA	NA	NA	1	1	No	0
AC004069.1	ENSG00000251473.2	0.364484493762234	-2.53503140279492	4.89223638793533	-0.518174348452688	0.604336630361979	1	No	0	-2.76071232569324	4.89235857532578	-0.564290675588799	0.572556326193428	1	No	0
AC004069.2	ENSG00000251259.1	22.7326968137213	0.183080904512404	0.742515693919564	0.246568397155302	0.805242264908195	1	No	0	0.812388320294624	0.726098515643883	1.11884035401756	0.263208252588235	1	No	0
AC004070.1	ENSG00000231110.1	0	NA	NA	NA	1	1	No	0	NA	NA	NA	1	1	No	0
AC004076.5	ENSG00000276449.1	44.9120561557439	0.089583744387523	0.520140504594323	0.172229894800046	0.86325679638208	1	No	0	-0.0918932121069255	0.519458595099015	-0.176901899350437	0.859585446686682	1	No	0
AC004076.7	ENSG00000268533.1	2.88964753079691	4.24541574870332	2.59904850668023	1.63344998671302	0.102374391247737	1	No	0	4.60176212830809	2.58102373223311	1.78292127687127	0.0745991190297104	1	No	0
AC004076.9	ENSG00000268163.1	3.63804606446611	-0.907618829214407	1.6570802530167	-0.547721709652925	0.583883003029301	1	No	0	-2.90291757981245	1.86569703857597	-1.55594264223529	0.119721732188138	1	No	0
AC004112.4	ENSG00000226851.1	22.5621263607997	0.254085208869112	0.8028948309004	0.316461383347269	0.751652331754417	1	No	0	0.540678245054252	0.793830587476692	0.681100292157899	0.495808032226481	1	No	0
AC004129.7	ENSG00000234406.1	0	NA	NA	NA	1	1	No	0	NA	NA	NA	1	1	No	0
AC004129.9	ENSG00000213798.3	0	NA	NA	NA	1	1	No	0	NA	NA	NA	1	1	No	0
AC004156.3	ENSG00000267666.2	34.3091226723601	-0.411455162133519	0.560095300750231	-0.734616344008577	0.462573181308744	1	No	0	-0.735651180595443	0.562101403146269	-1.30875172429344	0.190618464521659	1	No	0
AC004158.3	ENSG00000260664.2	6.64491692151439	-1.07021306694901	1.45871012210053	-0.733670830643111	0.463149380402955	1	No	0	-1.52209276235824	1.47049534329002	-1.03508846138389	0.300627600706282	1	No	0
AC004160.4	ENSG00000230435.1	0.306000939002264	0	4.99745499513702	0	1	1	No	0	2.18460944413992	4.88811578481548	0.446922605828246	0.654930941368592	1	No	0
AC004231.2	ENSG00000234477.1	6.2790858028055	-1.17901403373149	1.44308966418361	-0.817006775804529	0.413924555859715	1	No	0	-2.34340251353651	1.50838740086026	-1.55358133606793	0.120284314109149	1	No	0
AC004237.1	ENSG00000230612.3	30.9758698670446	-0.118132351714797	0.676694809241618	-0.17457256964508	0.861415503819626	1	No	0	0.50386764720308	0.66286309537799	0.760138331303171	0.447171902403071	1	No	0
AC004257.1	ENSG00000269635.1	4.08986603062711	-0.119796172372243	1.68202681282856	-0.0712213214786923	0.94322161241891	1	No	0	0.872269863240593	1.6208711804537	0.538148789218668	0.590474331627899	1	No	0
AC004381.7	ENSG00000260510.1	8.21479054399624	-0.0758722360165488	1.42593625746234	-0.0532087150596582	0.957565611840292	1	No	0	-0.524223970769005	1.43293608614634	-0.365839046023905	0.714485182036838	1	No	0
AC004381.8	ENSG00000283399.1	41.7038238970612	-0.296246313140947	0.575895898761655	-0.51440948577332	0.606965728647004	1	No	0	-0.407062897961172	0.574066787705306	-0.709086306121816	0.478270920292334	1	No	0
AC004381.9	ENSG00000285303.1	2.0908850478358	-1.49205308146986	2.37678924035232	-0.627759944440295	0.530161209726302	1	No	0	-0.0727723809142305	2.21387614795684	-0.0328710262231206	0.973777438029287	1	No	0
AC004386.3	ENSG00000226515.1	0.371039869239497	2.45827740891077	4.88484453410874	0.503245782285535	0.614791480177433	1	No	0	0	4.9975798104491	0	1	1	No	0
AC004448.5	ENSG00000235979.9	3.18263037217315	5.26877384289674	2.57351687092205	2.04730495549813	0.0406281516524915	1	No	0	3.12557875089149	2.64675919592733	1.18090786487148	0.237639326620158	1	No	0
AC004449.6	ENSG00000261204.1	39.8775411045952	-0.927795216256559	0.61069820099611	-1.51923685830944	0.128702886750538	1	No	0	-0.728174567510179	0.603068299408092	-1.20744958444156	0.227259049678879	1	No	0
AC004461.4	ENSG00000237347.2	12.7257642097102	0.0965000510185987	0.941206461479494	0.102528037118348	0.91833755970472	1	No	0	0.686032680808214	0.918830464802504	0.746636846608772	0.45528280040878	1	No	0
AC004471.10	ENSG00000272682.1	19.6293147631116	-1.10061615352164	0.819575170186028	-1.34291056337373	0.179300935552276	1	No	0	-0.811489943952269	0.804916951477165	-1.00816605050129	0.313374753039297	1	No	0
AC004471.9	ENSG00000223461.1	90.6511390299461	-0.608747439747934	0.394418882358095	-1.54340338907824	0.122732931909111	1	No	0	-0.606942169425837	0.391822724185393	-1.5490223817102	0.121376339825086	1	No	0
AC004485.3	ENSG00000228944.1	0.371039869239497	2.45827740891077	4.88484453410874	0.503245782285535	0.614791480177433	1	No	0	0	4.9975798104491	0	1	1	No	0
AC004490.1	ENSG00000267122.1	35.2056626530422	0.000122684513450241	0.586356725878576	0.000209231868648585	0.999833057123595	1	No	0	0.470889990057212	0.575020929402512	0.818909305695186	0.412838160245188	1	No	0
AC004535.2	ENSG00000236414.1	0	NA	NA	NA	1	1	No	0	NA	NA	NA	1	1	No	0
AC004538.3	ENSG00000230333.6	15.2818108447588	-0.233294338764287	0.850186737921725	-0.274403643762514	0.783774443127762	1	No	0	-0.53921585624381	0.852467282440078	-0.632535544003957	0.527036990158253	1	No	0
AC004540.4	ENSG00000225792.2	22.6043422177892	-0.435813783873795	0.720262745778145	-0.605076114832175	0.545128423777935	1	No	0	-0.331599704435061	0.712521560583163	-0.465389011054857	0.641652902175339	1	No	0
AC004540.5	ENSG00000214870.9	46.8498329769592	0.340915735335698	0.494490260725027	0.689428614500604	0.490553581549822	1	No	0	0.215143108461285	0.493066705393492	0.436336718962984	0.662592444499115	1	No	0
AC004543.2	ENSG00000237921.2	0	NA	NA	NA	1	1	No	0	NA	NA	NA	1	1	No	0
AC004623.2	ENSG00000267755.1	0	NA	NA	NA	1	1	No	0	NA	NA	NA	1	1	No	0
AC004623.3	ENSG00000279488.1	17.9874764476912	-0.03297336634595	0.799710696437628	-0.0412316185000806	0.967111247179901	1	No	0	-1.03359205596837	0.821572510390258	-1.25806553030529	0.208368058071022	1	No	0
AC004637.1	ENSG00000267304.1	3.96390864472844	-2.00395618970117	1.89111280525709	-1.05967036135041	0.289294591093343	1	No	0	-3.2792711369085	2.02469846327028	-1.61963432896168	0.10531085075954	1	No	0
AC004691.5	ENSG00000229263.1	3.41382782123961	0.27487563942847	1.92668351367444	0.142667769500059	0.886552572489741	1	No	0	-0.118398658942884	1.93516178853041	-0.0611828218418874	0.951213610284982	1	No	0
AC004692.4	ENSG00000228680.1	0	NA	NA	NA	1	1	No	0	NA	NA	NA	1	1	No	0
AC004692.5	ENSG00000213717.3	0	NA	NA	NA	1	1	No	0	NA	NA	NA	1	1	No	0
AC004702.2	ENSG00000263494.1	1.11311960771849	4.048296199608	4.12079493114613	0.982406615046489	0.325899568712999	1	No	0	0	4.32909319065421	0	1	1	No	0
AC004704.1	ENSG00000288691.1	2.92002610278595	4.90253093848641	2.5648067637744	1.91146210612443	0.0559452220485045	1	No	0	3.76652507116988	2.59501343328791	1.45144723447449	0.146655365070409	1	No	0
AC004704.2	ENSG00000288685.1	14.3670511825948	0.142365431728459	0.903296589139068	0.157606519763512	0.87476686576049	1	No	0	0.882226019230378	0.879014591376225	1.00365344089354	0.315545686111528	1	No	0
AC004775.5	ENSG00000272203.1	1.52132400014902	3.24734036804489	3.18710606273561	1.0188993726985	0.308250741552724	1	No	0	3.73079221249972	3.15273621281669	1.18335057571042	0.236670236413019	1	No	0
AC004800.1	ENSG00000287249.1	9.12716945747543	0.870777400904909	1.24136935992103	0.701465195629045	0.483012747658599	1	No	0	-1.71813154688601	1.34816029189458	-1.27442675564306	0.202512215127277	1	No	0
AC004837.3	ENSG00000106540.4	0	NA	NA	NA	1	1	No	0	NA	NA	NA	1	1	No	0
AC004837.4	ENSG00000231951.1	0	NA	NA	NA	1	1	No	0	NA	NA	NA	1	1	No	0
AC004837.5	ENSG00000228554.1	17.0075233633581	0.0534805887416752	0.814168335432246	0.0656873848001987	0.947626716191926	1	No	0	-0.183169669765372	0.814392260236694	-0.22491577917518	0.822044793764447	1	No	0
AC004854.5	ENSG00000230160.1	0	NA	NA	NA	1	1	No	0	NA	NA	NA	1	1	No	0
AC004862.6	ENSG00000232667.10	0.371039869239497	2.45827740891077	4.88484453410874	0.503245782285535	0.614791480177433	1	No	0	0	4.9975798104491	0	1	1	No	0
AC004866.1	ENSG00000223514.1	0	NA	NA	NA	1	1	No	0	NA	NA	NA	1	1	No	0
AC004866.3	ENSG00000224134.1	0	NA	NA	NA	1	1	No	0	NA	NA	NA	1	1	No	0
AC004869.2	ENSG00000230680.2	0	NA	NA	NA	1	1	No	0	NA	NA	NA	1	1	No	0
AC004869.3	ENSG00000240355.1	0	NA	NA	NA	1	1	No	0	NA	NA	NA	1	1	No	0
AC004870.3	ENSG00000229192.6	0.364470784376324	-2.53498207194636	4.89224002455696	-0.518163879781415	0.604343933806878	1	No	0	-2.76066299422864	4.89236221203824	-0.564280172763109	0.572563472845188	1	No	0
AC004870.4	ENSG00000223829.6	0	NA	NA	NA	1	1	No	0	NA	NA	NA	1	1	No	0
AC004870.5	ENSG00000214754.3	0	NA	NA	NA	1	1	No	0	NA	NA	NA	1	1	No	0
AC004878.2	ENSG00000277675.1	0	NA	NA	NA	1	1	No	0	NA	NA	NA	1	1	No	0
AC004878.8	ENSG00000263081.1	0	NA	NA	NA	1	1	No	0	NA	NA	NA	1	1	No	0
AC004895.4	ENSG00000231704.6	28.3798551363646	0.437899937965645	0.617194346670117	0.7095008895143	0.478013699692372	1	No	0	-0.0624591526725372	0.622347451897554	-0.100360582311533	0.920058062478968	1	No	0
AC004899.3	ENSG00000225705.2	0	NA	NA	NA	1	1	No	0	NA	NA	NA	1	1	No	0
AC004901.1	ENSG00000232072.1	0	NA	NA	NA	1	1	No	0	NA	NA	NA	1	1	No	0
AC004911.2	ENSG00000226592.1	0	NA	NA	NA	1	1	No	0	NA	NA	NA	1	1	No	0
AC004920.2	ENSG00000228085.1	0	NA	NA	NA	1	1	No	0	NA	NA	NA	1	1	No	0
AC004920.3	ENSG00000236046.1	0	NA	NA	NA	1	1	No	0	NA	NA	NA	1	1	No	0
AC004938.5	ENSG00000225443.1	0	NA	NA	NA	1	1	No	0	NA	NA	NA	1	1	No	0
AC004941.3	ENSG00000228151.1	5.50304356782056	-1.09151702581262	1.51087479175846	-0.722440424426063	0.470023740895758	1	No	0	1.20416028060233	1.36127494680056	0.88458270934354	0.376381735643692	1	No	0
AC004941.5	ENSG00000231397.1	0	NA	NA	NA	1	1	No	0	NA	NA	NA	1	1	No	0
AC004945.1	ENSG00000222024.2	9.2765609065771	-2.69250555889978	1.19162461967946	-2.25952494974805	0.0238507501230024	1	No	0	-2.19557801380777	1.13378080189149	-1.93651013506745	0.0528052524587269	1	No	0
AC004947.2	ENSG00000233760.2	0	NA	NA	NA	1	1	No	0	NA	NA	NA	1	1	No	0
AC004951.5	ENSG00000239556.4	36.0406391289795	-0.632738928824224	0.604142618011431	-1.04733370889629	0.294945694281832	1	No	0	-0.791436442812756	0.602823412528614	-1.31288272214409	0.189222469762943	1	No	0
AC004951.6	ENSG00000228434.1	32.3963316313655	-0.62690184416784	0.613082545715784	-1.02254068159112	0.306525068436837	1	No	0	-1.62054236342532	0.631958201071171	-2.56431890697596	0.0103378510415066	1	No	0
AC004967.7	ENSG00000243554.1	18.2472625082855	0.0424806144642085	0.774114311022263	0.0548764101881936	0.956236925495961	1	No	0	0.134922048383582	0.766450781016136	0.176034850150073	0.860266563481529	1	No	0
AC004980.10	ENSG00000214243.3	20.4312682801679	-0.0707585322545892	0.774998632988017	-0.0913014929868699	0.927253031713457	1	No	0	0.639227938838566	0.754951510131568	0.846713901833464	0.397154608109914	1	No	0
AC004980.7	ENSG00000205485.13	282.115889341263	-0.241829783940362	0.204087193018424	-1.18493365685386	0.236043678799253	0.654936791006275	No	0.183800612438483	-0.305831260681968	0.203042033111505	-1.50624605159471	0.132004021535311	0.422771656740497	No	0.373894136156026
AC004980.8	ENSG00000250778.1	0	NA	NA	NA	1	1	No	0	NA	NA	NA	1	1	No	0
AC004980.9	ENSG00000230305.2	3.85568765102465	-0.536538825721381	1.88622353881515	-0.284451346661919	0.776064514365277	1	No	0	-0.0534278094249236	1.84930231395828	-0.0288907925013978	0.97695168907763	1	No	0
AC004985.12	ENSG00000241057.2	5.25297375941223	-0.716929378105851	1.41710922847851	-0.505909751837259	0.612920006115957	1	No	0	-1.14963336124635	1.42943804014305	-0.804255468905321	0.421249449864025	1	No	0
AC004987.10	ENSG00000231198.1	0	NA	NA	NA	1	1	No	0	NA	NA	NA	1	1	No	0
AC005008.2	ENSG00000237896.6	0	NA	NA	NA	1	1	No	0	NA	NA	NA	1	1	No	0
AC005008.3	ENSG00000226671.1	0	NA	NA	NA	1	1	No	0	NA	NA	NA	1	1	No	0
AC005009.1	ENSG00000231255.1	1.10869141598489	-1.02544645400645	3.66530594128383	-0.279771039698603	0.779653171742252	1	No	0	0.622438666697573	3.46752521074527	0.179505159693934	0.857541066282589	1	No	0
AC005013.5	ENSG00000228421.2	0.956391156736171	2.45087439372879	3.7779088421071	0.648738361924538	0.516507504094568	1	No	0	3.1258905120175	3.71758537924304	0.840838929879259	0.400438174676168	1	No	0
AC005014.5	ENSG00000224280.1	1.09342606251488	-4.11997466991942	3.72054390947446	-1.10735816325882	0.268139106526694	1	No	0	-4.34564683803213	3.72060186547471	-1.16799566176578	0.242808514803681	1	No	0
AC005019.2	ENSG00000213875.3	0.670485432764498	-2.53500824249271	4.71544566585162	-0.537596745277072	0.590855477713689	1	No	0	-0.258549209801264	4.59941720280177	-0.0562134719250446	0.955171749089231	1	No	0
AC005019.3	ENSG00000224330.2	0.864701635991083	0	4.29733081218915	0	1	1	No	0	3.68993975523634	4.0912610143612	0.901907686232648	0.367105907993737	1	No	0
AC005034.2	ENSG00000230477.1	1.0934534812867	-4.11999184480444	4.14419447166736	-0.994159871833144	0.320145040822557	1	No	0	-4.34567413412024	4.14427283590296	-1.04859749977668	0.294363407069346	1	No	0
AC005037.3	ENSG00000183308.6	0	NA	NA	NA	1	1	No	0	NA	NA	NA	1	1	No	0
AC005040.3	ENSG00000226905.1	0	NA	NA	NA	1	1	No	0	NA	NA	NA	1	1	No	0
AC005041.11	ENSG00000234521.2	0.185519934619749	1.43596978159616	4.98356700673743	0.288140960010134	0.773238839993447	1	No	0	0	4.9975798104491	0	1	1	No	0
AC005042.3	ENSG00000231675.1	0	NA	NA	NA	1	1	No	0	NA	NA	NA	1	1	No	0
AC005042.5	ENSG00000228586.1	0.612001878004528	0	4.99745499511359	0	1	1	No	0	3.18735917861514	4.83665128362443	0.65900123695224	0.509894974350162	1	No	0
AC005062.2	ENSG00000243004.6	0.364470784376324	-2.53498207194636	4.89224002455696	-0.518163879781415	0.604343933806878	1	No	0	-2.76066299422864	4.89236221203824	-0.564280172763109	0.572563472845188	1	No	0
AC005076.5	ENSG00000224046.2	150.510212480899	0.0922606648415149	0.29169512296209	0.31629142066083	0.751781322486031	0.934847846996995	No	0.0292590678298828	0.00407450339779218	0.290614024528414	0.0140203261160709	0.988813764734628	1	No	0
AC005077.14	ENSG00000230882.1	9.13616959591349	-0.566528204616812	1.12158368547874	-0.505114519720384	0.613478403803924	1	No	0	-2.01794909901445	1.18603548697911	-1.70142387910691	0.0888634204661699	1	No	0
AC005077.5	ENSG00000228829.1	4.28476423700815	0.356123339835295	1.66543261329057	0.213832332208066	0.830677810589185	1	No	0	1.27960685221166	1.61423056954027	0.792703890235512	0.427950363240189	1	No	0
AC005077.7	ENSG00000224273.2	9.89465343134786	-1.39811133458633	1.05949780198149	-1.31959814543415	0.186969222399284	1	No	0	-1.22409484094176	1.03964506976459	-1.17741609761006	0.239029467846093	1	No	0
AC005077.8	ENSG00000213549.3	0.364484493762234	-2.53503140279492	4.89223638793533	-0.518174348452688	0.604336630361979	1	No	0	-2.76071232569324	4.89235857532578	-0.564290675588799	0.572556326193428	1	No	0
AC005082.12	ENSG00000226816.3	5.0241599455075	-0.157139116195489	1.53202410702156	-0.102569610670805	0.918304562768231	1	No	0	-1.30107632592602	1.58376075173601	-0.82151065083528	0.41135545983947	1	No	0
AC005083.1	ENSG00000233834.6	0	NA	NA	NA	1	1	No	0	NA	NA	NA	1	1	No	0
AC005094.2	ENSG00000229949.1	0.371039869239497	2.45827740891077	4.88484453410874	0.503245782285535	0.614791480177433	1	No	0	0	4.9975798104491	0	1	1	No	0
AC005102.1	ENSG00000219039.2	0.306000939002264	0	4.99745499513702	0	1	1	No	0	2.18460944413992	4.88811578481548	0.446922605828246	0.654930941368592	1	No	0
AC005104.3	ENSG00000223374.1	68.3983202742495	0.23515877077014	0.409848692210816	0.573769723410953	0.566123639409404	1	No	0	-0.0720414152202333	0.410803027435452	-0.175367293834155	0.860791038056119	1	No	0
AC005105.2	ENSG00000225286.1	19.7630217730521	-0.492271948617407	0.749875029261054	-0.656471984541884	0.511520487484087	1	No	0	-1.93384921899945	0.792653624969819	-2.43971535369321	0.0146988387131018	1	No	0
AC005150.1	ENSG00000248431.2	0.742079738478994	3.46306841664294	4.8348904498698	0.716266160019447	0.473827017853331	1	No	0	0	4.9975798104491	0	1	1	No	0
AC005154.7	ENSG00000244480.1	10.242091876231	-0.3892668027416	1.02415010709698	-0.380087645398977	0.703880356375487	1	No	0	-0.133474729014558	1.00706322281367	-0.132538579496169	0.894558310144111	1	No	0
AC005154.8	ENSG00000226874.1	2.15920166581166	0.252423457272212	2.27405509886075	0.111001469312978	0.911615181590768	1	No	0	-0.370481420668946	2.30231881227376	-0.160916645728599	0.872159051764124	1	No	0
AC005160.3	ENSG00000227658.1	2.35581815825332	-1.59980342848868	2.27633383858642	-0.702798245745071	0.482181490628574	1	No	0	-0.298499070719301	2.13001348112196	-0.140139521822214	0.888549754787667	1	No	0
AC005162.5	ENSG00000233517.1	0.306000939002264	0	4.99745499513702	0	1	1	No	0	2.18460944413992	4.88811578481548	0.446922605828246	0.654930941368592	1	No	0
AC005176.1	ENSG00000269519.1	1.8355332197657	-0.571729045685568	3.01261377232491	-0.189778408018214	0.849482776307681	1	No	0	-4.3456812367837	3.26687392363353	-1.33022618514469	0.183443759156646	1	No	0
AC005176.2	ENSG00000268153.5	1.09343977190079	-4.11999172276477	3.72052633794231	-1.10736797660822	0.268134865413394	1	No	0	-4.34566389062558	3.72058429319761	-1.16800576150655	0.24280444088412	1	No	0
AC005178.1	ENSG00000251243.1	0	NA	NA	NA	1	1	No	0	NA	NA	NA	1	1	No	0
AC005189.6	ENSG00000229497.1	0.643821132870734	-2.53495752882089	4.78280497026563	-0.530014822803889	0.596101653654827	1	No	0	-0.377237130857444	4.67763000033532	-0.0806470650372948	0.935722635590371	1	No	0
AC005197.2	ENSG00000269694.1	60.09255918133	0.471173118108916	0.447749937012955	1.05231308630041	0.292655929644653	1	No	0	0.312006020615281	0.446943747290794	0.698087896981544	0.485122226601885	1	No	0
AC005220.3	ENSG00000236352.1	0	NA	NA	NA	1	1	No	0	NA	NA	NA	1	1	No	0
AC005229.7	ENSG00000213209.2	0	NA	NA	NA	1	1	No	0	NA	NA	NA	1	1	No	0
AC005237.2	ENSG00000235861.1	1.83249360350964	0.805225298871703	2.96987908781148	0.271130667297664	0.786290535566309	1	No	0	1.20719683341365	2.93636148454241	0.411119965906302	0.680984570399289	1	No	0
AC005253.2	ENSG00000268030.1	101.089648165213	0.196190476773559	0.350044204761055	0.560473431941207	0.575156556573931	1	No	0	0.303218621764392	0.346950535164713	0.873953463194516	0.382143597538101	1	No	0
AC005253.4	ENSG00000268983.1	0	NA	NA	NA	1	1	No	0	NA	NA	NA	1	1	No	0
AC005255.3	ENSG00000256210.3	0	NA	NA	NA	1	1	No	0	NA	NA	NA	1	1	No	0
AC005256.1	ENSG00000267073.1	0	NA	NA	NA	1	1	No	0	NA	NA	NA	1	1	No	0
AC005262.2	ENSG00000267688.1	0	NA	NA	NA	1	1	No	0	NA	NA	NA	1	1	No	0
AC005262.3	ENSG00000267139.1	0	NA	NA	NA	1	1	No	0	NA	NA	NA	1	1	No	0
AC005262.4	ENSG00000266944.1	0.371039869239497	2.45827740891077	4.88484453410874	0.503245782285535	0.614791480177433	1	No	0	0	4.9975798104491	0	1	1	No	0
AC005276.1	ENSG00000197462.3	0	NA	NA	NA	1	1	No	0	NA	NA	NA	1	1	No	0
AC005281.1	ENSG00000226690.9	17.5340335452874	-0.396163758456854	0.918621440459291	-0.431258994193278	0.666280062665642	1	No	0	0.328865819369847	0.897209955625655	0.366542766615333	0.713960106501144	1	No	0
AC005281.2	ENSG00000225606.1	0.27935034849441	0	4.99745499514106	0	1	1	No	0	2.06510853834858	4.89693225541524	0.421714745198874	0.673233240453574	1	No	0
AC005301.10	ENSG00000288024.1	0	NA	NA	NA	1	1	No	0	NA	NA	NA	1	1	No	0
AC005301.9	ENSG00000283633.1	3.1265763897587	5.23748074448568	2.37282274093604	2.20727855230331	0.0272946047604004	1	No	0	3.12545226985397	2.45144909870471	1.27494071629119	0.202330226164105	1	No	0
AC005304.1	ENSG00000233852.1	2.78534158225278	-1.00059318673285	2.04810609914586	-0.488545582257742	0.625163447267872	1	No	0	-1.31721909391342	2.0557094141381	-0.640761327867778	0.5216777620772	1	No	0
AC005306.3	ENSG00000267283.1	0.899572681891516	3.74189739993791	4.06868440028281	0.919682391604965	0.357738756922581	1	No	0	0	4.27061720948808	0	1	1	No	0
AC005307.1	ENSG00000260725.1	0.929740566228316	2.45435670727612	4.18299128986352	0.586746788888533	0.557373778741475	1	No	0	3.06349998058666	4.13166202742162	0.741469161866186	0.458409023128273	1	No	0
AC005307.3	ENSG00000283269.1	0	NA	NA	NA	1	1	No	0	NA	NA	NA	1	1	No	0
AC005307.4	ENSG00000267243.6	0	NA	NA	NA	1	1	No	0	NA	NA	NA	1	1	No	0
AC005307.5	ENSG00000283403.1	0.643821132870734	-2.53495752882089	4.78280497026563	-0.530014822803889	0.596101653654827	1	No	0	-0.377237130857444	4.67763000033532	-0.0806470650372948	0.935722635590371	1	No	0
AC005324.7	ENSG00000233193.1	0	NA	NA	NA	1	1	No	0	NA	NA	NA	1	1	No	0
AC005324.8	ENSG00000255104.8	0	NA	NA	NA	1	1	No	0	NA	NA	NA	1	1	No	0
AC005329.7	ENSG00000248015.7	44.1601594263546	-0.969772332558466	0.542900305227005	-1.78628069135635	0.0740538216395517	1	No	0	-0.97473283263426	0.538680890185607	-1.80948099402302	0.0703763102390313	1	No	0
AC005330.2	ENSG00000267372.2	5.98655421602145	0.986281988476484	1.43350483806007	0.688021388062558	0.491439312752179	1	No	0	0.147218099774581	1.45603371043027	0.101108991309739	0.919463940593204	1	No	0
AC005336.4	ENSG00000267056.2	0.620986825827306	2.24373628391297	4.86193898877266	0.461490012337521	0.644447085410939	1	No	0	2.18450959535262	4.84925869131053	0.450483204632303	0.652362061870203	1	No	0
AC005336.5	ENSG00000267218.2	0	NA	NA	NA	1	1	No	0	NA	NA	NA	1	1	No	0
AC005339.2	ENSG00000268565.1	0	NA	NA	NA	1	1	No	0	NA	NA	NA	1	1	No	0
AC005351.1	ENSG00000248493.1	0	NA	NA	NA	1	1	No	0	NA	NA	NA	1	1	No	0
AC005355.1	ENSG00000250994.1	6.03377047127672	-3.23254627821442	1.6879837183039	-1.91503403922788	0.0554881627302553	1	No	0	-0.240834617192981	1.37351601316178	-0.175341688691775	0.860811156303921	1	No	0
AC005355.3	ENSG00000280420.1	0.364484493762234	-2.53503140279492	4.89223638793533	-0.518174348452688	0.604336630361979	1	No	0	-2.76071232569324	4.89235857532578	-0.564290675588799	0.572556326193428	1	No	0
AC005357.1	ENSG00000266906.1	0	NA	NA	NA	1	1	No	0	NA	NA	NA	1	1	No	0
AC005363.11	ENSG00000277602.1	32.3890779921668	-0.33319808935643	0.600738778903867	-0.554647212827507	0.579135988924295	1	No	0	0.223622501738355	0.586233232154505	0.381456542332998	0.702864512019249	1	No	0
AC005363.9	ENSG00000255513.1	0	NA	NA	NA	1	1	No	0	NA	NA	NA	1	1	No	0
AC005387.2	ENSG00000269191.1	37.8619768944454	-0.420225649550284	0.666680996085387	-0.630324926040733	0.528482017946329	1	No	0	-0.409491897854512	0.663063071697947	-0.61757608790654	0.536854811065397	1	No	0
AC005387.3	ENSG00000268938.2	18.2120895011745	-1.1148649718119	0.807618158897162	-1.38043574123481	0.167452521930757	1	No	0	-1.00608991003606	0.796864139739784	-1.26256140772579	0.206746844525625	1	No	0
AC005391.2	ENSG00000267159.2	10.2752837596671	-1.67567127552938	1.06677124870671	-1.57078781187706	0.116231944057853	1	No	0	-0.824035563309747	1.01412925586394	-0.812554769074039	0.416473373194726	1	No	0
AC005392.13	ENSG00000227606.2	3.10034117846374	-0.473555081507201	1.80782988763877	-0.261946704579444	0.793362531336579	1	No	0	-1.31737628659799	1.85717391291597	-0.70934460011317	0.47811065767884	1	No	0
AC005394.1	ENSG00000267537.1	0	NA	NA	NA	1	1	No	0	NA	NA	NA	1	1	No	0
AC005481.5	ENSG00000222012.1	6.44197296820932	2.55303307837317	1.51274072576845	1.68768714617388	0.0914713005158635	1	No	0	0.994258297764836	1.55391921458286	0.639839116753402	0.522277198915024	1	No	0
AC005487.2	ENSG00000225647.2	14.8243968977702	0.993203241021276	0.875727676046121	1.13414622854624	0.256733214978045	1	No	0	-0.516012443468193	0.911475635041833	-0.56612862004206	0.571306348906416	1	No	0
AC005488.11	ENSG00000205584.6	3.18710350529942	0.353070155876903	2.00277089565888	0.176290836182113	0.860065460956718	1	No	0	0.303571909450007	1.99386304457194	0.152253140092268	0.878987282731732	1	No	0
AC005498.4	ENSG00000267224.1	0.528532812652018	2.97583279193686	4.85489187509486	0.612955523727027	0.53990574851234	1	No	0	0	4.9975798104491	0	1	1	No	0
AC005514.2	ENSG00000279599.1	1.43503017415386	2.6021703659232	3.27633613004055	0.794231807311846	0.427060494742285	1	No	0	-0.334272202995586	3.52961380458341	-0.0947050361604756	0.924549117683189	1	No	0
AC005518.2	ENSG00000230190.1	0	NA	NA	NA	1	1	No	0	NA	NA	NA	1	1	No	0
AC005519.4	ENSG00000258559.2	117.549815588332	-0.747625118157343	0.321017227338045	-2.32892522422188	0.0198630273862474	1	No	0	0.169774362818075	0.308976017997667	0.549474240487354	0.582680037691937	1	No	0
AC005522.7	ENSG00000225703.1	5.11172892982768	-1.28324775464563	1.58283589673953	-0.810726972574339	0.417522480157964	1	No	0	-0.770004274715646	1.53913356788784	-0.500284244838041	0.616874946173005	1	No	0
AC005523.2	ENSG00000269604.1	0	NA	NA	NA	1	1	No	0	NA	NA	NA	1	1	No	0
AC005523.3	ENSG00000268536.1	11.4295458853583	0.25007762004367	1.08841436802523	0.229763247702618	0.818275744793568	1	No	0	-0.0793934388185597	1.09116492770095	-0.0727602553958905	0.94199689868814	1	No	0
AC005532.5	ENSG00000230825.2	28.570402548074	-0.271764086936145	0.712604188452772	-0.381367512764986	0.702930563841471	1	No	0	-0.0470560215244589	0.704591733898998	-0.0667848049594125	0.946753020285731	1	No	0
AC005534.6	ENSG00000234450.1	2.59862479218572	-0.538232484037351	2.23747152640587	-0.240553892054185	0.809900889639374	1	No	0	-3.33144438885374	2.58747874533177	-1.28752531585591	0.197911251601706	1	No	0
AC005537.2	ENSG00000232006.9	46.4605690344061	0.140619856414035	0.505423689485206	0.278221736217512	0.78084215023114	1	No	0	0.671460578472871	0.494915108094926	1.35671869274212	0.174870610680625	1	No	0
AC005538.3	ENSG00000279809.1	0	NA	NA	NA	1	1	No	0	NA	NA	NA	1	1	No	0
AC005538.5	ENSG00000237581.1	0	NA	NA	NA	1	1	No	0	NA	NA	NA	1	1	No	0
AC005540.3	ENSG00000235852.1	43.967510195761	-0.171416567626419	0.498699995374073	-0.343726828186232	0.731051733190238	1	No	0	-0.555036616918499	0.501373786325188	-1.10703158413333	0.268280273114681	1	No	0
AC005546.2	ENSG00000266897.1	39.7982840802539	-0.830138185979877	0.565021633284873	-1.46921487086024	0.141774518050027	1	No	0	-0.906668409060979	0.562072669679757	-1.61308040395837	0.106727040626021	1	No	0
AC005550.3	ENSG00000237070.1	0.371039869239497	2.45827740891077	4.88484453410874	0.503245782285535	0.614791480177433	1	No	0	0	4.9975798104491	0	1	1	No	0
AC005550.5	ENSG00000225974.1	0	NA	NA	NA	1	1	No	0	NA	NA	NA	1	1	No	0
AC005559.3	ENSG00000267036.2	2.39559320910161	1.59936527676394	2.73100138361861	0.585633272233924	0.558121984247605	1	No	0	1.32619340856863	2.73288610817355	0.485272110170356	0.627483336445991	1	No	0
AC005562.1	ENSG00000214719.13	56.3479159681609	0.386692156815166	0.448877682854301	0.861464429143118	0.388982304118491	1	No	0	0.594334839882094	0.443486789637822	1.34014102284189	0.18019950130904	1	No	0
AC005578.3	ENSG00000280247.1	20.7948835882762	-0.300733890478425	0.789916544642631	-0.380716029456607	0.703413973279583	1	No	0	-0.356606114219334	0.786013353236872	-0.453689638669367	0.65005222554307	1	No	0
AC005588.2	ENSG00000226509.1	0	NA	NA	NA	1	1	No	0	NA	NA	NA	1	1	No	0
AC005592.3	ENSG00000261757.1	0	NA	NA	NA	1	1	No	0	NA	NA	NA	1	1	No	0
AC005592.4	ENSG00000287203.1	0	NA	NA	NA	1	1	No	0	NA	NA	NA	1	1	No	0
AC005593.2	ENSG00000279584.1	11.9192204805959	-1.0566373277997	0.998346247860384	-1.05838763862161	0.289878752703301	1	No	0	-0.843195211920109	0.981447493295905	-0.859134306908752	0.390266421750201	1	No	0
AC005597.1	ENSG00000267223.1	0	NA	NA	NA	1	1	No	0	NA	NA	NA	1	1	No	0
AC005599.3	ENSG00000287154.1	0.949835781258907	-2.53503791857912	3.78690796340778	-0.66942158169006	0.503226588421428	1	No	0	0.683192707212718	3.57493169516856	0.191106506492428	0.848442150144102	1	No	0
AC005606.14	ENSG00000261790.2	88.604843271847	-0.257756217143357	0.362167463263687	-0.711704510450985	0.476647774034719	1	No	0	0.012831531581411	0.35661282894495	0.0359816880939856	0.971296960282679	1	No	0
AC005606.15	ENSG00000260107.1	0	NA	NA	NA	1	1	No	0	NA	NA	NA	1	1	No	0
AC005609.16	ENSG00000279726.2	0	NA	NA	NA	1	1	No	0	NA	NA	NA	1	1	No	0
AC005609.17	ENSG00000278901.1	0	NA	NA	NA	1	1	No	0	NA	NA	NA	1	1	No	0
AC005609.18	ENSG00000278915.1	0	NA	NA	NA	1	1	No	0	NA	NA	NA	1	1	No	0
AC005609.19	ENSG00000278907.1	0	NA	NA	NA	1	1	No	0	NA	NA	NA	1	1	No	0
AC005609.2	ENSG00000248106.2	0	NA	NA	NA	1	1	No	0	NA	NA	NA	1	1	No	0
AC005609.20	ENSG00000278946.1	0	NA	NA	NA	1	1	No	0	NA	NA	NA	1	1	No	0
AC005613.1	ENSG00000287390.1	1.31500677588764	-1.02943616356815	3.48671515338713	-0.295245271919652	0.767806520544321	1	No	0	1.06432668881663	3.2558869508952	0.326893010988602	0.743748807378811	1	No	0
AC005614.3	ENSG00000269296.1	13.5369897054655	0.971091537582669	0.903111052246127	1.07527367223274	0.282252219856745	1	No	0	0.498765876274138	0.909091102063712	0.548642347441196	0.583250918248227	1	No	0
AC005614.5	ENSG00000269749.1	0	NA	NA	NA	1	1	No	0	NA	NA	NA	1	1	No	0
AC005616.1	ENSG00000266893.1	0.364470784376324	-2.53498207194636	4.89224002455696	-0.518163879781415	0.604343933806878	1	No	0	-2.76066299422864	4.89236221203824	-0.564280172763109	0.572563472845188	1	No	0
AC005616.2	ENSG00000267423.1	0	NA	NA	NA	1	1	No	0	NA	NA	NA	1	1	No	0
AC005618.10	ENSG00000288095.1	29.7100419579826	-0.216820808448052	0.650989137112112	-0.333063635147436	0.73908624865505	1	No	0	0.277091599682107	0.637894866643378	0.434384432563584	0.664009300455218	1	No	0
AC005618.6	ENSG00000272070.1	17.5754542456593	0.500686026494881	0.82039292104571	0.610300276429353	0.541662913862065	1	No	0	0.0394902996547005	0.825657494531309	0.0478289120080203	0.961852594467818	1	No	0
AC005618.8	ENSG00000280026.1	0	NA	NA	NA	1	1	No	0	NA	NA	NA	1	1	No	0
AC005618.9	ENSG00000279855.1	0	NA	NA	NA	1	1	No	0	NA	NA	NA	1	1	No	0
AC005625.1	ENSG00000266963.1	0	NA	NA	NA	1	1	No	0	NA	NA	NA	1	1	No	0
AC005626.3	ENSG00000269354.1	0	NA	NA	NA	1	1	No	0	NA	NA	NA	1	1	No	0
AC005682.6	ENSG00000226329.2	23.7220021854792	-0.798872124322807	0.72183977287384	-1.10671669024593	0.268416436998341	1	No	0	-0.416401267982183	0.707183851626603	-0.588816143106794	0.555984615485955	1	No	0
AC005703.2	ENSG00000237377.2	0.153000469501132	0	4.99745499518397	0	1	1	No	0	1.17201365417672	4.98967554888498	0.234887748250209	0.81429585905545	1	No	0
AC005722.4	ENSG00000230607.3	0.371039869239497	2.45827740891077	4.88484453410874	0.503245782285535	0.614791480177433	1	No	0	0	4.9975798104491	0	1	1	No	0
AC005730.2	ENSG00000225681.2	1.37205151212908	4.35452223196987	3.37609194140277	1.289811506188	0.197116111955191	1	No	0	0	3.63584404584674	0	1	1	No	0
AC005740.3	ENSG00000226040.3	0	NA	NA	NA	1	1	No	0	NA	NA	NA	1	1	No	0
AC005740.4	ENSG00000250347.1	0.371039869239497	2.45827740891077	4.88484453410874	0.503245782285535	0.614791480177433	1	No	0	0	4.9975798104491	0	1	1	No	0
AC005740.5	ENSG00000254099.1	9.72157568601232	-0.911946631315016	1.1018047117245	-0.827684454069607	0.407849225468326	1	No	0	0.0182528009578089	1.05704924222549	0.017267692202664	0.986223059646585	1	No	0
AC005740.6	ENSG00000271871.1	8.99763776812503	-0.321576856287772	1.12286887643021	-0.286388609603393	0.774580497745885	1	No	0	0.370416436157322	1.09035274907737	0.339721651062705	0.734066155282201	1	No	0
AC005740.7	ENSG00000287726.1	2.42985574569924	-0.056220751346667	2.09384440489553	-0.0268504914764534	0.978578981341837	1	No	0	-1.94480756527002	2.262015341424	-0.859767628298096	0.389917147064557	1	No	0
AC005741.2	ENSG00000249418.2	0	NA	NA	NA	1	1	No	0	NA	NA	NA	1	1	No	0
AC005752.10	ENSG00000277795.1	0.594336235319452	2.24354522492624	4.90071301863872	0.457799756156591	0.647096311012274	1	No	0	2.06510610796191	4.89693020161871	0.421714425759893	0.673233473643516	1	No	0
AC005753.1	ENSG00000278925.1	0.306000939002264	0	4.99745499513702	0	1	1	No	0	2.18460944413992	4.88811578481548	0.446922605828246	0.654930941368592	1	No	0
AC005753.3	ENSG00000287527.1	1.27137704356121	3.35385205284848	3.10933744826903	1.07863881249543	0.280748772071808	1	No	0	3.12576549237065	3.10936151591773	1.00527567359696	0.314764125412845	1	No	0
AC005754.7	ENSG00000272154.5	0	NA	NA	NA	1	1	No	0	NA	NA	NA	1	1	No	0
AC005754.8	ENSG00000272108.1	0	NA	NA	NA	1	1	No	0	NA	NA	NA	1	1	No	0
AC005757.6	ENSG00000267044.1	13.6660668456421	-1.30957679084468	0.906378369534662	-1.44484559082872	0.148501261960479	1	No	0	-2.13718673644642	0.935878553815474	-2.28361546242656	0.0223941402441529	1	No	0
AC005758.1	ENSG00000267630.1	0	NA	NA	NA	1	1	No	0	NA	NA	NA	1	1	No	0
AC005772.2	ENSG00000232058.1	0.27935034849441	0	4.99745499514106	0	1	1	No	0	2.06510853834858	4.89693225541524	0.421714745198874	0.673233240453574	1	No	0
AC005776.1	ENSG00000270802.2	21.2661064558938	-0.515221757137309	0.935888457331598	-0.550516199982109	0.581965368623914	1	No	0	0.0232121288079395	0.921459284824842	0.0251906179580705	0.979902920368017	1	No	0
AC005777.3	ENSG00000267148.1	0.461585740682572	-1.53499704350326	4.99745458440377	-0.307155776521458	0.75872480469224	1	No	0	0.622433785408243	4.89693183620969	0.127106891871711	0.898855796784097	1	No	0
AC005780.1	ENSG00000267320.5	0	NA	NA	NA	1	1	No	0	NA	NA	NA	1	1	No	0
AC005785.2	ENSG00000268189.2	4.63247754646003	-0.789986753936376	1.55486364502034	-0.508074618932932	0.611401014147605	1	No	0	-1.41653973407871	1.58128409265561	-0.895816090643003	0.37035099464292	1	No	0
AC005785.5	ENSG00000279203.1	31.5616157316068	-0.584871878695542	0.67308035492879	-0.868948074940354	0.384875532561183	1	No	0	0.122501181697327	0.656375306862125	0.186632830968242	0.85194852361078	1	No	0
AC005786.3	ENSG00000266959.1	7.41823415550625	0.425704818289393	1.26963447845941	0.335297146944172	0.737400945706018	1	No	0	-0.822874617986494	1.31109822192402	-0.627622404047605	0.530251328470506	1	No	0
AC005786.5	ENSG00000267231.1	15.2683432323512	0.11229512610167	0.912218625981278	0.123101110746202	0.902027031723247	1	No	0	-0.902920033891543	0.934443830946954	-0.966264642120366	0.333911773938827	1	No	0
AC005786.6	ENSG00000279590.1	12.2906122343022	-1.39171846919869	1.21767698959512	-1.14292910278401	0.253068028160219	1	No	0	-0.19785673084897	1.17283993292109	-0.168698835446526	0.866033534830973	1	No	0
AC005786.7	ENSG00000267436.1	0	NA	NA	NA	1	1	No	0	NA	NA	NA	1	1	No	0
AC005787.5	ENSG00000284638.1	0.314985886825042	2.24351794338217	4.90071518486077	0.457793986949662	0.647100456225725	1	No	0	0	4.9975798104491	0	1	1	No	0
AC005789.9	ENSG00000267090.1	0	NA	NA	NA	1	1	No	0	NA	NA	NA	1	1	No	0
AC005792.1	ENSG00000287526.1	1.63584782793754	0.9108165834579	2.5879251378375	0.35194858233766	0.724876823707744	1	No	0	0.682985040717252	2.58794060583882	0.26391063194276	0.791848782903661	1	No	0
AC005794.1	ENSG00000268582.1	0	NA	NA	NA	1	1	No	0	NA	NA	NA	1	1	No	0
AC005795.1	ENSG00000268034.1	7.58898538185089	-0.387130134551481	1.19236209324577	-0.324674976455903	0.745427075391747	1	No	0	-1.66230460804564	1.24825360406267	-1.33170423272592	0.182957397830135	1	No	0
AC005796.2	ENSG00000279617.1	4.22305809995497	-0.042439614885051	1.62797918368083	-0.0260688928399537	0.979202388544118	1	No	0	-0.129205671981129	1.62077166414453	-0.0797186148052051	0.93646105409756	1	No	0
AC005808.3	ENSG00000235415.1	1.80561711629738	2.88442902501606	2.77659263574712	1.03883767027277	0.29888023848923	1	No	0	0.634915856172308	2.91891880815736	0.217517477498154	0.827805087970155	1	No	0
AC005838.2	ENSG00000223544.1	0	NA	NA	NA	1	1	No	0	NA	NA	NA	1	1	No	0
AC005863.1	ENSG00000205325.3	0	NA	NA	NA	1	1	No	0	NA	NA	NA	1	1	No	0
AC005914.1	ENSG00000287886.1	3.03287454023962	0.70379126396881	2.22195183334466	0.316744608684611	0.751437397380995	1	No	0	0.623891145711638	2.21535415569136	0.281621403110121	0.778233826894908	1	No	0
AC005915.1	ENSG00000279446.1	8.65939846632642	0.665831049557819	1.50820673730317	0.441472003200566	0.658871325475041	1	No	0	1.10324529374053	1.4930195114322	0.738935616911148	0.459946093468034	1	No	0
AC005943.2	ENSG00000267059.2	0	NA	NA	NA	1	1	No	0	NA	NA	NA	1	1	No	0
AC005943.6	ENSG00000279009.1	0	NA	NA	NA	1	1	No	0	NA	NA	NA	1	1	No	0
AC005944.2	ENSG00000267469.1	0	NA	NA	NA	1	1	No	0	NA	NA	NA	1	1	No	0
AC005954.3	ENSG00000267138.1	6.45366204013689	-1.46583695904486	1.38200108995935	-1.06066266495345	0.288843232899097	1	No	0	0.00908500809678474	1.28869380548533	0.00704978021785652	0.994375135799221	1	No	0
AC005954.4	ENSG00000267205.1	1.65351347062261	0.00195513186657271	3.13423751741092	0.000623798246211978	0.999502281042571	1	No	0	1.32751209782229	3.02981836306903	0.438149069925629	0.66127822528055	1	No	0
AC006000.5	ENSG00000237713.1	0	NA	NA	NA	1	1	No	0	NA	NA	NA	1	1	No	0
AC006003.3	ENSG00000231515.1	0	NA	NA	NA	1	1	No	0	NA	NA	NA	1	1	No	0
AC006007.1	ENSG00000230746.2	0.364484493762234	-2.53503140279492	4.89223638793533	-0.518174348452688	0.604336630361979	1	No	0	-2.76071232569324	4.89235857532578	-0.564290675588799	0.572556326193428	1	No	0
AC006014.7	ENSG00000242073.2	0	NA	NA	NA	1	1	No	0	NA	NA	NA	1	1	No	0
AC006014.8	ENSG00000146722.11	2.59640055246575	-1.89824442027036	2.29415124604706	-0.827427757233151	0.407994653284741	1	No	0	-0.374822252589589	2.12885845158497	-0.176067249708654	0.860241109900032	1	No	0
AC006019.3	ENSG00000203335.5	1.48415947695799	4.46347535877346	3.68245101482278	1.21209361395626	0.225476547987726	1	No	0	0	3.92438617525696	0	1	1	No	0
AC006019.4	ENSG00000233363.1	0	NA	NA	NA	1	1	No	0	NA	NA	NA	1	1	No	0
AC006022.4	ENSG00000223419.1	0	NA	NA	NA	1	1	No	0	NA	NA	NA	1	1	No	0
AC006026.12	ENSG00000228953.1	0	NA	NA	NA	1	1	No	0	NA	NA	NA	1	1	No	0
AC006026.13	ENSG00000234286.1	3.24466358645599	-0.01878743186094	1.9708163553179	-0.0095328171040622	0.992394027610171	1	No	0	-0.855628123638012	2.00818180284311	-0.42607104716647	0.670056076596851	1	No	0
AC006026.9	ENSG00000224785.1	2.08305060400799	0.0108048176655877	2.78542310839756	0.00387905795461131	0.996904967309431	1	No	0	-0.260823350998763	2.78811140261329	-0.0935483965075048	0.925467903378639	1	No	0
AC006028.11	ENSG00000231357.1	3.19388291312245	-1.60780112228098	2.06371958883188	-0.779079256204102	0.435933028814128	1	No	0	0.663463849562684	1.85539433201041	0.357586437619323	0.720652829308088	1	No	0
AC006033.22	ENSG00000231916.1	0.371039869239497	2.45827740891077	4.88484453410874	0.503245782285535	0.614791480177433	1	No	0	0	4.9975798104491	0	1	1	No	0
AC006037.2	ENSG00000226442.2	0	NA	NA	NA	1	1	No	0	NA	NA	NA	1	1	No	0
AC006041.1	ENSG00000229379.1	0	NA	NA	NA	1	1	No	0	NA	NA	NA	1	1	No	0
AC006042.6	ENSG00000227719.1	2.77334443694577	-1.16347403750315	2.19672808550425	-0.529639533076792	0.596361879153352	1	No	0	1.24826415678628	1.97676333805965	0.631468690638279	0.527734114712889	1	No	0
AC006042.8	ENSG00000233264.2	13.9443151113863	0.157702630233802	0.949889461189885	0.166022086439674	0.868139568911698	1	No	0	0.772630482316033	0.929254017997109	0.831452398754585	0.405718108475069	1	No	0
AC006050.2	ENSG00000231421.8	0	NA	NA	NA	1	1	No	0	NA	NA	NA	1	1	No	0
AC006076.1	ENSG00000225563.2	0	NA	NA	NA	1	1	No	0	NA	NA	NA	1	1	No	0
AC006077.3	ENSG00000279799.1	31.5986669609067	-0.57428645742859	0.641580154143632	-0.895112564999981	0.370726917813367	1	No	0	-0.857579486998455	0.642720757067233	-1.3342956137151	0.182106994553455	1	No	0
AC006077.4	ENSG00000270892.1	3.12973771567738	-0.40590200461201	2.13770812273166	-0.18987718683191	0.849405369518202	1	No	0	-1.36982223421382	2.18756005088821	-0.626187259937222	0.531192122574002	1	No	0
AC006115.6	ENSG00000268407.1	0	NA	NA	NA	1	1	No	0	NA	NA	NA	1	1	No	0
AC006115.7	ENSG00000286125.1	1.04152530200399	0.00797593558594134	3.61761025422851	0.00220475259229999	0.998240863371388	1	No	0	-0.262418882225704	3.62166769827067	-0.0724580232336081	0.942237410228037	1	No	0
AC006116.12	ENSG00000267192.1	1.38218659925445	-2.53504944891287	3.31958077449053	-0.763665541261588	0.445066580606326	1	No	0	1.48184035358497	3.03935863000585	0.48755034662761	0.625868373196448	1	No	0
AC006116.13	ENSG00000266932.1	0.742079738478994	3.46306841664294	4.8348904498698	0.716266160019447	0.473827017853331	1	No	0	0	4.9975798104491	0	1	1	No	0
AC006116.14	ENSG00000267145.1	0	NA	NA	NA	1	1	No	0	NA	NA	NA	1	1	No	0
AC006116.15	ENSG00000267429.1	0.371039869239497	2.45827740891077	4.88484453410874	0.503245782285535	0.614791480177433	1	No	0	0	4.9975798104491	0	1	1	No	0
AC006116.19	ENSG00000267298.1	14.9455651997714	-1.20267486813678	0.932888115452265	-1.28919518666364	0.197330237982652	1	No	0	-0.713831263362369	0.908988770769152	-0.785302620139467	0.432276159966196	1	No	0
AC006116.21	ENSG00000267606.1	2.20655937961928	0.013535282428313	2.51113494908271	0.00539010555098098	0.995699338824473	1	No	0	-4.34566873723841	2.83972283665179	-1.53031439588035	0.125938926620862	1	No	0
AC006116.22	ENSG00000266907.1	5.20377754107689	-0.103500488548117	1.46368559197189	-0.0707122411505604	0.94362677819793	1	No	0	-3.15634378511124	1.74796360153956	-1.80572626474099	0.0709611079563475	1	No	0
AC006116.28	ENSG00000285996.1	12.685908076264	0.533107234870086	0.930004073846178	0.573231074854691	0.566488246611106	1	No	0	-0.475115189665677	0.953409784239894	-0.498332613656217	0.618249624281584	1	No	0
AC006128.2	ENSG00000279716.1	0	NA	NA	NA	1	1	No	0	NA	NA	NA	1	1	No	0
AC006129.1	ENSG00000268355.1	59.7368659874262	-0.0051618083283623	0.495411927714278	-0.0104192249713844	0.991686811673705	1	No	0	0.0509196688317703	0.492121941896828	0.103469616972383	0.917590262185048	1	No	0
AC006129.2	ENSG00000268027.5	2.44861601793907	4.82347017425205	2.96496437642907	1.62682230268862	0.103774843443115	1	No	0	3.0682473314609	3.02401047954996	1.01462853790028	0.310282930505329	1	No	0
AC006129.3	ENSG00000280014.1	0	NA	NA	NA	1	1	No	0	NA	NA	NA	1	1	No	0
AC006130.3	ENSG00000267063.1	5.44523475721967	2.92186205978841	1.68496597635842	1.73407778007672	0.0829042834451962	1	No	0	0.466057805912477	1.77653767911282	0.262340512893158	0.79305893065727	1	No	0
AC006130.4	ENSG00000267398.1	0	NA	NA	NA	1	1	No	0	NA	NA	NA	1	1	No	0
AC006130.5	ENSG00000287766.1	12.2483149166744	-0.454069740385106	1.08168286756451	-0.419780837804595	0.674645564602521	1	No	0	0.413067682050836	1.05132258938897	0.392902888437801	0.694391208129832	1	No	0
AC006133.7	ENSG00000278813.1	0.27935034849441	0	4.99745499514106	0	1	1	No	0	2.06510853834858	4.89693225541524	0.421714745198874	0.673233240453574	1	No	0
AC006150.1	ENSG00000226323.1	0.371039869239497	2.45827740891077	4.88484453410874	0.503245782285535	0.614791480177433	1	No	0	0	4.9975798104491	0	1	1	No	0
AC006158.7	ENSG00000286120.1	0	NA	NA	NA	1	1	No	0	NA	NA	NA	1	1	No	0
AC006158.9	ENSG00000286173.1	0	NA	NA	NA	1	1	No	0	NA	NA	NA	1	1	No	0
AC006159.5	ENSG00000235427.1	0.735524363001731	0.0139303318430703	4.42638038999532	0.00314711584086994	0.997488969004529	1	No	0	-2.76071372581536	4.55034130059262	-0.606704759806876	0.544046862817244	1	No	0
AC006160.5	ENSG00000249502.3	87.2194299657504	-0.118548335693433	0.358019807507691	-0.331122282084593	0.740552121444949	1	No	0	-0.0542359876353564	0.354732437469963	-0.15289266474242	0.878482920586744	1	No	0
AC006160.8	ENSG00000283219.1	0	NA	NA	NA	1	1	No	0	NA	NA	NA	1	1	No	0
AC006195.2	ENSG00000238090.1	27.8514724805729	-0.227891598147222	0.640947549537249	-0.355554207691028	0.722174442338895	1	No	0	-0.912768962870169	0.651271233899157	-1.40151892999392	0.161058950843464	1	No	0
AC006262.10	ENSG00000269745.1	0	NA	NA	NA	1	1	No	0	NA	NA	NA	1	1	No	0
AC006262.11	ENSG00000277748.1	0.185519934619749	1.43596978159616	4.98356700673743	0.288140960010134	0.773238839993447	1	No	0	0	4.9975798104491	0	1	1	No	0
AC006262.4	ENSG00000269729.1	0.364470784376324	-2.53498207194636	4.89224002455696	-0.518163879781415	0.604343933806878	1	No	0	-2.76066299422864	4.89236221203824	-0.564280172763109	0.572563472845188	1	No	0
AC006262.6	ENSG00000268460.2	5.30090271101208	-2.012118120972	1.65806341205979	-1.21353508336112	0.22492530943622	1	No	0	-0.832330705268337	1.56280017176165	-0.532589335673096	0.594317885908487	1	No	0
AC006272.2	ENSG00000268316.1	1.66008255548579	3.45693532310772	3.40749351296829	1.01450972979149	0.310339589063332	1	No	0	3.77082991133884	3.38518251289527	1.1139221879395	0.265312569773891	1	No	0
AC006273.4	ENSG00000272473.1	7.87435333246994	0.379589973141996	1.15097639624062	0.329798225560345	0.74155242823324	1	No	0	-1.328657228145	1.22185585210021	-1.08740914557247	0.276856031149328	1	No	0
AC006277.2	ENSG00000253392.3	26.7674271264406	-1.17725902299199	0.729247495922395	-1.61434770715658	0.106452027539502	1	No	0	-0.482459388576492	0.707876421509853	-0.681558777657035	0.495517988312353	1	No	0
AC006277.3	ENSG00000279452.1	199.61998912749	-0.114175454898758	0.257235660809512	-0.443855469103511	0.657147081713098	0.909230486957187	No	0.0413260105897236	-0.114805587906213	0.255673261455049	-0.449032437936015	0.653408256795404	1	No	0
AC006296.1	ENSG00000251412.1	0	NA	NA	NA	1	1	No	0	NA	NA	NA	1	1	No	0
AC006296.2	ENSG00000248425.1	0	NA	NA	NA	1	1	No	0	NA	NA	NA	1	1	No	0
AC006296.4	ENSG00000287360.1	2.08375267861903	4.35411617583681	2.64113560072485	1.64857729176867	0.0992342640768723	1	No	0	3.41392570937396	2.67237735685767	1.2774863926359	0.201430581428833	1	No	0
AC006326.3	ENSG00000230785.2	0	NA	NA	NA	1	1	No	0	NA	NA	NA	1	1	No	0
AC006328.9	ENSG00000233619.1	0	NA	NA	NA	1	1	No	0	NA	NA	NA	1	1	No	0
AC006335.10	ENSG00000235094.3	0	NA	NA	NA	1	1	No	0	NA	NA	NA	1	1	No	0
AC006355.3	ENSG00000229110.1	1.20909091472273	2.45130979350833	3.82205483725032	0.641359137398421	0.52128937528886	1	No	0	3.64774875358293	3.74143329832121	0.974960252590815	0.329579976546124	1	No	0
AC006366.3	ENSG00000244000.1	0	NA	NA	NA	1	1	No	0	NA	NA	NA	1	1	No	0
AC006369.2	ENSG00000236213.2	1.30078043546781	3.45876319538904	3.67476401885822	0.941220491340206	0.346591877824578	1	No	0	3.06483586022583	3.682802788524	0.832202003804326	0.40529493302813	1	No	0
AC006369.3	ENSG00000236572.1	0	NA	NA	NA	1	1	No	0	NA	NA	NA	1	1	No	0
AC006372.4	ENSG00000234210.1	3.86531610719758	-0.47463383514587	1.71159191244889	-0.277305490691867	0.781545543867094	1	No	0	-0.116836328558654	1.6781858974731	-0.069620611598857	0.944495631062071	1	No	0
AC006372.5	ENSG00000223872.2	2.30145513991825	2.16732673114298	2.43168707988465	0.891285210614266	0.372776180781881	1	No	0	-0.27228127771083	2.58918269772023	-0.105161091162309	0.916247984235079	1	No	0
AC006372.6	ENSG00000233191.2	3.55072277531625	0.222556855353126	1.92267099270586	0.115753998576695	0.907847509169239	1	No	0	0.125987405073502	1.91634293571279	0.0657436634777696	0.947581909158786	1	No	0
AC006373.1	ENSG00000235431.2	0	NA	NA	NA	1	1	No	0	NA	NA	NA	1	1	No	0
AC006380.3	ENSG00000231418.2	0.371039869239497	2.45827740891077	4.88484453410874	0.503245782285535	0.614791480177433	1	No	0	0	4.9975798104491	0	1	1	No	0
AC006390.4	ENSG00000251638.1	0	NA	NA	NA	1	1	No	0	NA	NA	NA	1	1	No	0
AC006427.2	ENSG00000248851.1	0.27935034849441	0	4.99745499514106	0	1	1	No	0	2.06510853834858	4.89693225541524	0.421714745198874	0.673233240453574	1	No	0
AC006427.4	ENSG00000286888.1	0.467986356326174	2.24353490189377	4.9007138383303	0.457797573150722	0.647097879515185	1	No	0	1.1720344683811	4.98967216596386	0.234892078957795	0.814292497670908	1	No	0
AC006445.11	ENSG00000286297.1	1.28036199138399	3.90254970060977	3.30621941236582	1.18036621707972	0.237854592238642	1	No	0	2.07218448108925	3.41398796694407	0.606968888336213	0.543871559271541	1	No	0
AC006445.7	ENSG00000249148.2	8.20264095242424	-0.776826490835469	1.22672790743797	-0.633250850596426	0.52656984362394	1	No	0	-0.567667100540393	1.20876534677448	-0.469625558058211	0.638622561389249	1	No	0
AC006458.3	ENSG00000227489.1	0	NA	NA	NA	1	1	No	0	NA	NA	NA	1	1	No	0
AC006460.2	ENSG00000228509.6	23.2428634451804	-0.119167631573029	0.688792719800565	-0.173009423803918	0.862644020202941	1	No	0	-0.544522222987231	0.693397005969447	-0.785296472726945	0.432279763418011	1	No	0
AC006466.5	ENSG00000232887.1	0.27935034849441	0	4.99745499514106	0	1	1	No	0	2.06510853834858	4.89693225541524	0.421714745198874	0.673233240453574	1	No	0
AC006482.1	ENSG00000228675.1	0	NA	NA	NA	1	1	No	0	NA	NA	NA	1	1	No	0
AC006483.5	ENSG00000228974.5	1.6002122896069	-0.00252607278232093	2.88324607470964	-0.000876121120732062	0.999300956573804	1	No	0	1.24831706728555	2.77225223400407	0.450289858900232	0.652501450311357	1	No	0
AC006486.10	ENSG00000279539.1	334.399913361149	-0.0686838940408471	0.195654474303365	-0.351046886535045	0.725553173579913	0.928266344807523	No	0.0323273950269637	-0.217521912554377	0.195225403758076	-1.11420905459584	0.265189511866095	0.589621878300556	No	0.229426410072817
AC006486.14	ENSG00000288671.1	0	NA	NA	NA	1	1	No	0	NA	NA	NA	1	1	No	0
AC006486.9	ENSG00000268643.2	0	NA	NA	NA	1	1	No	0	NA	NA	NA	1	1	No	0
AC006499.1	ENSG00000251338.1	1.25994354730017	4.23696168429418	3.91286710930044	1.08282790238989	0.278884818185935	1	No	0	0	4.13641931493348	0	1	1	No	0
AC006499.2	ENSG00000251278.1	0.364484493762234	-2.53503140279492	4.89223638793533	-0.518174348452688	0.604336630361979	1	No	0	-2.76071232569324	4.89235857532578	-0.564290675588799	0.572556326193428	1	No	0
AC006499.3	ENSG00000250505.1	0.364470784376324	-2.53498207194636	4.89224002455696	-0.518163879781415	0.604343933806878	1	No	0	-2.76066299422864	4.89236221203824	-0.564280172763109	0.572563472845188	1	No	0
AC006499.4	ENSG00000250074.1	0	NA	NA	NA	1	1	No	0	NA	NA	NA	1	1	No	0
AC006499.5	ENSG00000250573.1	0	NA	NA	NA	1	1	No	0	NA	NA	NA	1	1	No	0
AC006499.6	ENSG00000248777.1	0.306000939002264	0	4.99745499513702	0	1	1	No	0	2.18460944413992	4.88811578481548	0.446922605828246	0.654930941368592	1	No	0
AC006499.7	ENSG00000251296.1	0	NA	NA	NA	1	1	No	0	NA	NA	NA	1	1	No	0
AC006499.9	ENSG00000271544.1	0	NA	NA	NA	1	1	No	0	NA	NA	NA	1	1	No	0
AC006509.7	ENSG00000224058.2	0	NA	NA	NA	1	1	No	0	NA	NA	NA	1	1	No	0
AC006538.1	ENSG00000261342.1	142.595317093332	0.106169677102857	0.302045003652977	0.351502841691885	0.725211140967962	0.928266344807523	No	0.0323273950269637	-0.157948844034125	0.30233538105869	-0.522429242257505	0.601371500226381	1	No	0
AC006538.4	ENSG00000267001.1	0	NA	NA	NA	1	1	No	0	NA	NA	NA	1	1	No	0
AC006538.8	ENSG00000276097.1	4.54267713797604	-3.20245526522272	1.80122631960061	-1.77793053009175	0.0754152652522432	1	No	0	-1.885737398699	1.60900835433971	-1.17198732599052	0.241202144623434	1	No	0
AC006538.9	ENSG00000286460.1	36.9540558633545	-0.706400146925313	0.545973686438928	-1.29383551711577	0.195722241671908	1	No	0	-0.759408284549757	0.542344473553297	-1.40023236444969	0.161443747104607	1	No	0
AC006539.2	ENSG00000240673.1	0	NA	NA	NA	1	1	No	0	NA	NA	NA	1	1	No	0
AC006539.3	ENSG00000268070.1	0.735510653615821	0.0139790147740797	4.42641443736594	0.00315808991044189	0.997480213007361	1	No	0	-2.76066520404725	4.55037443377551	-0.606689678887961	0.544056872953309	1	No	0
AC006539.6	ENSG00000274033.1	0.371039869239497	2.45827740891077	4.88484453410874	0.503245782285535	0.614791480177433	1	No	0	0	4.9975798104491	0	1	1	No	0
AC006547.13	ENSG00000236540.7	62.3879855905626	-0.46368710485134	0.431409645301487	-1.07481858577199	0.282455957679251	1	No	0	-0.338415470626935	0.426394364307369	-0.793667784931102	0.427388859296169	1	No	0
AC006547.15	ENSG00000268292.1	0	NA	NA	NA	1	1	No	0	NA	NA	NA	1	1	No	0
AC006547.8	ENSG00000243762.1	0	NA	NA	NA	1	1	No	0	NA	NA	NA	1	1	No	0
AC006548.19	ENSG00000225480.1	0	NA	NA	NA	1	1	No	0	NA	NA	NA	1	1	No	0
AC006548.26	ENSG00000270226.1	0	NA	NA	NA	1	1	No	0	NA	NA	NA	1	1	No	0
AC006548.29	ENSG00000285045.1	0	NA	NA	NA	1	1	No	0	NA	NA	NA	1	1	No	0
AC006840.1	ENSG00000279918.1	0	NA	NA	NA	1	1	No	0	NA	NA	NA	1	1	No	0
AC006942.4	ENSG00000269194.1	9.55697888242979	0.416679239968024	1.06408486435326	0.391584594355899	0.695365172602538	1	No	0	-0.417494780078374	1.08503434724433	-0.384775635111174	0.700403652288349	1	No	0
AC006946.12	ENSG00000235328.1	5.95743304955841	-1.70463054288767	1.59576767145775	-1.06821974989033	0.285421397931712	1	No	0	-0.959030975748457	1.54040351912687	-0.622584253957077	0.533557761210634	1	No	0
AC006946.16	ENSG00000273203.1	2.03112242472528	4.04426581844857	3.18651918849484	1.26917981007323	0.204376940281036	1	No	0	3.77013383815579	3.1881735305608	1.18253721198564	0.236992609305215	1	No	0
AC006946.17	ENSG00000273442.1	0.364484493762234	-2.53503140279492	4.89223638793533	-0.518174348452688	0.604336630361979	1	No	0	-2.76071232569324	4.89235857532578	-0.564290675588799	0.572556326193428	1	No	0
AC006947.1	ENSG00000229330.2	2.34249286299939	-1.60010231273167	2.267314455783	-0.70572580201677	0.480358671988738	1	No	0	-0.316980503727206	2.1213676311892	-0.149422711587954	0.881220091647574	1	No	0
AC006960.5	ENSG00000234457.1	0.27935034849441	0	4.99745499514106	0	1	1	No	0	2.06510853834858	4.89693225541524	0.421714745198874	0.673233240453574	1	No	0
AC006960.7	ENSG00000237400.1	0	NA	NA	NA	1	1	No	0	NA	NA	NA	1	1	No	0
AC006978.6	ENSG00000235859.5	163.090386870163	0.235761017153383	0.27769551135323	0.848991098215822	0.395886245626748	0.783335365458129	No	0.106052265801832	0.41513382565456	0.274796072021049	1.5106978152976	0.130865459300395	1	No	0
AC006989.2	ENSG00000224518.2	0	NA	NA	NA	1	1	No	0	NA	NA	NA	1	1	No	0
AC006994.2	ENSG00000279317.2	17.0376562520294	0.397277536173847	0.905214605099911	0.438876630950953	0.660750930499666	1	No	0	0.649214225962776	0.89548972279799	0.72498233026537	0.46846287056441	1	No	0
AC007000.10	ENSG00000225726.1	3.67459590813851	0.669369883554954	2.02814384771928	0.330040635089905	0.74136925839565	1	No	0	-0.372755407929661	2.06611185984387	-0.180413952978243	0.856827601161543	1	No	0
AC007003.1	ENSG00000231183.4	0	NA	NA	NA	1	1	No	0	NA	NA	NA	1	1	No	0
AC007009.1	ENSG00000244239.1	0	NA	NA	NA	1	1	No	0	NA	NA	NA	1	1	No	0
AC007016.3	ENSG00000249930.1	1.28223739425917	-1.31822729819954	3.15743172171868	-0.417499858866937	0.676312827515165	1	No	0	-4.08262872680935	3.32794979138878	-1.22676992825232	0.219909076394923	1	No	0
AC007036.4	ENSG00000230751.1	5.71024580582252	-0.0333851459859601	1.44390619229327	-0.0231214092467714	0.981553428140856	1	No	0	0.192228640752678	1.42509888399988	0.134887931575066	0.892700481550122	1	No	0
AC007036.5	ENSG00000251660.1	0	NA	NA	NA	1	1	No	0	NA	NA	NA	1	1	No	0
AC007036.6	ENSG00000227017.1	3.49995798704126	1.13517778807897	1.77870335900591	0.638205230979834	0.523340092514916	1	No	0	0.669376610504522	1.78989222638287	0.373975930303493	0.708422223845642	1	No	0
AC007040.11	ENSG00000258881.6	71.1561009159769	0.0760495132323275	0.430072264919218	0.176829615475465	0.859642225824932	1	No	0	0.257027845114228	0.425612907932007	0.60390049343919	0.545909800731003	1	No	0
AC007040.6	ENSG00000228384.4	0.742079738478994	3.46306841664294	4.8348904498698	0.716266160019447	0.473827017853331	1	No	0	0	4.9975798104491	0	1	1	No	0
AC007040.8	ENSG00000236469.1	0.553282116120614	1.01559430122185	4.88483818825942	0.207907460202633	0.835301224054049	1	No	0	-1.76072011996415	4.99757471653751	-0.352314916701043	0.72460210251592	1	No	0
AC007050.17	ENSG00000236003.1	11.7491731398425	-0.605438177399284	1.09365812471267	-0.553589978182943	0.579859486256304	1	No	0	0.0317166690713714	1.06779736518303	0.0297028913027284	0.976304006014431	1	No	0
AC007064.22	ENSG00000237835.1	0	NA	NA	NA	1	1	No	0	NA	NA	NA	1	1	No	0
AC007064.24	ENSG00000237689.1	3.61197284086088	-0.139874778278557	1.87019681834948	-0.0747914748363232	0.940380624915494	1	No	0	-0.786028470923664	1.89426877657853	-0.414950866868747	0.678177871492912	1	No	0
AC007064.25	ENSG00000237358.1	0	NA	NA	NA	1	1	No	0	NA	NA	NA	1	1	No	0
AC007064.29	ENSG00000283535.1	0	NA	NA	NA	1	1	No	0	NA	NA	NA	1	1	No	0
AC007078.4	ENSG00000250614.1	2.07116599163122	-4.11999872749081	2.889300083312	-1.42595044083066	0.153882647974337	1	No	0	-0.155153465028049	2.56456779175682	-0.0604988745186428	0.951758312213768	1	No	0
AC007091.1	ENSG00000223838.2	1.48568846181839	2.25937409769426	3.24082523766117	0.697160115713243	0.485702596122145	1	No	0	4.12594842186363	3.10692415715506	1.327984917933	0.184183089421292	1	No	0
AC007098.1	ENSG00000226605.1	0.643834842256643	-2.53500662214727	4.78276442353759	-0.530029580731941	0.596091421580651	1	No	0	-0.377286119473505	4.67758852939043	-0.0806582530940728	0.93571373779912	1	No	0
AC007099.2	ENSG00000237293.1	1.76388407650756	-4.53499134122247	3.27019166403223	-1.38676622263501	0.165513059922337	1	No	0	-2.26504923084679	3.101114400455	-0.730398475630072	0.465146649880967	1	No	0
AC007106.1	ENSG00000251410.2	13.9560269764438	-0.385099152975677	0.905371761870065	-0.425349198190416	0.670582133831467	1	No	0	0.23348083373561	0.880980347559564	0.265023884337924	0.790991062454371	1	No	0
AC007106.2	ENSG00000287389.1	1.00830562663297	-3.53501435416506	3.6309881615627	-0.973568129906452	0.330271016925639	1	No	0	-1.3726398944276	3.49066116932112	-0.393232063453055	0.694148090063798	1	No	0
AC007115.3	ENSG00000258148.2	0	NA	NA	NA	1	1	No	0	NA	NA	NA	1	1	No	0
AC007126.1	ENSG00000250497.1	2.68880135949573	0.27295834054579	2.222437020877	0.122819381598529	0.902250126161821	1	No	0	-1.94709074417073	2.39637791654296	-0.812514057457023	0.416496723639756	1	No	0
AC007128.1	ENSG00000229970.3	134.29985028876	0.217209104268389	0.302779614928988	0.717383514472502	0.473137488841429	0.82561462259535	No	0.0832226237882862	0.432328018598708	0.299261606684989	1.44464912618674	0.148556466415685	1	No	0
AC007131.2	ENSG00000233891.8	18.8151078064745	-0.894917264011698	0.88346254083274	-1.01296571461667	0.311076537646103	1	No	0	0.0526537643918792	0.854318048745533	0.0616325084893093	0.950855488113454	1	No	0
AC007136.1	ENSG00000267180.1	0.314985886825042	2.24351794338217	4.90071518486077	0.457793986949662	0.647100456225725	1	No	0	0	4.9975798104491	0	1	1	No	0
AC007161.5	ENSG00000234718.7	4.92294012331148	1.51234139345844	1.50876057821508	1.00237334888985	0.316163308929864	1	No	0	-0.589533370226973	1.60651693488759	-0.366963682376757	0.713646108255378	1	No	0
AC007179.1	ENSG00000231815.2	0	NA	NA	NA	1	1	No	0	NA	NA	NA	1	1	No	0
AC007182.6	ENSG00000224721.1	1.32330522284392	-1.18744441222979	3.26946814446415	-0.363191919835759	0.716461523164293	1	No	0	-1.37116913248611	3.26439539261373	-0.420037699963864	0.674457913135427	1	No	0
AC007191.4	ENSG00000279407.1	272.51097800154	-0.108518798903465	0.208640594125637	-0.520123130200247	0.602977757935755	0.888368048728797	No	0.0514070697884769	0.177965472008933	0.20551952080085	0.865929773071936	0.38652867467425	1	No	0
AC007192.4	ENSG00000268173.3	3.03696579353407	1.46021878927265	2.10269926187776	0.69444966084624	0.487400259355023	1	No	0	-1.27558211992453	2.29223395330253	-0.556479899482661	0.577882831725563	1	No	0
AC007193.10	ENSG00000269124.1	3.85536319867769	1.44170471255952	1.77959046351875	0.810132860404786	0.417863819956134	1	No	0	-1.01181714599174	1.92260049771885	-0.526275295981798	0.598696944814539	1	No	0
AC007193.6	ENSG00000267922.1	0	NA	NA	NA	1	1	No	0	NA	NA	NA	1	1	No	0
AC007193.8	ENSG00000269151.1	0	NA	NA	NA	1	1	No	0	NA	NA	NA	1	1	No	0
AC007193.9	ENSG00000268810.1	0	NA	NA	NA	1	1	No	0	NA	NA	NA	1	1	No	0
AC007204.3	ENSG00000274800.1	0	NA	NA	NA	1	1	No	0	NA	NA	NA	1	1	No	0
AC007237.2	ENSG00000226230.1	0	NA	NA	NA	1	1	No	0	NA	NA	NA	1	1	No	0
AC007238.1	ENSG00000231043.3	9.83237003265339	-0.27599068884739	1.05744241273231	-0.260998315865033	0.794093806003231	1	No	0	-0.686084378361925	1.06428027246888	-0.644646336223416	0.519156399892561	1	No	0
AC007253.1	ENSG00000235653.1	0	NA	NA	NA	1	1	No	0	NA	NA	NA	1	1	No	0
AC007255.8	ENSG00000223813.3	9.7687041126199	0.434089389956989	1.15084191106619	0.37719289311842	0.706030261387803	1	No	0	1.5817899124573	1.11153193162348	1.42307194913147	0.154715299027599	1	No	0
AC007274.2	ENSG00000223422.1	0	NA	NA	NA	1	1	No	0	NA	NA	NA	1	1	No	0
AC007274.5	ENSG00000236690.2	0	NA	NA	NA	1	1	No	0	NA	NA	NA	1	1	No	0
AC007277.3	ENSG00000213981.8	3.60677675773071	0.276708483626344	1.73521505189289	0.159466391975156	0.873301434778482	1	No	0	0.124817656162952	1.7312446339111	0.0720970645731177	0.942524662279425	1	No	0
AC007278.2	ENSG00000236525.1	0	NA	NA	NA	1	1	No	0	NA	NA	NA	1	1	No	0
AC007278.3	ENSG00000234389.1	0.629971773650084	3.23807731346943	4.84330323300335	0.668567949948797	0.503771123038752	1	No	0	0	4.9975798104491	0	1	1	No	0
AC007283.5	ENSG00000234431.2	0	NA	NA	NA	1	1	No	0	NA	NA	NA	1	1	No	0
AC007285.7	ENSG00000231519.1	17.8880905355203	-0.548847630179082	0.785688372836804	-0.698556385908339	0.484829308163784	1	No	0	-0.612671758716263	0.781025510486551	-0.78444525881695	0.43277889061042	1	No	0
AC007292.3	ENSG00000269318.1	96.3904296251085	-0.748235457220716	0.4247932085193	-1.76141106358276	0.0781688538211089	1	No	0	-0.285768338075318	0.418022679963029	-0.68361921917871	0.494215645282015	1	No	0
AC007292.4	ENSG00000269807.1	5.30461857956421	-0.293863309139835	1.47204684575051	-0.199629047124523	0.841770708700902	1	No	0	0.144313186345674	1.44164032385603	0.100103461284762	0.920262187429891	1	No	0
AC007292.6	ENSG00000267980.1	58.6413880176617	-0.0236843033130583	0.478407796155541	-0.0495065162051791	0.960515644388413	1	No	0	-0.00511727688369264	0.47537637193294	-0.0107646849650629	0.991411189941112	1	No	0
AC007292.7	ENSG00000269425.1	33.5479203826935	0.21935048969299	0.610152816193676	0.359500905136137	0.719220400806126	1	No	0	0.454912507808716	0.602836035158306	0.754620628624589	0.450476642597598	1	No	0
AC007308.7	ENSG00000272600.1	0	NA	NA	NA	1	1	No	0	NA	NA	NA	1	1	No	0
AC007312.3	ENSG00000224946.1	2.79114849672517	-0.594361189514076	2.3038740547655	-0.257983368615423	0.796419742796099	1	No	0	1.12620172586007	2.18202824611438	0.516126098672432	0.605766340903394	1	No	0
AC007319.1	ENSG00000224063.6	13.5449998690375	-0.704718890472328	0.907767823213932	-0.776320632270581	0.437559693805014	1	No	0	-0.0778063075952774	0.880313234611778	-0.0883847982015064	0.929570843285754	1	No	0
AC007322.1	ENSG00000229725.1	0	NA	NA	NA	1	1	No	0	NA	NA	NA	1	1	No	0
AC007322.3	ENSG00000251618.1	0	NA	NA	NA	1	1	No	0	NA	NA	NA	1	1	No	0
AC007322.5	ENSG00000227444.1	0	NA	NA	NA	1	1	No	0	NA	NA	NA	1	1	No	0
AC007322.7	ENSG00000237968.1	0	NA	NA	NA	1	1	No	0	NA	NA	NA	1	1	No	0
AC007326.10	ENSG00000280418.1	0.306000939002264	0	4.99745499513702	0	1	1	No	0	2.18460944413992	4.88811578481548	0.446922605828246	0.654930941368592	1	No	0
AC007326.11	ENSG00000284294.1	0	NA	NA	NA	1	1	No	0	NA	NA	NA	1	1	No	0
AC007326.12	ENSG00000283583.1	5.62932154094831	1.35242179095806	1.55923567135553	0.867362013198634	0.385743688509002	1	No	0	1.40372885471488	1.55056469780621	0.905301698601111	0.365305576789694	1	No	0
AC007326.13	ENSG00000283809.1	0	NA	NA	NA	1	1	No	0	NA	NA	NA	1	1	No	0
AC007326.9	ENSG00000271275.1	12.195996912592	0.974346026251558	1.23302920399182	0.790205149316173	0.429407969284789	1	No	0	1.38082882791426	1.22099289173034	1.13090652473612	0.258094436783838	1	No	0
AC007327.5	ENSG00000229679.1	1.15303693230827	2.25064085162645	3.88818645143237	0.578840773131477	0.56269661658243	1	No	0	3.64763710148051	3.78988648607334	0.962466056670679	0.335815545763224	1	No	0
AC007327.6	ENSG00000228770.1	0.432350817995542	0	4.99745499512319	0	1	1	No	0	2.69025255198762	4.85780924587481	0.553799545396342	0.579716039458842	1	No	0
AC007349.4	ENSG00000229424.1	0	NA	NA	NA	1	1	No	0	NA	NA	NA	1	1	No	0
AC007349.5	ENSG00000235728.1	0	NA	NA	NA	1	1	No	0	NA	NA	NA	1	1	No	0
AC007349.7	ENSG00000230831.1	0.670471723378588	-2.53495930530354	4.7154837665546	-0.537582023563137	0.590865643532711	1	No	0	-0.258500177329654	4.59945626122363	-0.0562023340691326	0.955180621785547	1	No	0
AC007359.6	ENSG00000236951.5	0	NA	NA	NA	1	1	No	0	NA	NA	NA	1	1	No	0
AC007362.3	ENSG00000225216.6	9.72790626353085	0.793960234793675	1.27436864247877	0.623022419360027	0.533269789250204	1	No	0	1.07970443525637	1.26225165816722	0.855379692528268	0.392340982189686	1	No	0
AC007365.3	ENSG00000226756.1	14.1307937732106	-1.00074251589559	0.946382514463154	-1.05743977789285	0.290310925510809	1	No	0	-0.243363449117375	0.914876388895168	-0.266006918608172	0.790233880658117	1	No	0
AC007383.3	ENSG00000227946.1	56.5625872734628	-0.283509750318918	0.474242532268593	-0.597815950759872	0.549962746343049	1	No	0	0.0711404446297905	0.466460868552977	0.152511066684924	0.878783862588406	1	No	0
AC007383.4	ENSG00000231955.1	0	NA	NA	NA	1	1	No	0	NA	NA	NA	1	1	No	0
AC007389.3	ENSG00000235725.1	3.23278242980581	-0.0721037479133821	1.8454087310725	-0.0390719663884312	0.968833011477327	1	No	0	0.671719357234208	1.79001806234275	0.375258424127336	0.707468283312737	1	No	0
AC007391.2	ENSG00000232028.1	9.71318476911164	0.27920920109365	1.17756002298131	0.237108254054648	0.812572809126831	1	No	0	0.169237429221732	1.17419681531634	0.144130376623563	0.885397518072616	1	No	0
AC007395.3	ENSG00000235035.1	4.50501334470741	-0.210376663707105	1.76435292479498	-0.119237291332487	0.905087363171372	1	No	0	-0.187781334320889	1.75296284996615	-0.107122255514151	0.91469199140875	1	No	0
AC007403.3	ENSG00000223859.1	0.371039869239497	2.45827740891077	4.88484453410874	0.503245782285535	0.614791480177433	1	No	0	0	4.9975798104491	0	1	1	No	0
AC007405.4	ENSG00000234350.5	80.2961481186673	0.452907101598736	0.379532410954494	1.1933291822422	0.23274047789651	1	No	0	0.548047367506027	0.376235339824839	1.45666105624521	0.145209964762739	1	No	0
AC007405.6	ENSG00000239467.6	103.659140849167	0.610876952941447	0.371424441894325	1.64468700504974	0.100034374023119	1	No	0	0.642713601228915	0.369373633892302	1.74000941663397	0.081857364484239	1	No	0
AC007405.8	ENSG00000235934.2	22.7807607715966	0.142725321669414	0.693935488020397	0.205675201994019	0.837044630355399	1	No	0	-0.192811899237006	0.696288932208898	-0.276913635012597	0.781846422627244	1	No	0
AC007463.2	ENSG00000226506.6	0	NA	NA	NA	1	1	No	0	NA	NA	NA	1	1	No	0
AC007491.1	ENSG00000283258.2	0.82348590226563	-2.5350170747854	4.37248487459895	-0.57976577335054	0.56207258158226	1	No	0	0.327585926696846	4.20759927023668	0.0778557808520628	0.937942774358551	1	No	0
AC007551.2	ENSG00000232736.1	0	NA	NA	NA	1	1	No	0	NA	NA	NA	1	1	No	0
AC007556.3	ENSG00000235321.1	0.139675174247205	0	4.99745499518611	0	1	1	No	0	1.10565397982741	4.99425280730557	0.221385264720693	0.824792464848314	1	No	0
AC007557.2	ENSG00000237479.1	0	NA	NA	NA	1	1	No	0	NA	NA	NA	1	1	No	0
AC007557.3	ENSG00000227021.1	0.306000939002264	0	4.99745499513702	0	1	1	No	0	2.18460944413992	4.88811578481548	0.446922605828246	0.654930941368592	1	No	0
AC007557.4	ENSG00000231597.1	0	NA	NA	NA	1	1	No	0	NA	NA	NA	1	1	No	0
AC007559.1	ENSG00000235993.1	0	NA	NA	NA	1	1	No	0	NA	NA	NA	1	1	No	0
AC007560.1	ENSG00000238165.1	0	NA	NA	NA	1	1	No	0	NA	NA	NA	1	1	No	0
AC007562.1	ENSG00000235583.2	0.314985886825042	2.24351794338217	4.90071518486077	0.457793986949662	0.647100456225725	1	No	0	0	4.9975798104491	0	1	1	No	0
AC007563.1	ENSG00000236295.1	0.364470784376324	-2.53498207194636	4.89224002455696	-0.518163879781415	0.604343933806878	1	No	0	-2.76066299422864	4.89236221203824	-0.564280172763109	0.572563472845188	1	No	0
AC007563.3	ENSG00000229352.1	0.517471253877456	-2.53496346500717	4.89224002453668	-0.518160076425777	0.604346587219171	1	No	0	-1.2706292483186	4.88428770655953	-0.260146274064111	0.794750944794662	1	No	0
AC007563.5	ENSG00000236886.2	0.517471253877456	-2.53496346500717	4.89224002453668	-0.518160076425777	0.604346587219171	1	No	0	-1.2706292483186	4.88428770655953	-0.260146274064111	0.794750944794662	1	No	0
AC007566.10	ENSG00000244055.2	132.595197413046	-0.156428114250296	0.339856696166882	-0.460276687246686	0.645317632408283	0.903657018920496	No	0.0439963737883373	0.112496773343476	0.336004494799569	0.334807346582021	0.737770418281994	1	No	0
AC007568.1	ENSG00000224136.1	0	NA	NA	NA	1	1	No	0	NA	NA	NA	1	1	No	0
AC007618.3	ENSG00000203648.3	1.01487471149614	0.00822459225778261	3.64274361045564	0.00225780157411459	0.998198536513201	1	No	0	-0.373219326177342	3.65774352748888	-0.102035400615845	0.918728576082884	1	No	0
AC007620.3	ENSG00000242539.2	0	NA	NA	NA	1	1	No	0	NA	NA	NA	1	1	No	0
AC007631.1	ENSG00000264131.1	0	NA	NA	NA	1	1	No	0	NA	NA	NA	1	1	No	0
AC007652.1	ENSG00000235464.1	0	NA	NA	NA	1	1	No	0	NA	NA	NA	1	1	No	0
AC007666.5	ENSG00000286195.1	15.8365747719143	-0.465577598722927	0.842072865243388	-0.552894669736638	0.580335537571574	1	No	0	-0.53454928477738	0.837423713883388	-0.638325946489516	0.523261525356226	1	No	0
AC007679.3	ENSG00000225610.1	2.04651896743356	-2.85313207634378	2.75681665843189	-1.03493718656165	0.300698246676723	1	No	0	-1.1243434247859	2.48076455354766	-0.453224560621043	0.650387048600982	1	No	0
AC007682.1	ENSG00000231918.1	0.364484493762234	-2.53503140279492	4.89223638793533	-0.518174348452688	0.604336630361979	1	No	0	-2.76071232569324	4.89235857532578	-0.564290675588799	0.572556326193428	1	No	0
AC007743.1	ENSG00000233251.8	3.31158323965362	0.711248177929129	2.09660731172435	0.339237669329774	0.734430693932752	1	No	0	-1.36599225444874	2.21677921795697	-0.616205819408424	0.537758688127764	1	No	0
AC007750.5	ENSG00000236841.8	0	NA	NA	NA	1	1	No	0	NA	NA	NA	1	1	No	0
AC007787.2	ENSG00000267610.2	2.38487281010572	1.01195218272438	2.43750692823696	0.415158689807836	0.678025737772424	1	No	0	0.408708610452207	2.45713815892351	0.166335217646559	0.867893152394076	1	No	0
AC007787.3	ENSG00000279044.1	6.30118113689043	-3.46410530698672	1.63055278141058	-2.12449749954732	0.0336285649175673	1	No	0	-0.63890779353193	1.30853634209188	-0.48826140549566	0.625364694890787	1	No	0
AC007792.1	ENSG00000280103.1	0.670485432764498	-2.53500824249271	4.71544566585162	-0.537596745277072	0.590855477713689	1	No	0	-0.258549209801264	4.59941720280177	-0.0562134719250446	0.955171749089231	1	No	0
AC007795.1	ENSG00000267617.2	0	NA	NA	NA	1	1	No	0	NA	NA	NA	1	1	No	0
AC007875.2	ENSG00000231859.1	1.14761835144007	1.91128184992702	3.26627626501593	0.585156213024038	0.558442684133756	1	No	0	0.630028170711005	3.35079980843162	0.188023220344488	0.850858448601481	1	No	0
AC007879.1	ENSG00000224342.1	0	NA	NA	NA	1	1	No	0	NA	NA	NA	1	1	No	0
AC007879.2	ENSG00000234902.6	2.78460297398666	2.53230043369812	2.24934046504755	1.12579686047865	0.260251513369565	1	No	0	-0.275077604967387	2.42916664103187	-0.113239495521204	0.909840684133153	1	No	0
AC007879.3	ENSG00000240440.1	0.432350817995542	0	4.99745499512319	0	1	1	No	0	2.69025255198762	4.85780924587481	0.553799545396342	0.579716039458842	1	No	0
AC007879.4	ENSG00000225916.1	1.93698435554193	4.60886537367054	2.87216313979725	1.60466698768229	0.108567110701264	1	No	0	2.17368068755846	3.00628215691635	0.723046132764892	0.469651542029619	1	No	0
AC007879.5	ENSG00000223725.6	4.70078594309548	-1.29101041579125	1.93351944423605	-0.667699732547211	0.504325280770746	1	No	0	-1.65715758124727	1.9418090970355	-0.853409114097367	0.393432469013016	1	No	0
AC007881.4	ENSG00000233870.1	1.03495621714082	-3.53501457512544	3.60676909327305	-0.980105596922897	0.327033996706956	1	No	0	-1.26293951249211	3.45401776221029	-0.365643606790237	0.714631031467532	1	No	0
AC007919.18	ENSG00000224611.1	0.371039869239497	2.45827740891077	4.88484453410874	0.503245782285535	0.614791480177433	1	No	0	0	4.9975798104491	0	1	1	No	0
AC007919.19	ENSG00000231384.1	2.0177617572609	-0.798283000399211	2.59622065885443	-0.30747887228948	0.758478902110287	1	No	0	-4.56806330302005	2.88714862105962	-1.58220580322724	0.113602596013238	1	No	0
AC007948.1	ENSG00000263863.1	0	NA	NA	NA	1	1	No	0	NA	NA	NA	1	1	No	0
AC007950.1	ENSG00000259268.2	0.306000939002264	0	4.99745499513702	0	1	1	No	0	2.18460944413992	4.88811578481548	0.446922605828246	0.654930941368592	1	No	0
AC007950.2	ENSG00000276651.1	12.2310347310827	-0.279843081199112	0.962782448418892	-0.290660763144029	0.771310783007814	1	No	0	-0.812951040918224	0.973108696617772	-0.835416478902916	0.403483254700205	1	No	0
AC007952.4	ENSG00000266311.6	0	NA	NA	NA	1	1	No	0	NA	NA	NA	1	1	No	0
AC007952.5	ENSG00000228157.4	7.01024123815964	2.11853606220929	1.40814628119481	1.50448578425511	0.132456330959038	1	No	0	0.0977801902358233	1.47238493093415	0.0664093934823054	0.947051891796569	1	No	0
AC007952.6	ENSG00000197665.7	0	NA	NA	NA	1	1	No	0	NA	NA	NA	1	1	No	0
AC007967.2	ENSG00000228207.1	0	NA	NA	NA	1	1	No	0	NA	NA	NA	1	1	No	0
AC007967.3	ENSG00000173357.12	0	NA	NA	NA	1	1	No	0	NA	NA	NA	1	1	No	0
AC007967.4	ENSG00000230025.1	0	NA	NA	NA	1	1	No	0	NA	NA	NA	1	1	No	0
AC007969.4	ENSG00000234061.1	1.15453617635744	0.00674056186346621	3.49624983335043	0.00192794056053105	0.998461726945555	1	No	0	0.209353116162212	3.46018500810846	0.0605034458191173	0.951754671512991	1	No	0
AC008060.5	ENSG00000227365.1	13.3578383732149	-0.173198875476542	0.965347596985822	-0.179416073564935	0.857611011283636	1	No	0	-0.0994222742563488	0.957026219012663	-0.103886677586451	0.917259279643379	1	No	0
AC008060.7	ENSG00000218672.1	1.05049654044086	0.911527641641478	3.43396464565678	0.265444678585833	0.790666921644296	1	No	0	-2.7606761340861	3.65422416791801	-0.755475309457818	0.449963841512685	1	No	0
AC008060.8	ENSG00000236544.1	16.1893929296983	-1.02561734155679	0.835332052485405	-1.22779598664414	0.219523562638515	1	No	0	-0.0325495189526391	0.796679362556108	-0.0408564856609383	0.967410307871686	1	No	0
AC008063.3	ENSG00000233397.3	0	NA	NA	NA	1	1	No	0	NA	NA	NA	1	1	No	0
AC008067.2	ENSG00000237031.7	0.364484493762234	-2.53503140279492	4.89223638793533	-0.518174348452688	0.604336630361979	1	No	0	-2.76071232569324	4.89235857532578	-0.564290675588799	0.572556326193428	1	No	0
AC008069.1	ENSG00000223536.6	0.371039869239497	2.45827740891077	4.88484453410874	0.503245782285535	0.614791480177433	1	No	0	0	4.9975798104491	0	1	1	No	0
AC008069.2	ENSG00000224604.1	0	NA	NA	NA	1	1	No	0	NA	NA	NA	1	1	No	0
AC008072.1	ENSG00000228681.1	0	NA	NA	NA	1	1	No	0	NA	NA	NA	1	1	No	0
AC008073.7	ENSG00000232642.2	1.04151159261809	0.00802174960699669	3.61762825917607	0.00221740572339063	0.998230767658124	1	No	0	-0.262373126861736	3.6216856884305	-0.0724450295893675	0.942247750481367	1	No	0
AC008073.9	ENSG00000223754.1	2.12835486088388	-4.85692492656946	3.07377720039024	-1.58011612746455	0.114080274610932	1	No	0	-2.58866522594477	2.89342837760409	-0.894670573490511	0.370963213482911	1	No	0
AC008074.5	ENSG00000237217.1	2.95847686033449	0.673643407172788	2.25871082219835	0.298242431280843	0.765518139019937	1	No	0	0.547269317722956	2.25409415906349	0.242789022598031	0.808168839878628	1	No	0
AC008079.10	ENSG00000280007.1	162.994008140349	-0.150059643541058	0.284433295759942	-0.527574112377147	0.597794964732111	0.884651957394273	No	0.0532275572262213	-0.231533195048554	0.283298212672884	-0.817277288353028	0.413769982843235	1	No	0
AC008079.12	ENSG00000288683.1	0	NA	NA	NA	1	1	No	0	NA	NA	NA	1	1	No	0
AC008088.4	ENSG00000260907.1	3.42919013389534	-1.32509881605541	1.93900563256853	-0.683390906038832	0.494359864886362	1	No	0	-1.07198950386815	1.90290042968059	-0.5633450322191	0.573199959295253	1	No	0
AC008103.4	ENSG00000279987.1	0	NA	NA	NA	1	1	No	0	NA	NA	NA	1	1	No	0
AC008132.13	ENSG00000161103.11	7.27058422103679	-0.0719950819516302	1.31593062672377	-0.0547103931541389	0.956369189226197	1	No	0	1.02131584079758	1.26823821664634	0.805302842472519	0.420644941907895	1	No	0
AC008132.14	ENSG00000239989.1	0	NA	NA	NA	1	1	No	0	NA	NA	NA	1	1	No	0
AC008154.4	ENSG00000231098.1	1.48187217835396	-2.53499444231266	3.57810490840846	-0.708474040645228	0.478650927395931	1	No	0	1.61974888865937	3.31568412506586	0.488511217463213	0.625187782161547	1	No	0
AC008154.5	ENSG00000229177.1	0.364484493762234	-2.53503140279492	4.89223638793533	-0.518174348452688	0.604336630361979	1	No	0	-2.76071232569324	4.89235857532578	-0.564290675588799	0.572556326193428	1	No	0
AC008155.2	ENSG00000213238.6	0	NA	NA	NA	1	1	No	0	NA	NA	NA	1	1	No	0
AC008171.1	ENSG00000223890.1	0.364470784376324	-2.53498207194636	4.89224002455696	-0.518163879781415	0.604343933806878	1	No	0	-2.76066299422864	4.89236221203824	-0.564280172763109	0.572563472845188	1	No	0
AC008175.1	ENSG00000235059.5	0	NA	NA	NA	1	1	No	0	NA	NA	NA	1	1	No	0
AC008264.4	ENSG00000224545.1	1.71856611024576	1.01237541261461	3.02982057532333	0.334137084175875	0.738276117512263	1	No	0	0.740066528558771	3.03233000521005	0.244058703138251	0.807185355651377	1	No	0
AC008268.1	ENSG00000235584.3	0.27935034849441	0	4.99745499514106	0	1	1	No	0	2.06510853834858	4.89693225541524	0.421714745198874	0.673233240453574	1	No	0
AC008269.2	ENSG00000229321.2	49.2114151630488	-0.310508129022057	0.497660461367491	-0.623935701399366	0.532669812860124	1	No	0	-0.433581136131413	0.496049047347231	-0.874069083390274	0.382080633015209	1	No	0
AC008277.1	ENSG00000223642.7	14.4362539096751	0.845303724395619	0.957544076957075	0.8827830955645	0.377353475601362	1	No	0	0.230606979279205	0.966242313752405	0.238663714057028	0.811366355698265	1	No	0
AC008278.2	ENSG00000234022.1	3.21127545033613	-2.53502887864448	2.61224278095526	-0.970441529067012	0.331826456750551	1	No	0	2.96749712518052	2.20213590256259	1.34755403684545	0.17780186230301	1	No	0
AC008278.3	ENSG00000224194.1	0	NA	NA	NA	1	1	No	0	NA	NA	NA	1	1	No	0
AC008280.3	ENSG00000241114.1	0	NA	NA	NA	1	1	No	0	NA	NA	NA	1	1	No	0
AC008440.5	ENSG00000232220.2	0	NA	NA	NA	1	1	No	0	NA	NA	NA	1	1	No	0
AC008565.1	ENSG00000251135.2	0	NA	NA	NA	1	1	No	0	NA	NA	NA	1	1	No	0
AC008592.4	ENSG00000251409.1	0.364484493762234	-2.53503140279492	4.89223638793533	-0.518174348452688	0.604336630361979	1	No	0	-2.76071232569324	4.89235857532578	-0.564290675588799	0.572556326193428	1	No	0
AC008592.5	ENSG00000250362.1	0.306000939002264	0	4.99745499513702	0	1	1	No	0	2.18460944413992	4.88811578481548	0.446922605828246	0.654930941368592	1	No	0
AC008592.7	ENSG00000250955.1	0.306000939002264	0	4.99745499513702	0	1	1	No	0	2.18460944413992	4.88811578481548	0.446922605828246	0.654930941368592	1	No	0
AC008592.8	ENSG00000272021.1	0.488243185883381	-1.53500309905703	4.99745403970646	-0.307157021727646	0.758723856940558	1	No	0	0.741931774357467	4.88811447993228	0.151782814703584	0.879358236958547	1	No	0
AC008694.2	ENSG00000254336.1	0	NA	NA	NA	1	1	No	0	NA	NA	NA	1	1	No	0
AC008694.3	ENSG00000253798.2	2.68876023133801	0.273005069606966	2.22244608366615	0.122839906719634	0.902233872558252	1	No	0	-1.94704407648208	2.39638633556157	-0.812491728728626	0.416509530772867	1	No	0
AC008697.1	ENSG00000249738.10	78.9608156473581	-0.15599264152862	0.375062706888241	-0.415910829479249	0.677475254758709	1	No	0	-0.154601862793366	0.372301721238219	-0.415259597186882	0.677951874745719	1	No	0
AC008746.10	ENSG00000237955.1	0.371039869239497	2.45827740891077	4.88484453410874	0.503245782285535	0.614791480177433	1	No	0	0	4.9975798104491	0	1	1	No	0
AC008746.12	ENSG00000267838.2	44.6508339849564	0.28841262219978	0.513446259007395	0.561719200676123	0.574307350280276	1	No	0	-1.09626716050534	0.534101629539383	-2.0525441224562	0.0401168116227429	1	No	0
AC008746.3	ENSG00000227407.1	3.21890718642108	-1.21849201012473	1.81729810642389	-0.670496494668396	0.502541340260555	1	No	0	-0.919434163092057	1.77430829238073	-0.518193014731604	0.604323607972901	1	No	0
AC008746.5	ENSG00000235681.1	23.23210816487	-0.837786222917787	0.830886220562565	-1.00830438895779	0.313308356642887	1	No	0	-0.92190897977409	0.827608920683306	-1.11394277748109	0.265303736116616	1	No	0
AC008746.9	ENSG00000213016.3	0	NA	NA	NA	1	1	No	0	NA	NA	NA	1	1	No	0
AC008753.3	ENSG00000238150.1	0.182242246881117	-1.53503435066688	4.99745403980438	-0.307163275227833	0.758719097280231	1	No	0	-1.76070278585597	4.99757885504195	-0.352311156447214	0.724604922222621	1	No	0
AC008753.4	ENSG00000269564.1	0.371039869239497	2.45827740891077	4.88484453410874	0.503245782285535	0.614791480177433	1	No	0	0	4.9975798104491	0	1	1	No	0
AC008781.7	ENSG00000228737.2	14.7367518173842	-0.117244878746222	0.882014924210309	-0.132928452260821	0.894249964927202	1	No	0	-0.554744361640241	0.888064276476909	-0.624666903437439	0.532189699432712	1	No	0
AC008834.2	ENSG00000249101.1	0	NA	NA	NA	1	1	No	0	NA	NA	NA	1	1	No	0
AC008850.3	ENSG00000227836.1	4.37414779437046	-0.108889685800959	1.55666831461306	-0.0699504735715168	0.9442330793833	1	No	0	-1.07059672978414	1.60096180287139	-0.668720970021885	0.503673488135056	1	No	0
AC008937.2	ENSG00000237705.1	5.72858922694067	-0.234258760228908	1.37979210848638	-0.16977830122966	0.865184492278137	1	No	0	-1.32419681147424	1.42765306276175	-0.92753403891603	0.353649327067654	1	No	0
AC008937.3	ENSG00000225230.1	13.4503589410312	0.821031632254772	0.897509343219515	0.914788952847661	0.360302435390141	1	No	0	-0.113312894096465	0.916785273213845	-0.123598074060723	0.901633517471237	1	No	0
AC008940.1	ENSG00000228650.2	0.585351287496674	0	4.99290180697258	0	1	1	No	0	3.12599075296102	4.8341876596421	0.646642408828716	0.517863404191135	1	No	0
AC008982.2	ENSG00000269688.1	196.505528019337	-0.291061940606703	0.283988894197444	-1.02490606694057	0.305407511683541	0.717356386798072	No	0.144265030710933	0.01509758914723	0.280545506190086	0.0538151166713057	0.95708246561024	1	No	0
AC008984.2	ENSG00000275210.1	0.918002817006792	0	4.64955027769914	0	1	1	No	0	3.77291816204836	4.45760917752764	0.84639949618485	0.397329919462476	1	No	0
AC008984.5	ENSG00000251431.1	0.629971773650084	3.23807731346943	4.84330323300335	0.668567949948797	0.503771123038752	1	No	0	0	4.9975798104491	0	1	1	No	0
AC008984.6	ENSG00000250507.1	0.306000939002264	0	4.99745499513702	0	1	1	No	0	2.18460944413992	4.88811578481548	0.446922605828246	0.654930941368592	1	No	0
AC008984.7	ENSG00000234436.1	0	NA	NA	NA	1	1	No	0	NA	NA	NA	1	1	No	0
AC008985.1	ENSG00000278999.1	11.887483811796	0.020123572709224	0.959487705861051	0.0209732470633014	0.983266996731418	1	No	0	-0.0719076446465733	0.955380194546892	-0.0752659988735447	0.940003073689637	1	No	0
AC008991.1	ENSG00000267683.1	0	NA	NA	NA	1	1	No	0	NA	NA	NA	1	1	No	0
AC008992.1	ENSG00000267636.1	0	NA	NA	NA	1	1	No	0	NA	NA	NA	1	1	No	0
AC008993.2	ENSG00000282542.1	6.84774241483075	-0.632925083160991	1.32974797747568	-0.475973713727695	0.634093105041787	1	No	0	0.562793002592741	1.26879482031572	0.443565022162291	0.657357099067371	1	No	0
AC008993.3	ENSG00000282807.3	0	NA	NA	NA	1	1	No	0	NA	NA	NA	1	1	No	0
AC009052.12	ENSG00000260345.1	0.139675174247205	0	4.99745499518611	0	1	1	No	0	1.10565397982741	4.99425280730557	0.221385264720693	0.824792464848314	1	No	0
AC009095.4	ENSG00000237718.2	0	NA	NA	NA	1	1	No	0	NA	NA	NA	1	1	No	0
AC009110.1	ENSG00000231589.1	0	NA	NA	NA	1	1	No	0	NA	NA	NA	1	1	No	0
AC009120.10	ENSG00000261248.1	0.27935034849441	0	4.99745499514106	0	1	1	No	0	2.06510853834858	4.89693225541524	0.421714745198874	0.673233240453574	1	No	0
AC009120.11	ENSG00000275236.1	14.6381752545184	-0.530952226228369	0.93992137354344	-0.564890044181797	0.572148555799494	1	No	0	0.118150131531458	0.916016378602581	0.128982553468859	0.897371453818901	1	No	0
AC009120.3	ENSG00000239763.2	21.932641233239	-0.194393429559484	0.710775384809839	-0.273494881384352	0.784472826479229	1	No	0	0.0823624241390673	0.699359217330967	0.117768411565941	0.906251159248529	1	No	0
AC009120.5	ENSG00000260884.1	33.2164860880194	0.433601728072702	0.628547901270622	0.689846751848455	0.490290564584129	1	No	0	0.206690473442909	0.628531550415754	0.328846616062773	0.74227162626346	1	No	0
AC009120.6	ENSG00000259972.3	187.432774496895	-0.16171690873674	0.245899864527604	-0.657653508867981	0.510760802712261	0.845361711331652	No	0.0729574264075831	-0.161457141027874	0.244131876933947	-0.661352147272263	0.508386506437446	1	No	0
AC009120.9	ENSG00000279100.1	1.01487471149614	0.00822459225778261	3.64274361045564	0.00225780157411459	0.998198536513201	1	No	0	-0.373219326177342	3.65774352748888	-0.102035400615845	0.918728576082884	1	No	0
AC009133.12	ENSG00000238045.9	279.873809883122	-0.259231080037729	0.21615071248282	-1.19930708097172	0.230408562760973	0.648661565650905	No	0.187981834026345	-0.102338927635766	0.213854963759604	-0.478543615900382	0.632263338563235	0.847613520482024	No	0.0718021243728718
AC009133.15	ENSG00000259952.1	0	NA	NA	NA	1	1	No	0	NA	NA	NA	1	1	No	0
AC009133.17	ENSG00000260719.1	0.491520873622013	1.43602370755465	4.98356354319771	0.288151981028664	0.773230404074301	1	No	0	2.18460783701383	4.8881145467783	0.446922390240155	0.654931097033923	1	No	0
AC009133.21	ENSG00000275857.1	0	NA	NA	NA	1	1	No	0	NA	NA	NA	1	1	No	0
AC009133.23	ENSG00000280893.1	0	NA	NA	NA	1	1	No	0	NA	NA	NA	1	1	No	0
AC009133.24	ENSG00000280607.1	0	NA	NA	NA	1	1	No	0	NA	NA	NA	1	1	No	0
AC009134.1	ENSG00000262116.1	0	NA	NA	NA	1	1	No	0	NA	NA	NA	1	1	No	0
AC009158.1	ENSG00000231876.8	0	NA	NA	NA	1	1	No	0	NA	NA	NA	1	1	No	0
AC009161.1	ENSG00000237901.1	0	NA	NA	NA	1	1	No	0	NA	NA	NA	1	1	No	0
AC009166.5	ENSG00000261238.1	20.3936991823012	0.76048317560662	0.755562802929608	1.00651219548916	0.314169248130502	1	No	0	-0.31074484512881	0.774291953784238	-0.40132774673699	0.68817883775742	1	No	0
AC009166.7	ENSG00000280344.1	2.59499178607245	1.59875011333227	2.66795785804077	0.599241141877076	0.549012090997954	1	No	0	1.62191194897076	2.65827247810812	0.610137584588421	0.541770671319824	1	No	0
AC009166.8	ENSG00000287718.1	0	NA	NA	NA	1	1	No	0	NA	NA	NA	1	1	No	0
AC009166.9	ENSG00000287256.1	0	NA	NA	NA	1	1	No	0	NA	NA	NA	1	1	No	0
AC009227.2	ENSG00000224675.1	19.2880886369336	-0.379580250789561	0.890924027166739	-0.426052322325034	0.670069720536334	1	No	0	-0.312728220160936	0.884463006623737	-0.353579762883147	0.72365384275393	1	No	0
AC009227.3	ENSG00000238004.1	1.32329151345801	-1.18316437051317	2.98240045585929	-0.39671546059105	0.691577297888047	1	No	0	-1.36878220491089	2.97711262811758	-0.459768364818757	0.645682492592598	1	No	0
AC009228.1	ENSG00000242628.6	15.0249726247108	-0.625995667589706	0.901126371719469	-0.694681331315632	0.487255030036032	1	No	0	0.143953806465289	0.87282989078258	0.164927677186009	0.869000907461822	1	No	0
AC009229.5	ENSG00000227292.1	0	NA	NA	NA	1	1	No	0	NA	NA	NA	1	1	No	0
AC009229.6	ENSG00000229160.1	0.686025756064539	3.35448344833501	4.52230122338031	0.741764708417105	0.458229906497248	1	No	0	0	4.69179245596917	0	1	1	No	0
AC009236.2	ENSG00000231054.1	0	NA	NA	NA	1	1	No	0	NA	NA	NA	1	1	No	0
AC009237.10	ENSG00000233037.2	0	NA	NA	NA	1	1	No	0	NA	NA	NA	1	1	No	0
AC009237.11	ENSG00000236431.1	0	NA	NA	NA	1	1	No	0	NA	NA	NA	1	1	No	0
AC009237.13	ENSG00000230083.1	0	NA	NA	NA	1	1	No	0	NA	NA	NA	1	1	No	0
AC009237.14	ENSG00000236026.1	0	NA	NA	NA	1	1	No	0	NA	NA	NA	1	1	No	0
AC009237.16	ENSG00000236750.1	0.364484493762234	-2.53503140279492	4.89223638793533	-0.518174348452688	0.604336630361979	1	No	0	-2.76071232569324	4.89235857532578	-0.564290675588799	0.572556326193428	1	No	0
AC009237.17	ENSG00000235959.1	0	NA	NA	NA	1	1	No	0	NA	NA	NA	1	1	No	0
AC009237.2	ENSG00000223917.1	0	NA	NA	NA	1	1	No	0	NA	NA	NA	1	1	No	0
AC009237.4	ENSG00000238162.1	0.182242246881117	-1.53503435066688	4.99745403980438	-0.307163275227833	0.758719097280231	1	No	0	-1.76070278585597	4.99757885504195	-0.352311156447214	0.724604922222621	1	No	0
AC009237.5	ENSG00000237308.1	0.306000939002264	0	4.99745499513702	0	1	1	No	0	2.18460944413992	4.88811578481548	0.446922605828246	0.654930941368592	1	No	0
AC009237.6	ENSG00000224719.1	0	NA	NA	NA	1	1	No	0	NA	NA	NA	1	1	No	0
AC009237.8	ENSG00000229689.3	0	NA	NA	NA	1	1	No	0	NA	NA	NA	1	1	No	0
AC009238.6	ENSG00000248821.1	0	NA	NA	NA	1	1	No	0	NA	NA	NA	1	1	No	0
AC009238.7	ENSG00000227120.1	0	NA	NA	NA	1	1	No	0	NA	NA	NA	1	1	No	0
AC009238.8	ENSG00000233275.1	0	NA	NA	NA	1	1	No	0	NA	NA	NA	1	1	No	0
AC009245.3	ENSG00000230383.1	26.5834736533946	0.217240241027779	0.691312804172764	0.31424304557433	0.753336451662522	1	No	0	0.197613094025545	0.687585253124683	0.287401588570298	0.773804844982605	1	No	0
AC009262.2	ENSG00000236212.2	39.3350547287008	0.558699798722769	0.559245236387821	0.999024689653908	0.317782731134905	1	No	0	0.167095342971772	0.561617227145614	0.297525315989724	0.766065483217732	1	No	0
AC009263.2	ENSG00000234639.1	0.770871222116422	1.42438525258791	4.1702797244704	0.341556285596358	0.73268483969727	1	No	0	3.12592654359603	3.99532759304158	0.782395553506117	0.433982146164813	1	No	0
AC009264.1	ENSG00000234352.9	4.70861040963648	-1.17762808873446	1.90548331133011	-0.618020678392837	0.536561707848198	1	No	0	0.846432149975031	1.78724563081496	0.473595870305229	0.635788120935139	1	No	0
AC009274.6	ENSG00000226045.1	4.49417428367089	-1.484144275927	1.67568531377361	-0.885693909069797	0.375782491399593	1	No	0	0.780809824117446	1.49882596600408	0.520947622891208	0.602403258931107	1	No	0
AC009276.4	ENSG00000224375.1	0.832632464615024	1.01040234498924	4.02109357617065	0.251275511462099	0.80160110692526	1	No	0	0.625500672849956	4.03499544676093	0.155018929042925	0.876806394478036	1	No	0
AC009299.2	ENSG00000235724.10	21.8715292950682	-0.318941643777673	0.798119542112113	-0.399616381944035	0.689439088602383	1	No	0	-0.51760320094603	0.797480633476602	-0.649047988400105	0.516307358690625	1	No	0
AC009299.4	ENSG00000225813.1	0	NA	NA	NA	1	1	No	0	NA	NA	NA	1	1	No	0
AC009303.1	ENSG00000235066.7	77.815393255958	-0.232448305771679	0.398364001118264	-0.583507307686348	0.559551839068931	1	No	0	-0.407089414084559	0.397727414657099	-1.02353873301777	0.306053196167753	1	No	0
AC009303.2	ENSG00000279227.1	68.951437613431	0.290113258650276	0.448743654062996	0.646501083688971	0.517954895531477	1	No	0	0.430302177754661	0.444939906819539	0.967101784217312	0.333493153659866	1	No	0
AC009303.3	ENSG00000224967.1	9.20515183936299	-0.336848596929785	1.10502527448149	-0.304833386809043	0.760493051949203	1	No	0	-0.97654312535222	1.12168946895296	-0.87060024399068	0.383972463206712	1	No	0
AC009305.1	ENSG00000234579.1	0	NA	NA	NA	1	1	No	0	NA	NA	NA	1	1	No	0
AC009310.1	ENSG00000225911.1	0	NA	NA	NA	1	1	No	0	NA	NA	NA	1	1	No	0
AC009312.1	ENSG00000238207.2	2.90311277775291	-0.193315067601067	2.24563962442422	-0.0860846350850407	0.931399137705721	1	No	0	-0.335930183868019	2.24087681357361	-0.149910152058871	0.880835502048496	1	No	0
AC009313.2	ENSG00000232337.1	0	NA	NA	NA	1	1	No	0	NA	NA	NA	1	1	No	0
AC009362.2	ENSG00000233287.1	0	NA	NA	NA	1	1	No	0	NA	NA	NA	1	1	No	0
AC009365.4	ENSG00000225881.2	0.629971773650084	3.23807731346943	4.84330323300335	0.668567949948797	0.503771123038752	1	No	0	0	4.9975798104491	0	1	1	No	0
AC009403.2	ENSG00000216895.9	414.566696275707	0.0579335884745991	0.168878930928741	0.343048053158534	0.73156230990853	0.929334209801384	No	0.0318280757043166	-0.0935518136378179	0.168503350875554	-0.555192600928804	0.578762929306182	0.817145064442278	No	0.0877008380889521
AC009404.2	ENSG00000236255.2	382.760516850542	-0.110413304154533	0.220077875937702	-0.501701062335718	0.615877817121145	0.893078193598611	No	0.0491105147265617	-0.00157383873074642	0.218681018688148	-0.00719696085278808	0.994257705622449	0.996989909228006	No	0.00130923726384313
AC009411.1	ENSG00000228538.7	4.78968190744721	2.04528474211115	1.72804734252598	1.1835814284587	0.236578795517485	1	No	0	0.527371830253791	1.77689979640069	0.296793230165281	0.766624374274023	1	No	0
AC009411.2	ENSG00000235537.3	2.62557119297499	0.0109839135534947	2.28508956829332	0.00480677593819587	0.996164762460602	1	No	0	-1.3680568515798	2.36994228856265	-0.577253234469904	0.563768400221835	1	No	0
AC009412.8	ENSG00000286075.2	0	NA	NA	NA	1	1	No	0	NA	NA	NA	1	1	No	0
AC009473.1	ENSG00000234141.1	5.96893464841621	0.0315286979051003	1.30753330585355	0.02411311265568	0.980762383977499	1	No	0	-1.01778137585461	1.350026644901	-0.753897250620004	0.450910921637859	1	No	0
AC009474.2	ENSG00000230355.1	0	NA	NA	NA	1	1	No	0	NA	NA	NA	1	1	No	0
AC009477.7	ENSG00000225448.1	0	NA	NA	NA	1	1	No	0	NA	NA	NA	1	1	No	0
AC009478.1	ENSG00000225258.1	0	NA	NA	NA	1	1	No	0	NA	NA	NA	1	1	No	0
AC009480.3	ENSG00000223911.1	5.54397297084024	-1.44066293699127	1.50552929150552	-0.95691458487042	0.338610369027704	1	No	0	-0.602618687899897	1.44290427225538	-0.417642874504733	0.676208244652327	1	No	0
AC009480.4	ENSG00000229143.1	0	NA	NA	NA	1	1	No	0	NA	NA	NA	1	1	No	0
AC009487.4	ENSG00000224076.5	0	NA	NA	NA	1	1	No	0	NA	NA	NA	1	1	No	0
AC009487.5	ENSG00000251621.1	0	NA	NA	NA	1	1	No	0	NA	NA	NA	1	1	No	0
AC009494.3	ENSG00000216844.1	0	NA	NA	NA	1	1	No	0	NA	NA	NA	1	1	No	0
AC009495.2	ENSG00000235192.1	0.918002817006792	0	4.64955027769914	0	1	1	No	0	3.77291816204836	4.45760917752764	0.84639949618485	0.397329919462476	1	No	0
AC009495.3	ENSG00000232411.1	1.03494250775491	-3.53497353610616	3.96394795850018	-0.891781015572079	0.372510319249428	1	No	0	-1.26099142074033	3.82534140871486	-0.329641536796571	0.74167083341518	1	No	0
AC009495.4	ENSG00000229195.1	0.314985886825042	2.24351794338217	4.90071518486077	0.457793986949662	0.647100456225725	1	No	0	0	4.9975798104491	0	1	1	No	0
AC009498.1	ENSG00000237271.2	1.16856168186377	3.04183142721984	3.83622806133397	0.792922469307549	0.427822995293908	1	No	0	3.18531511300676	3.81710315502361	0.834484944116492	0.404007768021159	1	No	0
AC009500.2	ENSG00000236748.1	0	NA	NA	NA	1	1	No	0	NA	NA	NA	1	1	No	0
AC009501.4	ENSG00000231609.7	30.3575230580577	-0.172320193300034	0.610210275203381	-0.282394774887395	0.777640821065075	1	No	0	-0.251177219669014	0.607302177858196	-0.413595124184889	0.679170644669743	1	No	0
AC009505.2	ENSG00000235522.6	13.1006419600078	0.0514190159550231	0.910539037269256	0.0564709626390439	0.954966627057413	1	No	0	-0.45011760960265	0.918830784736278	-0.489880854102905	0.624218211880291	1	No	0
AC009505.4	ENSG00000234162.3	2.41357681413307	2.25487343677382	2.36179596946602	0.954728294029408	0.339715117570639	1	No	0	-0.273351064366733	2.52633428388547	-0.108200670873343	0.913836512801604	1	No	0
AC009506.1	ENSG00000224152.1	21.4718116306274	0.157799770760997	0.775550613268815	0.203468049745842	0.838769215950557	1	No	0	-0.151937747648533	0.777240035476993	-0.195483686780608	0.845014307389053	1	No	0
AC009508.1	ENSG00000227930.1	0	NA	NA	NA	1	1	No	0	NA	NA	NA	1	1	No	0
AC009517.2	ENSG00000224469.1	0	NA	NA	NA	1	1	No	0	NA	NA	NA	1	1	No	0
AC009518.3	ENSG00000236386.1	0	NA	NA	NA	1	1	No	0	NA	NA	NA	1	1	No	0
AC009518.4	ENSG00000224865.8	8.07592930846798	2.01593611366661	1.2653214522947	1.59322052906844	0.111110727398453	1	No	0	0.339424313086193	1.31168489649858	0.258769704516882	0.795812934170256	1	No	0
AC009518.8	ENSG00000227197.1	17.3227339947635	-1.14519342806128	0.813014265341569	-1.40857728686981	0.158960198883367	1	No	0	-0.500866745445753	0.785139369417158	-0.637933550342238	0.523516936803852	1	No	0
AC009531.2	ENSG00000226063.1	2.75439972591014	2.96150212648158	2.38000656028699	1.24432519468537	0.213379901970205	1	No	0	2.65442146240155	2.38298368134681	1.11390668898804	0.265319219517729	1	No	0
AC009542.2	ENSG00000231794.5	4.6364132260184	-1.65280033016673	1.72842225540261	-0.956248003056256	0.338946952993157	1	No	0	0.590310256025073	1.55827722963806	0.378822358947119	0.704819782666849	1	No	0
AC009784.3	ENSG00000232053.7	30.7340761152474	-0.262781338031437	0.692308880146736	-0.379572392565209	0.704262857248548	1	No	0	-0.635243830830058	0.694929678005542	-0.914112392858536	0.360657791263349	1	No	0
AC009784.4	ENSG00000236503.1	0	NA	NA	NA	1	1	No	0	NA	NA	NA	1	1	No	0
AC009892.2	ENSG00000235181.1	0	NA	NA	NA	1	1	No	0	NA	NA	NA	1	1	No	0
AC009892.5	ENSG00000238094.1	0	NA	NA	NA	1	1	No	0	NA	NA	NA	1	1	No	0
AC009892.9	ENSG00000237323.1	0	NA	NA	NA	1	1	No	0	NA	NA	NA	1	1	No	0
AC009945.4	ENSG00000234356.1	0	NA	NA	NA	1	1	No	0	NA	NA	NA	1	1	No	0
AC009947.2	ENSG00000230073.1	0	NA	NA	NA	1	1	No	0	NA	NA	NA	1	1	No	0
AC009947.5	ENSG00000236647.1	0	NA	NA	NA	1	1	No	0	NA	NA	NA	1	1	No	0
AC009950.2	ENSG00000225963.8	3.73214959228291	-3.06525614934207	2.18959731423507	-1.39991775173186	0.161537949535075	1	No	0	0.515556869117842	1.72102002404232	0.29956471273757	0.764509203807822	1	No	0
AC009955.8	ENSG00000228973.1	2.33383882129596	2.33426666843204	2.92624125474419	0.797701373612854	0.425043806548667	1	No	0	2.74271735142219	2.9025062804256	0.944947947199624	0.34468545124932	1	No	0
AC009961.3	ENSG00000226266.6	33.0459345061602	-0.0787130763320706	0.73671257030456	-0.106843672152262	0.914913000382527	1	No	0	0.0352166735939111	0.731843592481137	0.0481204918041539	0.961620215024006	1	No	0
AC009961.5	ENSG00000227055.1	1.22400375600906	0	4.19428837802273	0	1	1	No	0	4.18801906802208	3.96996185317071	1.05492677837124	0.291458814033422	1	No	0
AC009963.3	ENSG00000233494.1	0	NA	NA	NA	1	1	No	0	NA	NA	NA	1	1	No	0
AC009963.4	ENSG00000227270.1	0	NA	NA	NA	1	1	No	0	NA	NA	NA	1	1	No	0
AC009965.1	ENSG00000235951.1	0	NA	NA	NA	1	1	No	0	NA	NA	NA	1	1	No	0
AC009965.2	ENSG00000234714.1	0.364484493762234	-2.53503140279492	4.89223638793533	-0.518174348452688	0.604336630361979	1	No	0	-2.76071232569324	4.89235857532578	-0.564290675588799	0.572556326193428	1	No	0
AC009969.1	ENSG00000234932.2	0	NA	NA	NA	1	1	No	0	NA	NA	NA	1	1	No	0
AC009970.1	ENSG00000233953.1	9.22973267361201	-0.558824321716225	1.12466928118613	-0.49687879900735	0.619274522958471	1	No	0	-1.1978562173103	1.14213877400352	-1.04878342682603	0.294277806905897	1	No	0
AC010082.2	ENSG00000225000.1	0	NA	NA	NA	1	1	No	0	NA	NA	NA	1	1	No	0
AC010084.1	ENSG00000229308.1	0	NA	NA	NA	1	1	No	0	NA	NA	NA	1	1	No	0
AC010086.1	ENSG00000226918.1	0	NA	NA	NA	1	1	No	0	NA	NA	NA	1	1	No	0
AC010086.5	ENSG00000236615.1	0	NA	NA	NA	1	1	No	0	NA	NA	NA	1	1	No	0
AC010091.1	ENSG00000233491.8	1.07808694729144	-0.121354079474429	3.52623295578696	-0.0344146518383797	0.972546499915382	1	No	0	2.01701424896072	3.29077093421275	0.612930613915018	0.539922219834651	1	No	0
AC010095.6	ENSG00000233648.1	0	NA	NA	NA	1	1	No	0	NA	NA	NA	1	1	No	0
AC010096.1	ENSG00000234597.2	0.679456671201366	-0.197985679489168	4.57389330093891	-0.0432860293108557	0.965473527779605	1	No	0	-2.76066364211568	4.67760897224797	-0.590186922099423	0.555065338907661	1	No	0
AC010105.1	ENSG00000237498.3	0	NA	NA	NA	1	1	No	0	NA	NA	NA	1	1	No	0
AC010132.10	ENSG00000231539.1	0.364484493762234	-2.53503140279492	4.89223638793533	-0.518174348452688	0.604336630361979	1	No	0	-2.76071232569324	4.89235857532578	-0.564290675588799	0.572556326193428	1	No	0
AC010132.11	ENSG00000234983.1	0	NA	NA	NA	1	1	No	0	NA	NA	NA	1	1	No	0
AC010141.4	ENSG00000242393.1	0	NA	NA	NA	1	1	No	0	NA	NA	NA	1	1	No	0
AC010141.6	ENSG00000228257.1	0	NA	NA	NA	1	1	No	0	NA	NA	NA	1	1	No	0
AC010145.4	ENSG00000226764.2	1.11311960771849	4.048296199608	4.12079493114613	0.982406615046489	0.325899568712999	1	No	0	0	4.32909319065421	0	1	1	No	0
AC010148.1	ENSG00000235726.7	79.7070798516	-0.251027925541746	0.37658687555737	-0.66658702635404	0.505035958322621	1	No	0	0.207441246729704	0.36849216801483	0.562946148481928	0.573471554340791	1	No	0
AC010149.4	ENSG00000235419.5	0.364470784376324	-2.53498207194636	4.89224002455696	-0.518163879781415	0.604343933806878	1	No	0	-2.76066299422864	4.89236221203824	-0.564280172763109	0.572563472845188	1	No	0
AC010150.1	ENSG00000218682.1	9.16403733804574	-0.79848411509467	1.22200176308152	-0.653423046691141	0.513483584990838	1	No	0	-0.508010135030078	1.20276534876219	-0.422368449135063	0.672756103468622	1	No	0
AC010153.3	ENSG00000240566.1	0	NA	NA	NA	1	1	No	0	NA	NA	NA	1	1	No	0
AC010154.2	ENSG00000235895.1	0	NA	NA	NA	1	1	No	0	NA	NA	NA	1	1	No	0
AC010226.4	ENSG00000249249.2	130.134632973269	-0.1993229955231	0.322753789450216	-0.617569807197708	0.536858952297363	0.857281971849798	No	0.0668763091421289	0.177221639363797	0.317711867343004	0.557806168355891	0.576976750153806	1	No	0
AC010240.2	ENSG00000235253.1	34.4298166103874	0.298823747937617	0.579327786925726	0.515811177508613	0.605986295063281	1	No	0	-0.0418534776284284	0.581216778639763	-0.0720100987558879	0.942593871072615	1	No	0
AC010240.3	ENSG00000229738.1	2.82192115826567	-0.611312609351819	2.45418271797424	-0.249090096215989	0.803291090141419	1	No	0	-1.78502742189019	2.52368874809613	-0.707308864152448	0.479374558194375	1	No	0
AC010468.2	ENSG00000249318.1	0.371039869239497	2.45827740891077	4.88484453410874	0.503245782285535	0.614791480177433	1	No	0	0	4.9975798104491	0	1	1	No	0
AC010468.3	ENSG00000250728.1	0	NA	NA	NA	1	1	No	0	NA	NA	NA	1	1	No	0
AC010492.2	ENSG00000235081.1	13.1150047648434	-1.77159539272447	0.99803297124377	-1.77508703997692	0.0758835165591519	1	No	0	0.247369065749828	0.902555620593481	0.274076256471782	0.784026020029095	1	No	0
AC010492.4	ENSG00000249189.1	0.364470784376324	-2.53498207194636	4.89224002455696	-0.518163879781415	0.604343933806878	1	No	0	-2.76066299422864	4.89236221203824	-0.564280172763109	0.572563472845188	1	No	0
AC010492.5	ENSG00000240296.1	0.643821132870734	-2.53495752882089	4.78280497026563	-0.530014822803889	0.596101653654827	1	No	0	-0.377237130857444	4.67763000033532	-0.0806470650372948	0.935722635590371	1	No	0
AC010504.2	ENSG00000267219.1	32.937774514896	-0.506026862929739	0.606548749932575	-0.834272369675133	0.404127518114354	1	No	0	-0.369732900421795	0.599516328721282	-0.616718649199104	0.537420318187266	1	No	0
AC010518.2	ENSG00000276758.1	0	NA	NA	NA	1	1	No	0	NA	NA	NA	1	1	No	0
AC010518.3	ENSG00000240197.1	0	NA	NA	NA	1	1	No	0	NA	NA	NA	1	1	No	0
AC010524.2	ENSG00000268686.2	7.56836764593206	-0.247860785851256	1.38633170355686	-0.178788947273822	0.858103424245817	1	No	0	0.162450615570376	1.36477694033102	0.119030891253902	0.90525088207368	1	No	0
AC010524.4	ENSG00000268157.1	11.1109354350991	0.769644382572411	1.05399739746357	0.730214689736946	0.465258964749163	1	No	0	0.152246719050904	1.06448674603007	0.143023592936875	0.886271548274266	1	No	0
AC010525.4	ENSG00000267117.1	19.1422697201251	0.49114336571604	0.820349421935106	0.598700203332248	0.549372821584876	1	No	0	0.432086003585715	0.816996242248287	0.528871469955186	0.596894614548265	1	No	0
AC010525.5	ENSG00000267689.1	0	NA	NA	NA	1	1	No	0	NA	NA	NA	1	1	No	0
AC010547.9	ENSG00000261611.6	2.81102806871068	-1.76636525772219	2.32756063235398	-0.758891189844439	0.447917649598504	1	No	0	-1.22110292729255	2.26079772555673	-0.540120380292693	0.589114016545986	1	No	0
AC010641.1	ENSG00000267443.2	2.25029298767349	-0.189344689752917	2.47366256343347	-0.0765442678204682	0.938986096627425	1	No	0	0.287207292864908	2.42975568261285	0.118204186091689	0.905905873191943	1	No	0
AC010642.2	ENSG00000269794.1	23.8775470026551	-0.170580582073592	0.721991054323478	-0.236264121351794	0.813227725895424	1	No	0	-0.883894603427575	0.733197167412002	-1.20553466749946	0.227996963187216	1	No	0
AC010646.3	ENSG00000269095.1	0	NA	NA	NA	1	1	No	0	NA	NA	NA	1	1	No	0
AC010649.1	ENSG00000267448.6	0.306000939002264	0	4.99745499513702	0	1	1	No	0	2.18460944413992	4.88811578481548	0.446922605828246	0.654930941368592	1	No	0
AC010677.5	ENSG00000232383.1	0	NA	NA	NA	1	1	No	0	NA	NA	NA	1	1	No	0
AC010723.1	ENSG00000223517.1	0	NA	NA	NA	1	1	No	0	NA	NA	NA	1	1	No	0
AC010729.1	ENSG00000242540.3	0	NA	NA	NA	1	1	No	0	NA	NA	NA	1	1	No	0
AC010729.2	ENSG00000236106.2	0	NA	NA	NA	1	1	No	0	NA	NA	NA	1	1	No	0
AC010731.2	ENSG00000228577.1	6.56256195443166	-0.560376175700074	1.32019600725264	-0.4244643769725	0.671227179644676	1	No	0	-1.20723998606061	1.34168365369881	-0.899794808360701	0.368229457713448	1	No	0
AC010731.3	ENSG00000231653.1	0.371039869239497	2.45827740891077	4.88484453410874	0.503245782285535	0.614791480177433	1	No	0	0	4.9975798104491	0	1	1	No	0
AC010745.1	ENSG00000226041.1	0	NA	NA	NA	1	1	No	0	NA	NA	NA	1	1	No	0
AC010745.2	ENSG00000228876.4	0	NA	NA	NA	1	1	No	0	NA	NA	NA	1	1	No	0
AC010745.3	ENSG00000231266.1	0	NA	NA	NA	1	1	No	0	NA	NA	NA	1	1	No	0
AC010745.4	ENSG00000232444.1	0	NA	NA	NA	1	1	No	0	NA	NA	NA	1	1	No	0
AC010746.3	ENSG00000225979.1	0.620986825827306	2.24373628391297	4.86193898877266	0.461490012337521	0.644447085410939	1	No	0	2.18450959535262	4.84925869131053	0.450483204632303	0.652362061870203	1	No	0
AC010761.10	ENSG00000265840.1	0	NA	NA	NA	1	1	No	0	NA	NA	NA	1	1	No	0
AC010761.13	ENSG00000265205.1	19.6180806056912	-0.941471307905388	0.813489917313804	-1.15732388056411	0.247140060412011	1	No	0	-0.194703877645539	0.787908141864183	-0.247114945639312	0.804819267415628	1	No	0
AC010761.14	ENSG00000267729.1	25.8167109072759	-0.726574928726208	0.724787687471478	-1.00246588247238	0.316118636446053	1	No	0	-0.978332865728902	0.72534645273665	-1.34878010644122	0.177407606338906	1	No	0
AC010761.6	ENSG00000265073.1	1.89159937695832	4.56042430009422	2.87964380254634	1.58367652834758	0.113267348785402	1	No	0	2.17375609899814	3.01218624893838	0.721653948113022	0.470507262100429	1	No	0
AC010761.8	ENSG00000264577.1	887.830623988251	-0.082403026393183	0.158793096460801	-0.518933305224166	0.603807251471092	0.888493760009397	No	0.0513456179464706	-0.146961436161215	0.158383349883362	-0.927884378436506	0.353467548515198	0.669528618352967	No	0.174230854757809
AC010761.9	ENSG00000265474.1	7.85053059363894	-0.514286351889845	1.3057167419285	-0.393872832732664	0.6936749287747	1	No	0	0.470435425005922	1.26155113564533	0.372902383196125	0.709221098218172	1	No	0
AC010872.1	ENSG00000280390.1	0	NA	NA	NA	1	1	No	0	NA	NA	NA	1	1	No	0
AC010878.3	ENSG00000225402.1	0.643821132870734	-2.53495752882089	4.78280497026563	-0.530014822803889	0.596101653654827	1	No	0	-0.377237130857444	4.67763000033532	-0.0806470650372948	0.935722635590371	1	No	0
AC010880.1	ENSG00000224400.5	0	NA	NA	NA	1	1	No	0	NA	NA	NA	1	1	No	0
AC010883.5	ENSG00000234936.1	20.8983217316045	0.635892099646979	0.774881708703962	0.820631191192457	0.41185637541993	1	No	0	1.02473823327345	0.763498193885053	1.3421619611948	0.179543487174885	1	No	0
AC010886.2	ENSG00000224414.1	4.30452655363086	1.11854337889121	1.89361144178604	0.590693187740883	0.554726013203343	1	No	0	-0.371358209137905	1.94825915881516	-0.190610272487438	0.848830941474809	1	No	0
AC010891.2	ENSG00000228379.1	0	NA	NA	NA	1	1	No	0	NA	NA	NA	1	1	No	0
AC010894.3	ENSG00000226853.3	82.8907017711792	-0.0210551498003609	0.364122053039012	-0.0578244289919595	0.953888479210713	1	No	0	-0.500607014010875	0.367183776272621	-1.36336909841897	0.172766214930974	1	No	0
AC010894.5	ENSG00000237798.1	0	NA	NA	NA	1	1	No	0	NA	NA	NA	1	1	No	0
AC010904.1	ENSG00000213774.3	0	NA	NA	NA	1	1	No	0	NA	NA	NA	1	1	No	0
AC010907.2	ENSG00000237370.1	5.01188550833103	0.618840650520615	1.42661727374547	0.433781829162842	0.664446877950837	1	No	0	-0.152952966723271	1.45194746221725	-0.105343320404788	0.916103389470749	1	No	0
AC010907.5	ENSG00000224661.1	0	NA	NA	NA	1	1	No	0	NA	NA	NA	1	1	No	0
AC010967.1	ENSG00000232668.1	2.78279901929623	5.37074940407977	2.94881808393658	1.82132273039712	0.0685578131737259	1	No	0	0	3.26317807748525	0	1	1	No	0
AC010967.2	ENSG00000228033.6	0.994442558026408	0.798495660212031	3.88379880904663	0.205596556225331	0.837106067795228	1	No	0	-2.76067080853839	4.07465758390481	-0.677522160252983	0.498074714794959	1	No	0
AC010967.3	ENSG00000232604.1	0	NA	NA	NA	1	1	No	0	NA	NA	NA	1	1	No	0
AC010969.1	ENSG00000188525.4	4.87931764998042	-2.15045127953267	1.82910296543459	-1.17568629003984	0.239720259172022	1	No	0	1.08968657476065	1.53640204878972	0.709245718345035	0.478172006975755	1	No	0
AC010970.2	ENSG00000225840.2	0	NA	NA	NA	1	1	No	0	NA	NA	NA	1	1	No	0
AC010971.1	ENSG00000234686.1	0.556559803859246	3.04639658828951	4.85156668920632	0.627920171656525	0.530056236011171	1	No	0	0	4.9975798104491	0	1	1	No	0
AC010974.3	ENSG00000230065.1	1.72398469111396	0.994992701594895	2.95223967659991	0.337029784363858	0.73609444758703	1	No	0	2.68319729741679	2.82753193019257	0.948953845141566	0.342644086989739	1	No	0
AC010976.2	ENSG00000231731.7	161.852063576949	-0.620395007564024	0.291102734033702	-2.13118921614869	0.0330735570641782	0.286506385424042	No	0.542865694382375	-0.135568155823678	0.285243800613455	-0.475271173403665	0.634593702888385	1	No	0
AC010982.2	ENSG00000235242.1	0	NA	NA	NA	1	1	No	0	NA	NA	NA	1	1	No	0
AC010983.1	ENSG00000235056.1	0.27935034849441	0	4.99745499514106	0	1	1	No	0	2.06510853834858	4.89693225541524	0.421714745198874	0.673233240453574	1	No	0
AC010987.5	ENSG00000235495.1	0	NA	NA	NA	1	1	No	0	NA	NA	NA	1	1	No	0
AC011193.1	ENSG00000225582.2	0	NA	NA	NA	1	1	No	0	NA	NA	NA	1	1	No	0
AC011196.3	ENSG00000235518.2	0.364470784376324	-2.53498207194636	4.89224002455696	-0.518163879781415	0.604343933806878	1	No	0	-2.76066299422864	4.89236221203824	-0.564280172763109	0.572563472845188	1	No	0
AC011225.1	ENSG00000225253.1	0.742079738478994	3.46306841664294	4.8348904498698	0.716266160019447	0.473827017853331	1	No	0	0	4.9975798104491	0	1	1	No	0
AC011233.2	ENSG00000232089.1	0	NA	NA	NA	1	1	No	0	NA	NA	NA	1	1	No	0
AC011239.1	ENSG00000224361.1	3.28002075599022	2.96122159532062	2.35315504185211	1.2584047980918	0.208245397554375	1	No	0	3.19004475057839	2.33862825380537	1.36406662554753	0.172546597547073	1	No	0
AC011239.2	ENSG00000279526.1	8.47701589119827	-0.333317208606223	1.20945408474631	-0.275593106683449	0.782860604776756	1	No	0	-0.323154675412481	1.20082162615869	-0.269111305436945	0.787844030777376	1	No	0
AC011242.5	ENSG00000229695.1	0.643821132870734	-2.53495752882089	4.78280497026563	-0.530014822803889	0.596101653654827	1	No	0	-0.377237130857444	4.67763000033532	-0.0806470650372948	0.935722635590371	1	No	0
AC011243.1	ENSG00000223430.1	0	NA	NA	NA	1	1	No	0	NA	NA	NA	1	1	No	0
AC011247.3	ENSG00000235586.1	32.9476398059098	-0.213482680833702	0.587444211470556	-0.363409284941778	0.716299166842396	1	No	0	-0.334426658671694	0.585416763046415	-0.571262525745576	0.567821700009386	1	No	0
AC011284.3	ENSG00000236510.1	5.20546006247721	0.96217996401432	1.48445255062444	0.64817158595576	0.516873977451175	1	No	0	-0.716559327600917	1.55600282153445	-0.460512871624668	0.645148134644842	1	No	0
AC011286.1	ENSG00000232328.3	0.306000939002264	0	4.99745499513702	0	1	1	No	0	2.18460944413992	4.88811578481548	0.446922605828246	0.654930941368592	1	No	0
AC011288.2	ENSG00000229618.3	5.20245925233947	1.85463591921279	1.72431348024318	1.07557931922636	0.282115440595515	1	No	0	-2.91360503105262	2.21921491363495	-1.31289899556429	0.189216985402104	1	No	0
AC011290.4	ENSG00000227172.2	15.3852868231587	-0.540686417817172	0.847561388174033	-0.63793186589353	0.523518033352782	1	No	0	-0.75826688038284	0.847248871663	-0.894975379423634	0.370800249395119	1	No	0
AC011290.5	ENSG00000236015.1	64.9400092667683	-0.017963979618088	0.433406201866785	-0.0414483676991995	0.966938454055093	1	No	0	-0.414008795989493	0.435573803066876	-0.950490578346209	0.341863038960889	1	No	0
AC011294.3	ENSG00000233539.5	0	NA	NA	NA	1	1	No	0	NA	NA	NA	1	1	No	0
AC011298.2	ENSG00000219159.4	79.6498203976246	-0.130137735237477	0.420866945475235	-0.309213485726534	0.757159136125572	1	No	0	-0.741632576702054	0.425294515859884	-1.74380940511913	0.0811923299377424	1	No	0
AC011330.13	ENSG00000275601.1	6.89624564229901	0.500156884827044	1.27780269456566	0.39141949453867	0.695487184915417	1	No	0	0.0231691831730453	1.28704285863108	0.0180018738441146	0.985637358542577	1	No	0
AC011330.5	ENSG00000249839.1	1.40392633012149	-2.70461014486367	2.98859414417898	-0.904977395519416	0.365477362591537	1	No	0	-2.87378557076203	2.98815783698792	-0.96172482430139	0.336187849118182	1	No	0
AC011380.8	ENSG00000283602.1	7.62959193745119	1.03926892069166	1.37746148205932	0.754481293471769	0.450560273849171	1	No	0	0.176304977838168	1.39643262758268	0.126253837353661	0.899530996227466	1	No	0
AC011380.9	ENSG00000283155.1	0	NA	NA	NA	1	1	No	0	NA	NA	NA	1	1	No	0
AC011406.2	ENSG00000248696.1	15.7562255118729	0.0666295529359499	0.839099282379018	0.0794060420919936	0.936709662924649	1	No	0	0.0515857430193	0.833635672159108	0.0618804409913187	0.950658043471031	1	No	0
AC011431.1	ENSG00000223539.4	0.364484493762234	-2.53503140279492	4.89223638793533	-0.518174348452688	0.604336630361979	1	No	0	-2.76071232569324	4.89235857532578	-0.564290675588799	0.572556326193428	1	No	0
AC011513.3	ENSG00000267881.2	0	NA	NA	NA	1	1	No	0	NA	NA	NA	1	1	No	0
AC011513.4	ENSG00000268833.1	0	NA	NA	NA	1	1	No	0	NA	NA	NA	1	1	No	0
AC011515.2	ENSG00000225370.1	0	NA	NA	NA	1	1	No	0	NA	NA	NA	1	1	No	0
AC011516.1	ENSG00000269796.1	0	NA	NA	NA	1	1	No	0	NA	NA	NA	1	1	No	0
AC011518.2	ENSG00000267133.2	0	NA	NA	NA	1	1	No	0	NA	NA	NA	1	1	No	0
AC011523.2	ENSG00000267968.1	0	NA	NA	NA	1	1	No	0	NA	NA	NA	1	1	No	0
AC011524.2	ENSG00000267027.1	0	NA	NA	NA	1	1	No	0	NA	NA	NA	1	1	No	0
AC011524.3	ENSG00000267240.1	0	NA	NA	NA	1	1	No	0	NA	NA	NA	1	1	No	0
AC011525.2	ENSG00000261400.1	0.728968987524467	-3.53501048193524	4.83876899380726	-0.730559877204183	0.465048026906434	1	No	0	-3.76070389231833	4.83888984583358	-0.777183199480435	0.437050692828019	1	No	0
AC011525.4	ENSG00000267465.7	0	NA	NA	NA	1	1	No	0	NA	NA	NA	1	1	No	0
AC011530.4	ENSG00000268434.5	0	NA	NA	NA	1	1	No	0	NA	NA	NA	1	1	No	0
AC011558.5	ENSG00000279753.1	0	NA	NA	NA	1	1	No	0	NA	NA	NA	1	1	No	0
AC011625.1	ENSG00000223436.1	0	NA	NA	NA	1	1	No	0	NA	NA	NA	1	1	No	0
AC011648.1	ENSG00000259252.1	1.04151159261809	0.00802174960699669	3.61762825917607	0.00221740572339063	0.998230767658124	1	No	0	-0.262373126861736	3.6216856884305	-0.0724450295893675	0.942247750481367	1	No	0
AC011718.3	ENSG00000276874.1	0	NA	NA	NA	1	1	No	0	NA	NA	NA	1	1	No	0
AC011742.5	ENSG00000227133.1	0	NA	NA	NA	1	1	No	0	NA	NA	NA	1	1	No	0
AC011747.6	ENSG00000231083.1	0.306000939002264	0	4.99745499513702	0	1	1	No	0	2.18460944413992	4.88811578481548	0.446922605828246	0.654930941368592	1	No	0
AC011752.1	ENSG00000231204.7	0	NA	NA	NA	1	1	No	0	NA	NA	NA	1	1	No	0
AC011753.5	ENSG00000230696.1	2.09417644496034	-0.535092364975737	2.38043288119235	-0.224787839725903	0.822144326498754	1	No	0	0.248972845397107	2.30425702367276	0.108049077355211	0.913956761954942	1	No	0
AC011753.6	ENSG00000230603.1	0.364470784376324	-2.53498207194636	4.89224002455696	-0.518163879781415	0.604343933806878	1	No	0	-2.76066299422864	4.89236221203824	-0.564280172763109	0.572563472845188	1	No	0
AC011754.1	ENSG00000224879.1	0	NA	NA	NA	1	1	No	0	NA	NA	NA	1	1	No	0
AC011816.1	ENSG00000234073.1	0	NA	NA	NA	1	1	No	0	NA	NA	NA	1	1	No	0
AC011897.2	ENSG00000228505.5	0	NA	NA	NA	1	1	No	0	NA	NA	NA	1	1	No	0
AC011899.10	ENSG00000231980.1	1.32743102597567	3.45639680088894	3.34181813309684	1.034286326553	0.301002327181226	1	No	0	3.12582410059462	3.34717333166654	0.933869803222376	0.350371057064045	1	No	0
AC011901.2	ENSG00000224612.2	0	NA	NA	NA	1	1	No	0	NA	NA	NA	1	1	No	0
AC011933.2	ENSG00000228007.1	6.41647973638938	3.19731961283243	1.47097035317307	2.17361254489964	0.0297342454927869	1	No	0	0.667799468974716	1.56302892541612	0.427247031782812	0.669199408396707	1	No	0
AC011995.1	ENSG00000237720.2	2.46063213933884	2.01680767605292	2.68454368185586	0.751266477682595	0.452492299428981	1	No	0	0.738188773855504	2.73236189176001	0.270165081749113	0.787033254864926	1	No	0
AC011995.3	ENSG00000228391.1	0	NA	NA	NA	1	1	No	0	NA	NA	NA	1	1	No	0
AC011997.1	ENSG00000222017.1	5.89340467161408	-0.245589921351539	1.34616641468242	-0.182436523948993	0.855240164768066	1	No	0	0.134092783568891	1.31900890295539	0.101661772917863	0.919025145678866	1	No	0
AC011998.1	ENSG00000236664.1	0	NA	NA	NA	1	1	No	0	NA	NA	NA	1	1	No	0
AC011998.4	ENSG00000227241.1	0	NA	NA	NA	1	1	No	0	NA	NA	NA	1	1	No	0
AC012065.4	ENSG00000227047.1	0	NA	NA	NA	1	1	No	0	NA	NA	NA	1	1	No	0
AC012078.2	ENSG00000218410.1	0	NA	NA	NA	1	1	No	0	NA	NA	NA	1	1	No	0
AC012123.1	ENSG00000228835.1	20.0890563919927	0.384989683227587	0.741930983609673	0.518902285701184	0.603828883771522	1	No	0	0.318303453314286	0.738483864192654	0.431022895350964	0.666451723035183	1	No	0
AC012306.2	ENSG00000204399.3	0.670471723378588	-2.53495930530354	4.7154837665546	-0.537582023563137	0.590865643532711	1	No	0	-0.258500177329654	4.59945626122363	-0.0562023340691326	0.955180621785547	1	No	0
AC012307.2	ENSG00000228873.1	1.66312403610047	1.82603354672835	3.17760262647095	0.574657614994592	0.565522878159166	1	No	0	-2.76072166428518	3.4500091178763	-0.800207063216278	0.423590838174276	1	No	0
AC012314.19	ENSG00000224579.1	10.595339755208	-0.973276832957472	1.0824412587686	-0.899149792261874	0.368572879266586	1	No	0	-1.2305270342882	1.08367035888826	-1.13551784838942	0.256158407893241	1	No	0
AC012314.20	ENSG00000223660.1	10.885839142087	-1.31956226992664	1.11179198190014	-1.18687874297439	0.235275453163235	1	No	0	-0.608719764310701	1.07500728750267	-0.566247104914804	0.571225812479092	1	No	0
AC012314.8	ENSG00000237017.1	226.063275962235	-0.431063648353829	0.232220236359703	-1.85627081907764	0.0634149662373176	0.389193223930684	No	0.409834729645029	-0.238978987130312	0.229208949857517	-1.0426250252395	0.29712199427524	1	No	0
AC012322.1	ENSG00000261028.1	0	NA	NA	NA	1	1	No	0	NA	NA	NA	1	1	No	0
AC012354.6	ENSG00000225156.2	15.3087029057156	-0.261149827479055	0.853885451789357	-0.305837073265276	0.759728699682608	1	No	0	-0.33057114448897	0.84941995212881	-0.389172803935786	0.697148320104214	1	No	0
AC012358.7	ENSG00000203327.2	21.4926714647121	0.383030064086453	0.824250610903823	0.464700976886684	0.642145608698178	1	No	0	-0.991574672278281	0.850142354950915	-1.16636309966644	0.243467671136718	1	No	0
AC012358.8	ENSG00000240401.9	50.978884200351	0.0683880024058291	0.512686908582363	0.133391356910068	0.893883880511714	1	No	0	0.0803221868204049	0.509581293561089	0.15762389207636	0.874753175767955	1	No	0
AC012360.4	ENSG00000235319.1	12.6653329196681	-0.675202092436503	0.946257347703966	-0.713550171182119	0.475505378907392	1	No	0	0.34304476900133	0.905651861336699	0.378782160834973	0.704849635600185	1	No	0
AC012360.6	ENSG00000238273.3	38.424628744584	-0.708063776616086	0.575539771904854	-1.2302603767462	0.218599616966307	1	No	0	-0.410344679517652	0.565943391048422	-0.725063117633515	0.468413309759856	1	No	0
AC012363.13	ENSG00000235840.1	1.28225110364508	-1.31417541130531	3.50790427837459	-0.374632631627633	0.707933701069973	1	No	0	-4.08264421245395	3.66249859958163	-1.11471556956235	0.264972326893318	1	No	0
AC012363.4	ENSG00000224789.1	0	NA	NA	NA	1	1	No	0	NA	NA	NA	1	1	No	0
AC012368.1	ENSG00000228079.2	1.89548597492033	-0.588868674396315	2.75654053795172	-0.213625980205566	0.830838737779735	1	No	0	0.844839863051485	2.6321763826802	0.320966280455427	0.748235944324792	1	No	0
AC012370.2	ENSG00000232693.2	9.72905830213356	0.224896947225015	1.14743690267352	0.195999402408103	0.844610633734964	1	No	0	0.209049039798165	1.1411907057078	0.183185017852478	0.854652849479194	1	No	0
AC012370.3	ENSG00000234255.9	3.82853042956435	1.14933978858108	1.91000162458208	0.601748068582176	0.547341847910619	1	No	0	-1.86315690301306	2.12452676643396	-0.876975019778352	0.380500206417954	1	No	0
AC012442.5	ENSG00000243389.1	22.5966777911367	-0.40114696442398	0.704819541223306	-0.569148471292009	0.569255386384721	1	No	0	-0.277373249513532	0.696522487667526	-0.398225835381688	0.690463723584664	1	No	0
AC012442.6	ENSG00000228251.1	19.5286472460272	-0.530549521501649	0.780592792701163	-0.679675147480846	0.49671017563108	1	No	0	-0.638449253029037	0.777453709651261	-0.821205487996738	0.411529231064945	1	No	0
AC012445.1	ENSG00000229550.1	0.371039869239497	2.45827740891077	4.88484453410874	0.503245782285535	0.614791480177433	1	No	0	0	4.9975798104491	0	1	1	No	0
AC012451.1	ENSG00000237532.1	0	NA	NA	NA	1	1	No	0	NA	NA	NA	1	1	No	0
AC012456.3	ENSG00000203643.3	0	NA	NA	NA	1	1	No	0	NA	NA	NA	1	1	No	0
AC012456.4	ENSG00000230790.2	4.22744562121162	-0.674665902628666	2.1138937575258	-0.31915790480328	0.749606776066116	1	No	0	1.15850095051555	2.01817322363369	0.574034447067775	0.565944491222865	1	No	0
AC012462.1	ENSG00000230695.1	1.40599608638032	-1.00008294756442	2.92541089780519	-0.341860676158259	0.732455744432383	1	No	0	-1.26692525648163	2.93005121483378	-0.43239014050937	0.665457882778408	1	No	0
AC012462.2	ENSG00000225166.2	0	NA	NA	NA	1	1	No	0	NA	NA	NA	1	1	No	0
AC012462.3	ENSG00000228618.1	0	NA	NA	NA	1	1	No	0	NA	NA	NA	1	1	No	0
AC012485.2	ENSG00000232306.2	0	NA	NA	NA	1	1	No	0	NA	NA	NA	1	1	No	0
AC012488.3	ENSG00000286165.1	0	NA	NA	NA	1	1	No	0	NA	NA	NA	1	1	No	0
AC012494.1	ENSG00000229494.2	0	NA	NA	NA	1	1	No	0	NA	NA	NA	1	1	No	0
AC012501.2	ENSG00000227400.2	1.28764226574147	-3.53497981560077	3.68343821546388	-0.959695699729711	0.337208388185366	1	No	0	-0.377821833011822	3.46837745639417	-0.108933308949775	0.913255387119961	1	No	0
AC012506.1	ENSG00000223530.1	0	NA	NA	NA	1	1	No	0	NA	NA	NA	1	1	No	0
AC012506.2	ENSG00000233714.1	0	NA	NA	NA	1	1	No	0	NA	NA	NA	1	1	No	0
AC012506.3	ENSG00000223634.1	0.445676113249469	0	4.99745499512227	0	1	1	No	0	2.7313173684456	4.85577626117656	0.562488307025869	0.573783368155063	1	No	0
AC012506.4	ENSG00000235497.5	2.38691251423931	2.25490669318608	2.36066837536714	0.955198416141523	0.33947736664001	1	No	0	-0.362106795014523	2.53792809642436	-0.142678114295156	0.886544402118338	1	No	0
AC012507.4	ENSG00000230385.1	0	NA	NA	NA	1	1	No	0	NA	NA	NA	1	1	No	0
AC012513.4	ENSG00000236478.2	20.1480966877273	-0.152746834236117	0.804686061434184	-0.189821647915559	0.849448891721005	1	No	0	-0.341628653120278	0.803807331446983	-0.425013109180395	0.670827118387617	1	No	0
AC012513.6	ENSG00000231092.1	1.10656423224123	1.01709555555417	3.72762775539903	0.27285330571998	0.784965981572326	1	No	0	-2.76071884131592	3.93614221179998	-0.701376803165213	0.48306789451004	1	No	0
AC012531.25	ENSG00000260597.1	89.9501824527305	-0.266216505436553	0.381644779626726	-0.697550496293782	0.485458349479925	1	No	0	-0.0861295801030683	0.377357127766344	-0.228244211558656	0.819456392533562	1	No	0
AC012593.1	ENSG00000226994.9	0	NA	NA	NA	1	1	No	0	NA	NA	NA	1	1	No	0
AC012593.2	ENSG00000288535.1	0.742079738478994	3.46306841664294	4.8348904498698	0.716266160019447	0.473827017853331	1	No	0	0	4.9975798104491	0	1	1	No	0
AC012613.2	ENSG00000253406.1	1.89511667078727	3.97422468906071	2.96347239892893	1.34107025612828	0.179897643293796	1	No	0	3.65057436628385	2.967391871549	1.23022995421842	0.218611005880498	1	No	0
AC012668.1	ENSG00000234938.2	0.182242246881117	-1.53503435066688	4.99745403980438	-0.307163275227833	0.758719097280231	1	No	0	-1.76070278585597	4.99757885504195	-0.352311156447214	0.724604922222621	1	No	0
AC012668.2	ENSG00000237525.7	0.735524363001731	0.0139303318430703	4.42638038999532	0.00314711584086994	0.997488969004529	1	No	0	-2.76071372581536	4.55034130059262	-0.606704759806876	0.544046862817244	1	No	0
AC012668.3	ENSG00000227981.2	0	NA	NA	NA	1	1	No	0	NA	NA	NA	1	1	No	0
AC013248.2	ENSG00000226130.1	0	NA	NA	NA	1	1	No	0	NA	NA	NA	1	1	No	0
AC013262.1	ENSG00000233444.1	0.504159668009438	-2.53501362451797	4.89223638791805	-0.518170714477019	0.604339165592418	1	No	0	-1.33703750239582	4.8889599424728	-0.273480968984899	0.784483519500534	1	No	0
AC013268.3	ENSG00000235721.1	1.14053469065655	2.97309716656409	3.56601109407402	0.833731889254288	0.404432083952176	1	No	0	3.18437458837184	3.54102345404215	0.899280851906478	0.368503083938729	1	No	0
AC013268.4	ENSG00000229730.2	0	NA	NA	NA	1	1	No	0	NA	NA	NA	1	1	No	0
AC013269.3	ENSG00000225819.1	0	NA	NA	NA	1	1	No	0	NA	NA	NA	1	1	No	0
AC013269.4	ENSG00000225341.1	0	NA	NA	NA	1	1	No	0	NA	NA	NA	1	1	No	0
AC013271.3	ENSG00000186148.13	0	NA	NA	NA	1	1	No	0	NA	NA	NA	1	1	No	0
AC013271.5	ENSG00000283684.1	0	NA	NA	NA	1	1	No	0	NA	NA	NA	1	1	No	0
AC013271.7	ENSG00000284337.1	0	NA	NA	NA	1	1	No	0	NA	NA	NA	1	1	No	0
AC013401.1	ENSG00000229395.1	0	NA	NA	NA	1	1	No	0	NA	NA	NA	1	1	No	0
AC013401.2	ENSG00000232227.5	0	NA	NA	NA	1	1	No	0	NA	NA	NA	1	1	No	0
AC013402.3	ENSG00000236109.2	0.735524363001731	0.0139303318430703	4.42638038999532	0.00314711584086994	0.997488969004529	1	No	0	-2.76071372581536	4.55034130059262	-0.606704759806876	0.544046862817244	1	No	0
AC013402.4	ENSG00000231626.1	0	NA	NA	NA	1	1	No	0	NA	NA	NA	1	1	No	0
AC013402.5	ENSG00000230690.2	0	NA	NA	NA	1	1	No	0	NA	NA	NA	1	1	No	0
AC013403.13	ENSG00000236099.1	0	NA	NA	NA	1	1	No	0	NA	NA	NA	1	1	No	0
AC013410.1	ENSG00000237016.1	2.00875362047658	0	3.22708191299261	0	1	1	No	0	4.90626331472773	2.91280429058813	1.68437794828196	0.0921086497306773	1	No	0
AC013410.2	ENSG00000237617.1	1.70088675817477	1.53126134570637	2.70219310643198	0.566673544559617	0.570935998044739	1	No	0	-0.366317981470093	2.83548197310668	-0.129190728399778	0.897206732395268	1	No	0
AC013429.4	ENSG00000234658.1	1.29094051755896	-1.61977833143284	3.21417153031315	-0.503948938678774	0.614297259163483	1	No	0	0.039380249841293	2.98556038880043	0.013190237246253	0.989476018513293	1	No	0
AC013436.5	ENSG00000228596.1	2.09203555183077	0.530643647281239	2.46603658838195	0.215180768112371	0.829626384548829	1	No	0	-1.27072512970079	2.59812209500782	-0.489093692764643	0.624775366593998	1	No	0
AC013448.1	ENSG00000231189.1	0	NA	NA	NA	1	1	No	0	NA	NA	NA	1	1	No	0
AC013448.2	ENSG00000235610.1	0	NA	NA	NA	1	1	No	0	NA	NA	NA	1	1	No	0
AC013460.1	ENSG00000229727.7	1.38591458073564	1.01398378649694	3.2177702161832	0.315120011179571	0.752670535247774	1	No	0	-0.370914895339807	3.30904746008572	-0.112091137952491	0.910751144032455	1	No	0
AC013463.2	ENSG00000236283.5	4.86205245382859	-1.46853604907251	1.75173593447114	-0.838331862796357	0.401844345564577	1	No	0	0.0723441148558331	1.64961780048494	0.0438550765120055	0.965019924572556	1	No	0
AC013470.8	ENSG00000224667.1	0.728968987524467	-3.53501048193524	4.83876899380726	-0.730559877204183	0.465048026906434	1	No	0	-3.76070389231833	4.83888984583358	-0.777183199480435	0.437050692828019	1	No	0
AC013472.4	ENSG00000230286.1	1.90891091609176	-0.414077462407885	2.46435961308282	-0.168026395258884	0.866562513872026	1	No	0	-4.34564635533074	2.77846962827823	-1.56404313766916	0.117807438194378	1	No	0
AC013474.4	ENSG00000235128.1	1.75694074058923	1.60116270413098	2.95309929771494	0.542197380687445	0.587682539531858	1	No	0	-0.368910002275434	3.078463906889	-0.119835740626969	0.904613269015178	1	No	0
AC013480.2	ENSG00000226398.1	0.735524363001731	0.0139303318430703	4.42638038999532	0.00314711584086994	0.997488969004529	1	No	0	-2.76071372581536	4.55034130059262	-0.606704759806876	0.544046862817244	1	No	0
AC013727.1	ENSG00000232597.6	0.139675174247205	0	4.99745499518611	0	1	1	No	0	1.10565397982741	4.99425280730557	0.221385264720693	0.824792464848314	1	No	0
AC013727.2	ENSG00000236141.2	0	NA	NA	NA	1	1	No	0	NA	NA	NA	1	1	No	0
AC013733.3	ENSG00000234595.1	1.340970865529	-3.53503040667937	3.64061727275561	-0.970997537459816	0.331549504854791	1	No	0	-0.257961420946018	3.41653501153389	-0.0755038130957724	0.93981386378734	1	No	0
AC013733.4	ENSG00000225570.1	0	NA	NA	NA	1	1	No	0	NA	NA	NA	1	1	No	0
AC015688.3	ENSG00000266728.5	0	NA	NA	NA	1	1	No	0	NA	NA	NA	1	1	No	0
AC015818.6	ENSG00000266042.1	0	NA	NA	NA	1	1	No	0	NA	NA	NA	1	1	No	0
AC015849.12	ENSG00000270829.1	9.90564160153211	1.63443345750124	1.1145728941118	1.46642132258537	0.142533540905921	1	No	0	1.42331635529634	1.1141635932462	1.27747519657271	0.201434531731784	1	No	0
AC015849.13	ENSG00000270894.1	43.847865470215	0.0452985853603177	0.524779172176488	0.0863193277516041	0.931212574495465	1	No	0	-0.0868825536091788	0.523347203729521	-0.166013218356817	0.868146547777088	1	No	0
AC015849.14	ENSG00000271268.1	2.63053498238859	-2.9221716754395	2.43742835194529	-1.19887490153601	0.230576592320006	1	No	0	-0.0957488139874304	2.04520492469992	-0.0468162445880474	0.962659681920379	1	No	0
AC015849.16	ENSG00000270977.2	93.2898519633185	0.348238801185708	0.435660522352663	0.799335223915039	0.424096059607225	1	No	0	-0.0814323268165138	0.437319857091229	-0.186207704717891	0.852281882137099	1	No	0
AC015849.19	ENSG00000270871.1	131.702031637724	-0.50214393786582	0.302266648464209	-1.66126147365967	0.0966609440140518	0.455721009443321	No	0.341300949308758	-0.476634459612576	0.29978208915826	-1.58993641331572	0.111849138737107	1	No	0
AC015849.2	ENSG00000270240.2	12.371998193825	-0.889505266174114	0.964044759468566	-0.922680464198008	0.356173749460162	1	No	0	0.100591970317853	0.921962764434821	0.109106326413864	0.913118157096164	1	No	0
AC015922.7	ENSG00000233090.1	0.371039869239497	2.45827740891077	4.88484453410874	0.503245782285535	0.614791480177433	1	No	0	0	4.9975798104491	0	1	1	No	0
AC015923.1	ENSG00000226797.2	12.6251543880125	0.513128805024475	0.942486382362337	0.544441611706178	0.586137617577865	1	No	0	0.513076284929136	0.936570737943045	0.54782438116312	0.58381249577074	1	No	0
AC015933.2	ENSG00000227279.1	5.04350328721886	-1.29925055751259	1.73846040333324	-0.747357003370029	0.454848092058496	1	No	0	-0.451715380121708	1.68160867102068	-0.26862098650308	0.788221360801719	1	No	0
AC015969.3	ENSG00000203395.2	0.364484493762234	-2.53503140279492	4.89223638793533	-0.518174348452688	0.604336630361979	1	No	0	-2.76071232569324	4.89235857532578	-0.564290675588799	0.572556326193428	1	No	0
AC015971.2	ENSG00000228363.2	75.8968814792649	-0.0574531169590379	0.420969306293346	-0.13647816147195	0.891443287624339	1	No	0	-0.236746427409157	0.420427502524994	-0.563108802319808	0.573360797970574	1	No	0
AC015977.6	ENSG00000225378.1	0	NA	NA	NA	1	1	No	0	NA	NA	NA	1	1	No	0
AC015987.1	ENSG00000224746.2	32.5519038224055	-0.478413633000313	0.618654078634629	-0.77331363280781	0.439336789549722	1	No	0	-1.30047624864148	0.631874712619074	-2.05812358473898	0.0395782715601483	1	No	0
AC016292.1	ENSG00000235361.1	6.89121276168157	1.03931832900361	1.23330705775071	0.842708490535281	0.399391497475771	1	No	0	-0.464068601645204	1.28695263895364	-0.36059493379843	0.718402277117331	1	No	0
AC016292.3	ENSG00000108958.4	12.5961194693951	-0.536263249800542	0.921978233592429	-0.581644154126098	0.560806395194525	1	No	0	-1.07722217912925	0.9335643600044	-1.15388100197417	0.248548958967423	1	No	0
AC016629.3	ENSG00000269600.2	5.59833482773068	2.52851046742081	1.72876305520204	1.46261250771888	0.143573438794267	1	No	0	3.09509635427998	1.70787719740831	1.81224760127764	0.069947946945309	1	No	0
AC016629.7	ENSG00000269032.1	0	NA	NA	NA	1	1	No	0	NA	NA	NA	1	1	No	0
AC016644.1	ENSG00000235635.1	9.18829899174354	0.0511792307540096	1.17833899084477	0.0434333677758711	0.965356079150609	1	No	0	0.399327089417163	1.16063143547786	0.344060204825272	0.730801009833498	1	No	0
AC016683.5	ENSG00000234174.1	0.958820729081685	-0.191763425664204	3.72241998677307	-0.0515157951938793	0.958914515818537	1	No	0	-0.373552985211534	3.71774976986929	-0.10047824849295	0.919964650624226	1	No	0
AC016694.2	ENSG00000224917.1	0	NA	NA	NA	1	1	No	0	NA	NA	NA	1	1	No	0
AC016700.2	ENSG00000233060.1	9.17411078631289	-0.484400282889898	1.16938869864414	-0.414233764574211	0.678702916368428	1	No	0	-0.305924310253008	1.15494931086586	-0.26488115744548	0.791101014210456	1	No	0
AC016710.1	ENSG00000229131.1	0	NA	NA	NA	1	1	No	0	NA	NA	NA	1	1	No	0
AC016712.1	ENSG00000203531.3	0.364484493762234	-2.53503140279492	4.89223638793533	-0.518174348452688	0.604336630361979	1	No	0	-2.76071232569324	4.89235857532578	-0.564290675588799	0.572556326193428	1	No	0
AC016716.2	ENSG00000224731.1	0	NA	NA	NA	1	1	No	0	NA	NA	NA	1	1	No	0
AC016717.1	ENSG00000228206.2	0	NA	NA	NA	1	1	No	0	NA	NA	NA	1	1	No	0
AC016722.3	ENSG00000226548.1	0.27935034849441	0	4.99745499514106	0	1	1	No	0	2.06510853834858	4.89693225541524	0.421714745198874	0.673233240453574	1	No	0
AC016722.4	ENSG00000228925.1	52.1293883135896	-0.402093154099812	0.477168016319806	-0.842665770436556	0.399415396015384	1	No	0	0.288876813867228	0.463697264541644	0.622985805518559	0.53329384966466	1	No	0
AC016730.1	ENSG00000227718.1	77.347467144522	0.122007839899049	0.430632723593602	0.28332226794309	0.77692980896351	1	No	0	0.480805428318698	0.424877895656257	1.13163201294823	0.257789175402248	1	No	0
AC016735.1	ENSG00000224739.2	0	NA	NA	NA	1	1	No	0	NA	NA	NA	1	1	No	0
AC016738.4	ENSG00000223947.1	41.0640032750782	-0.321244750884614	0.544300492588882	-0.590197428182846	0.555058296150691	1	No	0	-0.402081618715757	0.541825676186188	-0.742086682834848	0.458034817886219	1	No	0
AC016739.2	ENSG00000218175.2	27.8629014733948	1.19682876486996	0.653522532780422	1.8313504199741	0.0670482565005839	1	No	0	1.11472147647844	0.651277668537951	1.71159173779268	0.0869719319948398	1	No	0
AC016745.3	ENSG00000234997.2	9.89201590149412	-0.592006170939294	1.06250902499271	-0.557177545803299	0.577406129614559	1	No	0	0.065788895543025	1.03022539819848	0.0638587397069296	0.949082706131696	1	No	0
AC016747.3	ENSG00000212978.6	584.727023815065	0.0388320969857483	0.145466820422101	0.266948138916278	0.78950909156257	0.947820209163434	No	0.0232740356296593	0.221735150352945	0.143844634244648	1.54149059168812	0.123197430976392	0.40741595333894	No	0.389961969171353
AC016751.2	ENSG00000229779.1	1.0439411649636	-1.18955518828989	3.44330472695248	-0.345469042858344	0.729741779518782	1	No	0	-3.7606943086108	3.5808382085893	-1.05022737402379	0.293613586775948	1	No	0
AC016751.3	ENSG00000235047.1	1.69229436529571	4.24066081466395	3.08725872571192	1.37360072200818	0.169565672658986	1	No	0	2.69219372157571	3.1547582151499	0.853375611686232	0.393451041602224	1	No	0
AC016768.1	ENSG00000232451.2	0.139675174247205	0	4.99745499518611	0	1	1	No	0	1.10565397982741	4.99425280730557	0.221385264720693	0.824792464848314	1	No	0
AC016772.4	ENSG00000226072.1	0.933912444439895	-1.53501991835303	3.94521686851316	-0.389083786649105	0.697214166771434	1	No	0	2.04153075374207	3.72690556938768	0.547781722861706	0.583841789880122	1	No	0
AC016831.5	ENSG00000229858.2	0	NA	NA	NA	1	1	No	0	NA	NA	NA	1	1	No	0
AC016831.6	ENSG00000232716.2	0.650390217733907	2.45775400269246	4.76429761715719	0.515869116539151	0.605945825329582	1	No	0	2.06543518979206	4.77661631530509	0.43240550495422	0.665446717813158	1	No	0
AC016894.1	ENSG00000234624.2	2.26770185915576	-0.89696916959009	2.1666759367241	-0.413983999354448	0.678885825031217	1	No	0	-2.08234180654809	2.27697366302664	-0.914521691823241	0.360442785104544	1	No	0
AC016903.1	ENSG00000236634.1	0	NA	NA	NA	1	1	No	0	NA	NA	NA	1	1	No	0
AC016903.2	ENSG00000237843.2	0.27935034849441	0	4.99745499514106	0	1	1	No	0	2.06510853834858	4.89693225541524	0.421714745198874	0.673233240453574	1	No	0
AC016907.2	ENSG00000225943.1	0	NA	NA	NA	1	1	No	0	NA	NA	NA	1	1	No	0
AC016907.3	ENSG00000233862.7	10.1334273816285	-1.26483834786013	1.25897406081064	-1.00465798877994	0.315061564008987	1	No	0	-0.162219707408095	1.21124308168058	-0.133928283976671	0.893459284383457	1	No	0
AC016907.4	ENSG00000288553.1	0.364484493762234	-2.53503140279492	4.89223638793533	-0.518174348452688	0.604336630361979	1	No	0	-2.76071232569324	4.89235857532578	-0.564290675588799	0.572556326193428	1	No	0
AC016909.2	ENSG00000228721.1	0	NA	NA	NA	1	1	No	0	NA	NA	NA	1	1	No	0
AC016910.1	ENSG00000232377.1	0.958820729081685	-0.191763425664204	3.72241998677307	-0.0515157951938793	0.958914515818537	1	No	0	-0.373552985211534	3.71774976986929	-0.10047824849295	0.919964650624226	1	No	0
AC016994.2	ENSG00000227294.1	0.314985886825042	2.24351794338217	4.90071518486077	0.457793986949662	0.647100456225725	1	No	0	0	4.9975798104491	0	1	1	No	0
AC016999.2	ENSG00000229915.1	26.1000460169251	-0.565111136032239	0.740355195597033	-0.763297319169246	0.445286100523182	1	No	0	-0.188647778557482	0.728316403793882	-0.259018988965228	0.795620589270992	1	No	0
AC017002.4	ENSG00000225744.1	0	NA	NA	NA	1	1	No	0	NA	NA	NA	1	1	No	0
AC017006.2	ENSG00000232696.1	1.7341064335458	4.40817724161714	2.98782417780297	1.47538040369517	0.140110300800719	1	No	0	2.17494953507524	3.11161251047248	0.698978271798047	0.484565609868811	1	No	0
AC017006.3	ENSG00000231336.1	1.95270911763776	-1.81399884267162	2.55954531453522	-0.708719174601139	0.478498763395426	1	No	0	-2.07792529798708	2.56451021774607	-0.810262046767492	0.417789583546612	1	No	0
AC017019.1	ENSG00000232617.1	0	NA	NA	NA	1	1	No	0	NA	NA	NA	1	1	No	0
AC017048.1	ENSG00000229434.1	0	NA	NA	NA	1	1	No	0	NA	NA	NA	1	1	No	0
AC017048.2	ENSG00000236231.1	1.48415947695799	4.46347535877346	3.68245101482278	1.21209361395626	0.225476547987726	1	No	0	0	3.92438617525696	0	1	1	No	0
AC017053.1	ENSG00000234275.4	0	NA	NA	NA	1	1	No	0	NA	NA	NA	1	1	No	0
AC017074.1	ENSG00000233479.1	0.558700696988819	0	4.99745499511571	0	1	1	No	0	3.06216483647442	4.84132187293677	0.632505938841222	0.527056329010961	1	No	0
AC017074.2	ENSG00000227359.1	16.6933711569577	0.654610234028876	0.802394405639038	0.81582103442949	0.414602500942943	1	No	0	0.123380416486659	0.809609948612903	0.152394886819321	0.878875489703805	1	No	0
AC017101.10	ENSG00000227227.1	7.11562004667724	1.12775717448243	1.29873247758182	0.868352177179908	0.385201566418393	1	No	0	1.25445125661569	1.28796307618646	0.973980760636408	0.330066092062941	1	No	0
AC017104.2	ENSG00000233538.1	78.4324195536757	-0.445393937592819	0.40378363779835	-1.10305098052351	0.270005026618733	1	No	0	-0.196191871310071	0.398118496345489	-0.492797679864174	0.622155550259535	1	No	0
AC017104.6	ENSG00000224376.1	22.8863825800819	-0.841185482146601	0.75715848669542	-1.11097675972426	0.266578352932078	1	No	0	-0.232946190261373	0.737338675613707	-0.315928348757083	0.752056893899598	1	No	0
AC017116.11	ENSG00000239775.1	0	NA	NA	NA	1	1	No	0	NA	NA	NA	1	1	No	0
AC018359.3	ENSG00000227498.2	0	NA	NA	NA	1	1	No	0	NA	NA	NA	1	1	No	0
AC018442.1	ENSG00000235683.1	7.79752116105466	-2.89926137675145	1.36955155369449	-2.11694212527483	0.0342647599160722	1	No	0	-1.34007940152727	1.22735320771358	-1.09184494985244	0.274901257909157	1	No	0
AC018462.2	ENSG00000229839.6	10.3438115714772	-0.781279709694822	1.12234586956413	-0.696113142019438	0.4863579769038	1	No	0	0.00628673636527506	1.08742751723906	0.00578129233039537	0.995387221803847	1	No	0
AC018495.3	ENSG00000230599.2	0	NA	NA	NA	1	1	No	0	NA	NA	NA	1	1	No	0
AC018634.9	ENSG00000225314.1	0	NA	NA	NA	1	1	No	0	NA	NA	NA	1	1	No	0
AC018641.7	ENSG00000226468.2	5.67678153402685	0.655160057430057	1.54714344188937	0.423464327670856	0.671956519856889	1	No	0	-0.175942430341377	1.57012311354151	-0.112056455206578	0.910778643611765	1	No	0
AC018643.4	ENSG00000225144.2	0	NA	NA	NA	1	1	No	0	NA	NA	NA	1	1	No	0
AC018647.3	ENSG00000227544.10	3.67423155092754	0.171757662317626	1.68835311117118	0.101730888628198	0.918970283750435	1	No	0	-1.31742651585412	1.77587930671122	-0.741844623604453	0.458181480467196	1	No	0
AC018682.8	ENSG00000284608.1	0	NA	NA	NA	1	1	No	0	NA	NA	NA	1	1	No	0
AC018685.1	ENSG00000234929.2	0.185519934619749	1.43596978159616	4.98356700673743	0.288140960010134	0.773238839993447	1	No	0	0	4.9975798104491	0	1	1	No	0
AC018685.2	ENSG00000227364.1	0	NA	NA	NA	1	1	No	0	NA	NA	NA	1	1	No	0
AC018693.6	ENSG00000225284.1	8.57445670144043	-0.368274327385189	1.09727400118858	-0.335626586418953	0.737152472762516	1	No	0	-1.4641964566303	1.13960878469698	-1.28482377136082	0.198853873543018	1	No	0
AC018696.1	ENSG00000265897.2	0	NA	NA	NA	1	1	No	0	NA	NA	NA	1	1	No	0
AC018696.4	ENSG00000230964.1	0	NA	NA	NA	1	1	No	0	NA	NA	NA	1	1	No	0
AC018712.2	ENSG00000230104.1	0.686025756064539	3.35448344833501	4.52230122338031	0.741764708417105	0.458229906497248	1	No	0	0	4.69179245596917	0	1	1	No	0
AC018717.1	ENSG00000231557.1	1.06747568225944	-2.03176712471554	3.31070043616685	-0.613697060150792	0.539415531416866	1	No	0	-2.28454455374946	3.31884695325639	-0.688354897325983	0.491229318989992	1	No	0
AC018717.2	ENSG00000230407.1	0.371039869239497	2.45827740891077	4.88484453410874	0.503245782285535	0.614791480177433	1	No	0	0	4.9975798104491	0	1	1	No	0
AC018730.4	ENSG00000288565.1	0.679470380587276	-0.198034337923123	4.57385506281454	-0.0432970295742737	0.965464759060087	1	No	0	-2.76071248750839	4.6775715958543	-0.590202080488772	0.555055177489616	1	No	0
AC018731.3	ENSG00000236885.2	0	NA	NA	NA	1	1	No	0	NA	NA	NA	1	1	No	0
AC018755.16	ENSG00000269388.1	9.69427395837768	-0.515133001410863	1.12340134237695	-0.458547610706	0.646559065289986	1	No	0	-0.941981186394983	1.13104670299127	-0.832840221277985	0.404934847337088	1	No	0
AC018755.17	ENSG00000267808.1	4.19806536150636	-3.41705363402267	1.95824499977287	-1.74495716032417	0.0809923262992028	1	No	0	-6.15302606596318	2.21868891982941	-2.77327119226622	0.00554958513124569	1	No	0
AC018766.6	ENSG00000268047.1	78.7528134489999	-0.894725064031634	0.418187095571248	-2.13953293515533	0.032392531508904	1	No	0	-0.209441706155774	0.406706942718745	-0.514969586591523	0.606574272781045	1	No	0
AC018804.6	ENSG00000227632.2	4.80197532071643	0.776279001423731	1.91309698710217	0.40577085566351	0.684910974675256	1	No	0	0.741381448706177	1.90685086213588	0.388798863837598	0.697424941362573	1	No	0
AC018816.3	ENSG00000235978.6	8.99202257368287	0.596388905567571	1.12767247723512	0.528867129070867	0.596897626039451	1	No	0	0.0275214705619441	1.13854415168121	0.0241725105884608	0.980715005094001	1	No	0
AC018832.1	ENSG00000228351.3	0.643821132870734	-2.53495752882089	4.78280497026563	-0.530014822803889	0.596101653654827	1	No	0	-0.377237130857444	4.67763000033532	-0.0806470650372948	0.935722635590371	1	No	0
AC018865.11	ENSG00000228471.1	0	NA	NA	NA	1	1	No	0	NA	NA	NA	1	1	No	0
AC018865.5	ENSG00000217289.3	0.735510653615821	0.0139790147740797	4.42641443736594	0.00315808991044189	0.997480213007361	1	No	0	-2.76066520404725	4.55037443377551	-0.606689678887961	0.544056872953309	1	No	0
AC018866.1	ENSG00000229774.1	0	NA	NA	NA	1	1	No	0	NA	NA	NA	1	1	No	0
AC018878.3	ENSG00000233339.1	4.19543764097914	0.381747607121821	1.64269015976247	0.232391729415985	0.816233772081763	1	No	0	-5.08262113786616	2.15164381202132	-2.36220377623348	0.0181666533629781	1	No	0
AC018880.1	ENSG00000221849.2	0.585351287496674	0	4.99290180697258	0	1	1	No	0	3.12599075296102	4.8341876596421	0.646642408828716	0.517863404191135	1	No	0
AC018890.6	ENSG00000236449.2	8.70851209521357	-1.17667053119858	1.182031157766	-0.995464902483997	0.319510206147646	1	No	0	-0.465592896403147	1.14068524076593	-0.408169475472936	0.683149256476661	1	No	0
AC018892.3	ENSG00000236847.1	0.918002817006792	0	4.64955027769914	0	1	1	No	0	3.77291816204836	4.45760917752764	0.84639949618485	0.397329919462476	1	No	0
AC018892.8	ENSG00000230343.1	0	NA	NA	NA	1	1	No	0	NA	NA	NA	1	1	No	0
AC019048.1	ENSG00000223884.7	4.09477002710423	-0.108840092635819	1.5465543857753	-0.0703758585128941	0.943894505712279	1	No	0	-1.63948244408418	1.6435331171345	-0.997535387021962	0.318504706044253	1	No	0
AC019055.1	ENSG00000235911.1	0	NA	NA	NA	1	1	No	0	NA	NA	NA	1	1	No	0
AC019064.1	ENSG00000237320.2	0	NA	NA	NA	1	1	No	0	NA	NA	NA	1	1	No	0
AC019084.7	ENSG00000228030.2	0	NA	NA	NA	1	1	No	0	NA	NA	NA	1	1	No	0
AC019118.3	ENSG00000236760.1	0.832625609922069	1.01044249960043	4.02110589442399	0.251284727666982	0.801593981986486	1	No	0	0.62552460964108	4.03500914415158	0.155024335086756	0.876802132598153	1	No	0
AC019118.4	ENSG00000226649.1	2.00930356013664	0.461163825552921	2.48725997173264	0.185410383632585	0.852907164661338	1	No	0	-1.36490642007092	2.62804718472012	-0.519361458959605	0.603508702503282	1	No	0
AC019129.1	ENSG00000219391.1	0	NA	NA	NA	1	1	No	0	NA	NA	NA	1	1	No	0
AC019181.3	ENSG00000224331.2	2.91176605384339	-1.7488766531796	2.16945441983985	-0.806136619965815	0.420164078590305	1	No	0	0.45475059847947	1.95332735444106	0.232808186219046	0.815910355890247	1	No	0
AC019185.3	ENSG00000232409.1	0	NA	NA	NA	1	1	No	0	NA	NA	NA	1	1	No	0
AC019185.4	ENSG00000231896.1	0	NA	NA	NA	1	1	No	0	NA	NA	NA	1	1	No	0
AC019186.1	ENSG00000234584.1	1.45032789331779	0.463591727122568	2.74029900883481	0.169175599315233	0.865658522060267	1	No	0	0.683031876601944	2.70562069058212	0.252449236132574	0.800693847244738	1	No	0
AC019330.1	ENSG00000225421.2	1.68046831409095	1.85608094255112	2.82766008843987	0.656401718912117	0.51156568475687	1	No	0	-2.76068190243373	3.13156699002722	-0.881565654263626	0.378011735252935	1	No	0
AC019349.5	ENSG00000229732.1	0	NA	NA	NA	1	1	No	0	NA	NA	NA	1	1	No	0
AC020550.7	ENSG00000231699.1	2.59896667754696	-2.62827819463741	2.28536774177034	-1.15004607206078	0.250124895960415	1	No	0	-2.82018654937901	2.27967238020135	-1.23710168788812	0.216049333232354	1	No	0
AC020595.1	ENSG00000226681.1	0	NA	NA	NA	1	1	No	0	NA	NA	NA	1	1	No	0
AC020743.2	ENSG00000228005.1	1.5708088977003	-0.180177949244569	2.90903990732676	-0.061937255927899	0.950612798498776	1	No	0	1.2877816876955	2.77436659019363	0.464171422856422	0.642524933693966	1	No	0
AC020743.3	ENSG00000231681.2	0	NA	NA	NA	1	1	No	0	NA	NA	NA	1	1	No	0
AC020743.4	ENSG00000235620.1	0.364484493762234	-2.53503140279492	4.89223638793533	-0.518174348452688	0.604336630361979	1	No	0	-2.76071232569324	4.89235857532578	-0.564290675588799	0.572556326193428	1	No	0
AC020915.2	ENSG00000268866.1	0	NA	NA	NA	1	1	No	0	NA	NA	NA	1	1	No	0
AC020930.1	ENSG00000287783.1	1.10655052285532	1.0171420741809	3.72764655875727	0.272864408722268	0.784957446377202	1	No	0	-2.76067239106372	3.93616002255697	-0.701361828595159	0.483077237278538	1	No	0
AC020951.1	ENSG00000278897.1	1.45789684689121	-4.53501779291816	3.32161018823088	-1.36530704565714	0.172156565455311	1	No	0	-4.76068435838478	3.32165288596742	-1.43322752913065	0.151792824833585	1	No	0
AC020956.3	ENSG00000278239.1	0.371039869239497	2.45827740891077	4.88484453410874	0.503245782285535	0.614791480177433	1	No	0	0	4.9975798104491	0	1	1	No	0
AC020983.5	ENSG00000243099.1	0	NA	NA	NA	1	1	No	0	NA	NA	NA	1	1	No	0
AC021188.4	ENSG00000230747.1	6.41427382322653	-0.231635041307322	1.36540127642811	-0.169646129168181	0.865288442494787	1	No	0	-1.01496410249164	1.39148462341339	-0.7294109366454	0.465750329824388	1	No	0
AC021218.2	ENSG00000204876.5	2.7493553960971	-2.49241649883681	2.34661497559006	-1.06213269955379	0.288175447170877	1	No	0	-1.58693734486784	2.21559033216036	-0.716259374232087	0.473831207107864	1	No	0
AC021876.4	ENSG00000232627.1	5.54651544927912	0.0187047090653677	1.43156647759346	0.0130659032312711	0.9895752141558	1	No	0	-0.927534361164612	1.46738214633226	-0.632101435527886	0.527320597236846	1	No	0
AC022007.5	ENSG00000206567.10	477.631839580413	-0.118294345011796	0.176630228277002	-0.669728767073099	0.503030709913996	0.840754732584673	No	0.0753306793750585	-0.289397160990756	0.17638708929173	-1.64069355729384	0.100861042989164	0.368282801256755	No	0.433818562148867
AC022153.1	ENSG00000267623.3	0	NA	NA	NA	1	1	No	0	NA	NA	NA	1	1	No	0
AC022154.7	ENSG00000268093.1	39.1107021579874	0.330782685645764	0.542943675560453	0.609239411996676	0.542365760239554	1	No	0	0.594584173737815	0.535641110629363	1.11004208216803	0.266980893015887	1	No	0
AC022182.1	ENSG00000254777.5	0.994442558026408	0.798495660212031	3.88379880904663	0.205596556225331	0.837106067795228	1	No	0	-2.76067080853839	4.07465758390481	-0.677522160252983	0.498074714794959	1	No	0
AC022182.3	ENSG00000254802.1	0	NA	NA	NA	1	1	No	0	NA	NA	NA	1	1	No	0
AC022201.4	ENSG00000229229.1	0.923185190751053	-2.53502198381712	4.19342863630562	-0.604522505014049	0.545496311458533	1	No	0	0.6208001188462	4.00593900001139	0.154969938095521	0.87684501688287	1	No	0
AC022201.5	ENSG00000233849.1	0	NA	NA	NA	1	1	No	0	NA	NA	NA	1	1	No	0
AC022431.3	ENSG00000234553.1	0.670485432764498	-2.53500824249271	4.71544566585162	-0.537596745277072	0.590855477713689	1	No	0	-0.258549209801264	4.59941720280177	-0.0562134719250446	0.955171749089231	1	No	0
AC022486.1	ENSG00000251510.1	0	NA	NA	NA	1	1	No	0	NA	NA	NA	1	1	No	0
AC022816.2	ENSG00000230647.2	2.16361614815936	2.29814805214588	2.58262058042672	0.889851211425783	0.373545784103701	1	No	0	-2.76068424974173	2.92443179322732	-0.944007056733273	0.345166042202443	1	No	0
AC022819.3	ENSG00000259921.1	7.86019599666044	0.078054467668886	1.39514910544829	0.0559470434837898	0.955383994210933	1	No	0	0.0392325642693514	1.3893071840816	0.0282389414802356	0.977471578788458	1	No	0
AC023115.4	ENSG00000236605.1	0	NA	NA	NA	1	1	No	0	NA	NA	NA	1	1	No	0
AC023128.1	ENSG00000234940.1	0	NA	NA	NA	1	1	No	0	NA	NA	NA	1	1	No	0
AC023137.2	ENSG00000228950.1	5.4510827030592	0.803561537096665	1.80953095197953	0.4440717282109	0.656990725930629	1	No	0	1.17507011554555	1.79189015544397	0.655771288198414	0.511971292744796	1	No	0
AC023271.1	ENSG00000228513.1	7.47479849250152	-0.0399664955002651	1.28156619054692	-0.0311856662535777	0.975121471027993	1	No	0	-0.767474907953454	1.30170124061641	-0.589593743945439	0.555463046927469	1	No	0
AC023274.4	ENSG00000235981.2	0	NA	NA	NA	1	1	No	0	NA	NA	NA	1	1	No	0
AC023274.6	ENSG00000230977.1	0	NA	NA	NA	1	1	No	0	NA	NA	NA	1	1	No	0
AC023347.1	ENSG00000235774.2	114.847852592268	0.518728866487129	0.316796350294362	1.63742058898448	0.101542619114575	1	No	0	-0.0387173958947206	0.319771194822094	-0.121078435211343	0.903628909706221	1	No	0
AC023449.2	ENSG00000223628.2	0	NA	NA	NA	1	1	No	0	NA	NA	NA	1	1	No	0
AC023469.1	ENSG00000222031.1	1.0934534812867	-4.11999184480444	4.14419447166736	-0.994159871833144	0.320145040822557	1	No	0	-4.34567413412024	4.14427283590296	-1.04859749977668	0.294363407069346	1	No	0
AC023469.2	ENSG00000228064.1	0	NA	NA	NA	1	1	No	0	NA	NA	NA	1	1	No	0
AC023481.1	ENSG00000231401.2	3.36810168287733	-0.810498988246623	1.96220780966681	-0.413054613407255	0.679566601222779	1	No	0	0.0771165189206118	1.89383080488224	0.0407198566639678	0.967519231394481	1	No	0
AC023590.1	ENSG00000225885.7	4.3457788210114	-2.83771381196433	1.85187377321219	-1.53234731924636	0.125436749996491	1	No	0	-0.836032052882552	1.62646955504872	-0.514016416899675	0.607240512832755	1	No	0
AC023669.1	ENSG00000229459.1	0.585351287496674	0	4.99290180697258	0	1	1	No	0	3.12599075296102	4.8341876596421	0.646642408828716	0.517863404191135	1	No	0
AC024028.1	ENSG00000228334.2	1.00829191724706	-3.53497312251188	3.99336772979476	-0.885211020296785	0.376042829703777	1	No	0	-1.37457485298062	3.86643802691683	-0.35551451837875	0.722204170305668	1	No	0
AC024067.1	ENSG00000225876.1	0	NA	NA	NA	1	1	No	0	NA	NA	NA	1	1	No	0
AC024082.3	ENSG00000231923.1	0	NA	NA	NA	1	1	No	0	NA	NA	NA	1	1	No	0
AC024082.4	ENSG00000231931.1	0	NA	NA	NA	1	1	No	0	NA	NA	NA	1	1	No	0
AC024084.1	ENSG00000230649.3	1.47104872600346	0.015081990275011	3.29270212142195	0.00458042960427222	0.996345358716178	1	No	0	-3.7607176854138	3.52691702409716	-1.06629037760719	0.28629239792615	1	No	0
AC024132.1	ENSG00000205830.1	0	NA	NA	NA	1	1	No	0	NA	NA	NA	1	1	No	0
AC024162.2	ENSG00000223719.1	0	NA	NA	NA	1	1	No	0	NA	NA	NA	1	1	No	0
AC024560.2	ENSG00000236833.1	1.29421135060464	0.00528271752471456	3.37244488846276	0.00156643553843887	0.998750165779511	1	No	0	0.623071345887586	3.30778243615636	0.188365274292826	0.850590319503451	1	No	0
AC024560.3	ENSG00000214135.8	823.717126727289	-0.174332247031418	0.131633466860329	-1.32437632457402	0.185378093482774	0.595340048609365	No	0.225234901414262	-0.205219191714808	0.130979894901294	-1.5667991783736	0.117161639519212	0.39656866135288	No	0.401681608686616
AC024592.12	ENSG00000267740.5	0	NA	NA	NA	1	1	No	0	NA	NA	NA	1	1	No	0
AC024592.9	ENSG00000267709.1	3.64401958379944	-1.70114530607482	1.83091706515233	-0.929121989440458	0.352825869791634	1	No	0	-0.131611227234742	1.68811352893494	-0.0779634929635198	0.937857092962101	1	No	0
AC024619.2	ENSG00000238007.1	0	NA	NA	NA	1	1	No	0	NA	NA	NA	1	1	No	0
AC024704.2	ENSG00000244063.1	3.37687630774024	1.60369642960564	1.75057446019628	0.916097238974817	0.359615895819543	1	No	0	-0.74653360142772	1.89842342155464	-0.393238722695686	0.694143172086296	1	No	0
AC024937.2	ENSG00000228413.1	2.71791607218639	0.252711915249843	2.34122272293659	0.107940142889467	0.914043173708116	1	No	0	0.623201726263964	2.3112776689602	0.269635160947291	0.787440947344474	1	No	0
AC024937.4	ENSG00000231464.1	1.10656423224123	1.01709555555417	3.72762775539903	0.27285330571998	0.784965981572326	1	No	0	-2.76071884131592	3.93614221179998	-0.701376803165213	0.48306789451004	1	No	0
AC024937.6	ENSG00000231443.2	17.6964346253807	0.9884328337439	0.835295073307106	1.18333372879896	0.236676910461647	1	No	0	0.510385992941626	0.840356905914141	0.607344319240678	0.543622432094375	1	No	0
AC025165.8	ENSG00000224713.4	100.742569489413	-0.376170421622082	0.355447113565335	-1.05830208564329	0.289917742404418	1	No	0	0.324100890554023	0.346069103116614	0.936520734255815	0.349005142209884	1	No	0
AC025171.1	ENSG00000215068.8	17.6934615864342	-0.0270308311360895	0.815503663762359	-0.0331461798851788	0.973558016740935	1	No	0	-0.346281021048486	0.817785231186259	-0.42343760665154	0.671976011850213	1	No	0
AC025263.3	ENSG00000258052.1	0	NA	NA	NA	1	1	No	0	NA	NA	NA	1	1	No	0
AC025442.3	ENSG00000253744.1	10.4659427315661	0.754586093163741	1.13797780275	0.663093859423474	0.507270443176625	1	No	0	1.33444877741354	1.11794938030968	1.19365760285487	0.232611931416278	1	No	0
AC025442.4	ENSG00000285999.1	29.3426352265885	0.084739288368709	0.718756491233103	0.117897075577474	0.906149210439629	1	No	0	-0.395748842972717	0.723048383772893	-0.547333832499127	0.584149404374576	1	No	0
AC025750.7	ENSG00000215263.2	1.78602090344259	0.530676870690256	2.46995827311168	0.214852565109006	0.829882268720901	1	No	0	-3.76070098567301	2.80060424457226	-1.34281771262808	0.179331006512204	1	No	0
AC025811.3	ENSG00000270947.1	0	NA	NA	NA	1	1	No	0	NA	NA	NA	1	1	No	0
AC025918.2	ENSG00000225798.1	6.63571030679748	-0.352975339467962	1.28792184800438	-0.274065806100651	0.784034050865439	1	No	0	0.325227111662208	1.24969818968565	0.260244524915265	0.794675161207737	1	No	0
AC026150.6	ENSG00000260784.1	1.55501865789041	-4.34237941682721	3.07047576732785	-1.41423666750064	0.157292425220984	1	No	0	-2.17578785026074	2.90258217988644	-0.749604219766093	0.453493108615761	1	No	0
AC026150.8	ENSG00000260693.1	3.03551789127158	-1.49107903526025	2.34543343080027	-0.635737094764392	0.52494779424533	1	No	0	0.986117495030858	2.13804302973709	0.461224344559669	0.644637657395467	1	No	0
AC026167.1	ENSG00000226022.1	0	NA	NA	NA	1	1	No	0	NA	NA	NA	1	1	No	0
AC026185.1	ENSG00000235240.1	0	NA	NA	NA	1	1	No	0	NA	NA	NA	1	1	No	0
AC026188.1	ENSG00000223727.6	1.42126143985033	3.03679331131383	3.27243933752385	0.927990712155318	0.353412387467717	1	No	0	3.69060071485945	3.22686698986231	1.1437102075958	0.252743838705703	1	No	0
AC026202.3	ENSG00000233912.1	30.0007749535737	-0.174305546797005	0.642646405872219	-0.271230874714739	0.78621346809027	1	No	0	0.138756706486123	0.63281275782758	0.219269767825903	0.82643991064426	1	No	0
AC026202.5	ENSG00000230944.1	0.735524363001731	0.0139303318430703	4.42638038999532	0.00314711584086994	0.997488969004529	1	No	0	-2.76071372581536	4.55034130059262	-0.606704759806876	0.544046862817244	1	No	0
AC026271.5	ENSG00000174977.8	170.595857466552	0.387705970572133	0.279726856412335	1.38601625723284	0.165741939363909	0.570367401509813	No	0.243845303894217	0.580517249744072	0.276965120787659	2.09599406630389	0.0360827173174039	1	No	0
AC026471.6	ENSG00000260740.2	0.868637307078717	-3.53502591699014	3.83246852453294	-0.922388767020846	0.356325826888478	1	No	0	-2.33559000370761	3.82805260507955	-0.610124845360915	0.541779109482653	1	No	0
AC026954.6	ENSG00000224647.2	9.95653834804015	-0.85579345434338	1.09866828595259	-0.778937068890971	0.436016786428401	1	No	0	-0.108078816547011	1.06210575502993	-0.10175899719512	0.918947972143505	1	No	0
AC027119.1	ENSG00000229642.1	0.371039869239497	2.45827740891077	4.88484453410874	0.503245782285535	0.614791480177433	1	No	0	0	4.9975798104491	0	1	1	No	0
AC027124.2	ENSG00000223398.1	0	NA	NA	NA	1	1	No	0	NA	NA	NA	1	1	No	0
AC027124.3	ENSG00000238138.1	0.643821132870734	-2.53495752882089	4.78280497026563	-0.530014822803889	0.596101653654827	1	No	0	-0.377237130857444	4.67763000033532	-0.0806470650372948	0.935722635590371	1	No	0
AC027601.1	ENSG00000260005.6	296.397826766015	-0.341861816511361	0.222885057890125	-1.53380320667296	0.12507807388153	0.506497644041135	No	0.295422570406987	-0.225810728214351	0.220958417599581	-1.02196028858047	0.306799696064683	0.628489344781546	No	0.201702080813034
AC027612.3	ENSG00000230572.5	0.364484493762234	-2.53503140279492	4.89223638793533	-0.518174348452688	0.604336630361979	1	No	0	-2.76071232569324	4.89235857532578	-0.564290675588799	0.572556326193428	1	No	0
AC027612.4	ENSG00000223703.1	1.25750180017649	-0.47007417938035	3.2078678104443	-0.1465378897004	0.883496781079256	1	No	0	-3.76071965263892	3.41968481365757	-1.0997269799893	0.271451095763037	1	No	0
AC034187.2	ENSG00000224884.1	0	NA	NA	NA	1	1	No	0	NA	NA	NA	1	1	No	0
AC034198.7	ENSG00000250939.2	0	NA	NA	NA	1	1	No	0	NA	NA	NA	1	1	No	0
AC034228.2	ENSG00000231585.1	0.27935034849441	0	4.99745499514106	0	1	1	No	0	2.06510853834858	4.89693225541524	0.421714745198874	0.673233240453574	1	No	0
AC034228.4	ENSG00000234758.1	0.27935034849441	0	4.99745499514106	0	1	1	No	0	2.06510853834858	4.89693225541524	0.421714745198874	0.673233240453574	1	No	0
AC034243.1	ENSG00000253404.1	2.78168773568814	0.174944727299818	1.89567579944629	0.0922862059804305	0.926470647631388	1	No	0	-1.30258422275001	1.9978508033533	-0.651992741682051	0.51440585478066	1	No	0
AC037445.1	ENSG00000233635.2	2.59581220632124	1.66934587287542	2.10287866343852	0.793838418687358	0.427289503616373	1	No	0	-0.86143030546302	2.28657022961478	-0.376734680748532	0.706370787073465	1	No	0
AC037459.4	ENSG00000248235.6	0	NA	NA	NA	1	1	No	0	NA	NA	NA	1	1	No	0
AC046143.3	ENSG00000229334.1	18.5882031019668	1.08088757597886	0.918059069100346	1.17736168876158	0.239051174376183	1	No	0	0.993292943249226	0.915717910718874	1.08471498877799	0.278047907192291	1	No	0
AC051649.12	ENSG00000249086.1	0	NA	NA	NA	1	1	No	0	NA	NA	NA	1	1	No	0
AC053503.12	ENSG00000280323.1	0.371039869239497	2.45827740891077	4.88484453410874	0.503245782285535	0.614791480177433	1	No	0	0	4.9975798104491	0	1	1	No	0
AC053503.2	ENSG00000232789.1	0	NA	NA	NA	1	1	No	0	NA	NA	NA	1	1	No	0
AC053503.4	ENSG00000229525.1	20.2029706250807	-0.132136171077566	0.782117706638559	-0.1689466559266	0.86583860050762	1	No	0	-0.0994618865688552	0.776293001180725	-0.128124157267392	0.898050718866113	1	No	0
AC053503.6	ENSG00000234638.1	0.459001408503396	0	4.99745499512139	0	1	1	No	0	2.77138025815132	4.8538470719786	0.570965713804741	0.568022884372762	1	No	0
AC055764.1	ENSG00000234136.1	6.51054970297599	0.760170432252748	1.39144179315574	0.546318528013099	0.584847002380607	1	No	0	0.821015676203103	1.38200179810767	0.594077140367902	0.552460519538179	1	No	0
AC055876.1	ENSG00000256951.1	0	NA	NA	NA	1	1	No	0	NA	NA	NA	1	1	No	0
AC058791.1	ENSG00000226380.9	50.2796062002584	0.199280292252153	0.534103236649262	0.373111935254976	0.709065136017455	1	No	0	-0.114884026656113	0.535192350294122	-0.214659321257072	0.830032940144197	1	No	0
AC060834.2	ENSG00000197320.5	0.629971773650084	3.23807731346943	4.84330323300335	0.668567949948797	0.503771123038752	1	No	0	0	4.9975798104491	0	1	1	No	0
AC060834.3	ENSG00000234710.2	0	NA	NA	NA	1	1	No	0	NA	NA	NA	1	1	No	0
AC061961.2	ENSG00000287900.1	3.02959498814236	-1.23064649314606	2.06092353330928	-0.597133505079628	0.550418249908458	1	No	0	-0.0961253657060117	1.96141908888148	-0.0490080708660932	0.960912864049101	1	No	0
AC061992.2	ENSG00000267737.1	2.76490942878305	-0.537134819717309	1.99598761635736	-0.269107290704323	0.787847120154493	1	No	0	-2.27715182832051	2.15429594766645	-1.05702832091716	0.290498662349948	1	No	0
AC062016.1	ENSG00000224869.1	0	NA	NA	NA	1	1	No	0	NA	NA	NA	1	1	No	0
AC062016.3	ENSG00000235871.1	0	NA	NA	NA	1	1	No	0	NA	NA	NA	1	1	No	0
AC062020.2	ENSG00000237856.1	0	NA	NA	NA	1	1	No	0	NA	NA	NA	1	1	No	0
AC062021.1	ENSG00000226939.1	0	NA	NA	NA	1	1	No	0	NA	NA	NA	1	1	No	0
AC062022.1	ENSG00000226946.1	0	NA	NA	NA	1	1	No	0	NA	NA	NA	1	1	No	0
AC062028.1	ENSG00000145063.15	11.56326542609	-0.3183807096822	1.10615201671385	-0.287827265033646	0.773478965641617	1	No	0	0.452101515497802	1.07827844804486	0.419280860447092	0.675010882667305	1	No	0
AC062031.1	ENSG00000233842.2	0	NA	NA	NA	1	1	No	0	NA	NA	NA	1	1	No	0
AC062032.1	ENSG00000227902.2	0.983041747244025	2.45378877830784	4.1069267244857	0.597475665606165	0.550189849043876	1	No	0	3.18593941224251	4.04913090030101	0.786820552530339	0.431386920450607	1	No	0
AC063976.1	ENSG00000227616.1	0.371039869239497	2.45827740891077	4.88484453410874	0.503245782285535	0.614791480177433	1	No	0	0	4.9975798104491	0	1	1	No	0
AC063976.2	ENSG00000235775.1	0	NA	NA	NA	1	1	No	0	NA	NA	NA	1	1	No	0
AC063976.3	ENSG00000224015.1	0	NA	NA	NA	1	1	No	0	NA	NA	NA	1	1	No	0
AC063976.7	ENSG00000224431.1	40.9476946273317	0.421299898131918	0.531716545200932	0.792339267856921	0.428162881020624	1	No	0	0.290674494138649	0.530294229187889	0.548138143203628	0.583597051606254	1	No	0
AC063980.3	ENSG00000279240.1	0	NA	NA	NA	1	1	No	0	NA	NA	NA	1	1	No	0
AC064834.1	ENSG00000224099.2	0	NA	NA	NA	1	1	No	0	NA	NA	NA	1	1	No	0
AC064852.4	ENSG00000241409.1	8.6210267338563	0.174734683752367	1.13440406793719	0.154032137834367	0.877584395636404	1	No	0	-0.619395952145245	1.15579833690488	-0.53590313497416	0.592025497707534	1	No	0
AC064853.2	ENSG00000236116.1	0	NA	NA	NA	1	1	No	0	NA	NA	NA	1	1	No	0
AC064865.1	ENSG00000235435.1	0	NA	NA	NA	1	1	No	0	NA	NA	NA	1	1	No	0
AC064871.3	ENSG00000224643.5	2.07622212305932	-0.18074024657944	2.93544759200498	-0.0615716141796251	0.950903982641778	1	No	0	1.9422784562406	2.77960919588942	0.698759544727696	0.484702314752591	1	No	0
AC064874.1	ENSG00000222007.6	6.80102589242275	0.618830502231334	1.42637536197189	0.433848283368996	0.664398616941388	1	No	0	1.09381141764126	1.40468708867424	0.77868688796279	0.436164181857087	1	No	0
AC064875.2	ENSG00000225649.6	0.185519934619749	1.43596978159616	4.98356700673743	0.288140960010134	0.773238839993447	1	No	0	0	4.9975798104491	0	1	1	No	0
AC067945.2	ENSG00000230686.1	0.364484493762234	-2.53503140279492	4.89223638793533	-0.518174348452688	0.604336630361979	1	No	0	-2.76071232569324	4.89235857532578	-0.564290675588799	0.572556326193428	1	No	0
AC067945.4	ENSG00000231858.5	1.91747562229722	-2.1162814773686	2.6165279799648	-0.808812859473826	0.418622798256857	1	No	0	0.498695910406285	2.26439646972372	0.220233478136067	0.825689324847546	1	No	0
AC067956.1	ENSG00000236451.3	0.886461930936988	-2.12462546020016	4.15825845138889	-0.510941175263052	0.609392248014182	1	No	0	-3.76071259446075	4.16561150625799	-0.902799646297076	0.366632238914673	1	No	0
AC067959.1	ENSG00000233005.2	0	NA	NA	NA	1	1	No	0	NA	NA	NA	1	1	No	0
AC067960.1	ENSG00000234455.1	0	NA	NA	NA	1	1	No	0	NA	NA	NA	1	1	No	0
AC067969.1	ENSG00000269445.1	0.371039869239497	2.45827740891077	4.88484453410874	0.503245782285535	0.614791480177433	1	No	0	0	4.9975798104491	0	1	1	No	0
AC067969.2	ENSG00000268055.1	2.11535598250799	0	3.22837946550339	0	1	1	No	0	4.9775468163406	2.91298867824008	1.70874224590116	0.0874987049877205	1	No	0
AC068044.1	ENSG00000223691.1	0.364484493762234	-2.53503140279492	4.89223638793533	-0.518174348452688	0.604336630361979	1	No	0	-2.76071232569324	4.89235857532578	-0.564290675588799	0.572556326193428	1	No	0
AC068057.1	ENSG00000228528.2	23.8310607829811	-0.420777733538639	0.738379966488505	-0.56986612941264	0.568768499098668	1	No	0	-0.371351316192904	0.732396262462636	-0.507036061249492	0.612129516306489	1	No	0
AC068134.6	ENSG00000237087.1	0	NA	NA	NA	1	1	No	0	NA	NA	NA	1	1	No	0
AC068134.8	ENSG00000224516.5	0.27935034849441	0	4.99745499514106	0	1	1	No	0	2.06510853834858	4.89693225541524	0.421714745198874	0.673233240453574	1	No	0
AC068135.1	ENSG00000224670.1	0	NA	NA	NA	1	1	No	0	NA	NA	NA	1	1	No	0
AC068138.1	ENSG00000235070.3	0	NA	NA	NA	1	1	No	0	NA	NA	NA	1	1	No	0
AC068196.1	ENSG00000238171.1	3.23326508924229	-1.63906000169637	1.95438114189775	-0.838659341598439	0.401660500284434	1	No	0	-1.75224894020448	1.94360129462532	-0.90154752677414	0.367297276167107	1	No	0
AC068279.3	ENSG00000224881.1	0	NA	NA	NA	1	1	No	0	NA	NA	NA	1	1	No	0
AC068286.1	ENSG00000235127.1	1.28764226574147	-3.53497981560077	3.68343821546388	-0.959695699729711	0.337208388185366	1	No	0	-0.377821833011822	3.46837745639417	-0.108933308949775	0.913255387119961	1	No	0
AC068483.1	ENSG00000238277.1	0.371039869239497	2.45827740891077	4.88484453410874	0.503245782285535	0.614791480177433	1	No	0	0	4.9975798104491	0	1	1	No	0
AC068489.1	ENSG00000234446.3	0.371039869239497	2.45827740891077	4.88484453410874	0.503245782285535	0.614791480177433	1	No	0	0	4.9975798104491	0	1	1	No	0
AC068491.2	ENSG00000229118.1	0.157492943412521	1.31657412367986	4.99150531138006	0.263762941547557	0.791962591934974	1	No	0	0	4.9975798104491	0	1	1	No	0
AC068492.1	ENSG00000237262.1	0	NA	NA	NA	1	1	No	0	NA	NA	NA	1	1	No	0
AC068499.10	ENSG00000268650.3	8.31669401918193	0.497660236599455	1.17746385346815	0.422654364406709	0.672547455970939	1	No	0	-0.221100878819077	1.19437235671622	-0.185118884890276	0.853135789601004	1	No	0
AC068522.4	ENSG00000242970.2	2.35826143998474	-2.16792607411365	2.27002577017287	-0.955022670931419	0.33956623230509	1	No	0	-1.31718085045012	2.13911987460235	-0.615758315412301	0.538054042871801	1	No	0
AC068533.7	ENSG00000249319.2	0	NA	NA	NA	1	1	No	0	NA	NA	NA	1	1	No	0
AC068535.2	ENSG00000227157.2	0.371039869239497	2.45827740891077	4.88484453410874	0.503245782285535	0.614791480177433	1	No	0	0	4.9975798104491	0	1	1	No	0
AC068580.5	ENSG00000229512.1	0	NA	NA	NA	1	1	No	0	NA	NA	NA	1	1	No	0
AC068580.6	ENSG00000235027.1	37.0761158965388	-0.0820268605112201	0.560123007136717	-0.146444369301186	0.883570603198644	1	No	0	-0.589091595185317	0.565160299160999	-1.04234426243288	0.297252097964163	1	No	0
AC068580.7	ENSG00000230834.1	0	NA	NA	NA	1	1	No	0	NA	NA	NA	1	1	No	0
AC068657.2	ENSG00000223908.5	11.8319273403619	0.449641853468039	1.14504334115466	0.392685444565462	0.694551822419784	1	No	0	0.304062602898314	1.14311020468889	0.265995878307348	0.79024238334795	1	No	0
AC068831.11	ENSG00000258542.1	0	NA	NA	NA	1	1	No	0	NA	NA	NA	1	1	No	0
AC068831.12	ENSG00000258665.1	0	NA	NA	NA	1	1	No	0	NA	NA	NA	1	1	No	0
AC068831.15	ENSG00000259661.1	0	NA	NA	NA	1	1	No	0	NA	NA	NA	1	1	No	0
AC068831.16	ENSG00000278514.1	13.1633079713006	0.010515108545032	0.966004146065076	0.0108851588141358	0.991315071348716	1	No	0	-1.06126969043579	0.993168673631148	-1.06856943700777	0.285263726401092	1	No	0
AC068831.17	ENSG00000275929.1	0.650390217733907	2.45775400269246	4.76429761715719	0.515869116539151	0.605945825329582	1	No	0	2.06543518979206	4.77661631530509	0.43240550495422	0.665446717813158	1	No	0
AC068831.18	ENSG00000284946.1	975.909382070724	-0.288451060290816	0.129584987465319	-2.22596047530593	0.0260168289826697	0.254724509231682	No	0.593929265825656	0.070099189165121	0.127924749394812	0.547972065583456	0.583711083903596	0.819557643186569	No	0.0864204951289372
AC069155.1	ENSG00000233581.1	0.728968987524467	-3.53501048193524	4.83876899380726	-0.730559877204183	0.465048026906434	1	No	0	-3.76070389231833	4.83888984583358	-0.777183199480435	0.437050692828019	1	No	0
AC069157.1	ENSG00000223897.1	0	NA	NA	NA	1	1	No	0	NA	NA	NA	1	1	No	0
AC069213.4	ENSG00000227433.1	0.728968987524467	-3.53501048193524	4.83876899380726	-0.730559877204183	0.465048026906434	1	No	0	-3.76070389231833	4.83888984583358	-0.777183199480435	0.437050692828019	1	No	0
AC069257.6	ENSG00000237418.1	4.37139499297172	-0.151186840861901	1.76467580955883	-0.0856740031471832	0.931725568608617	1	No	0	-1.00242841554068	1.79762972594422	-0.557638984866108	0.577090929835273	1	No	0
AC069257.8	ENSG00000228028.2	6.4847191595538	-1.25181524543092	1.28182071935578	-0.976591520583365	0.32877141867685	1	No	0	-1.4747180562002	1.28155235655351	-1.15072790327988	0.249844193375878	1	No	0
AC069277.2	ENSG00000189229.11	22.8010236853565	0.098830179533094	0.771945691436542	0.128027373725187	0.898127310197832	1	No	0	0.584082798530276	0.758649903492065	0.769897677231281	0.441360591869399	1	No	0
AC069282.6	ENSG00000225507.1	149.819714159071	0.128917446723774	0.28950046018329	0.445309988944933	0.656095750150686	0.908975234635134	No	0.0414479491298705	-0.2689244927542	0.290871518879724	-0.924547352693548	0.355201409284718	1	No	0
AC069368.3	ENSG00000249240.2	0.364484493762234	-2.53503140279492	4.89223638793533	-0.518174348452688	0.604336630361979	1	No	0	-2.76071232569324	4.89235857532578	-0.564290675588799	0.572556326193428	1	No	0
AC069513.4	ENSG00000229178.1	20.3249471932963	-0.233129947862929	0.824139078873672	-0.282876948611078	0.777271165526583	1	No	0	0.117682647347924	0.811921808049378	0.144943326045957	0.884755618369228	1	No	0
AC072052.7	ENSG00000231359.3	4.20842068617945	-1.49473559306403	1.74897022440307	-0.854637530249658	0.392751843906314	1	No	0	-0.0538897691261141	1.63754432152372	-0.0329088919413004	0.973747241894113	1	No	0
AC072061.2	ENSG00000237251.2	2.14720714538733	-0.554706255751776	2.27282120399523	-0.244060665562561	0.807183835808918	1	No	0	-4.5680454601999	2.61467210154482	-1.74708157764829	0.0806231884839091	1	No	0
AC072062.3	ENSG00000227769.7	3.71617491367723	1.32305826034744	1.83998496606152	0.719059277521949	0.472104396872252	1	No	0	0.682963398809496	1.85746603348528	0.367685538522611	0.713107724923665	1	No	0
AC073043.1	ENSG00000232732.11	61.5074993768706	0.327088313628803	0.429964233403471	0.760733773224966	0.446816098052796	1	No	0	-0.247657177125406	0.434461800671096	-0.570032110401558	0.568655919456209	1	No	0
AC073046.25	ENSG00000235499.1	0	NA	NA	NA	1	1	No	0	NA	NA	NA	1	1	No	0
AC073063.10	ENSG00000228335.1	15.4244791605484	-1.19023963036405	0.912939669007831	-1.30374401591902	0.192320876466163	1	No	0	0.467718543704563	0.851508765623904	0.549282124373509	0.582811852820728	1	No	0
AC073065.3	ENSG00000229172.1	0	NA	NA	NA	1	1	No	0	NA	NA	NA	1	1	No	0
AC073071.1	ENSG00000234273.1	0.918002817006792	0	4.64955027769914	0	1	1	No	0	3.77291816204836	4.45760917752764	0.84639949618485	0.397329919462476	1	No	0
AC073072.7	ENSG00000234513.1	0.182242246881117	-1.53503435066688	4.99745403980438	-0.307163275227833	0.758719097280231	1	No	0	-1.76070278585597	4.99757885504195	-0.352311156447214	0.724604922222621	1	No	0
AC073094.4	ENSG00000233082.1	0.182242246881117	-1.53503435066688	4.99745403980438	-0.307163275227833	0.758719097280231	1	No	0	-1.76070278585597	4.99757885504195	-0.352311156447214	0.724604922222621	1	No	0
AC073115.6	ENSG00000237471.2	3.05816243943401	0.676463201873607	1.8459381602344	0.366460381201346	0.714021570729436	1	No	0	0.682969185384008	1.83348593627754	0.37249764062582	0.709522368325282	1	No	0
AC073115.7	ENSG00000229628.1	0.994456267412318	0.798448737759454	3.88377684674273	0.205585637194655	0.837114597732419	1	No	0	-2.76071781594752	4.07463665364974	-0.677537177081712	0.498065190395131	1	No	0
AC073130.1	ENSG00000237870.6	0.27935034849441	0	4.99745499514106	0	1	1	No	0	2.06510853834858	4.89693225541524	0.421714745198874	0.673233240453574	1	No	0
AC073130.3	ENSG00000243243.5	3.40892644964517	-0.643950065133281	1.75629916481029	-0.366651694674601	0.713878842791603	1	No	0	-1.19505582206565	1.78043617662392	-0.671215198700201	0.502083447739532	1	No	0
AC073143.1	ENSG00000228585.1	0	NA	NA	NA	1	1	No	0	NA	NA	NA	1	1	No	0
AC073150.6	ENSG00000235574.1	3.66347006718615	0.851399491619408	1.8873544709142	0.451107359396565	0.651912173809176	1	No	0	-0.902274615896546	1.97526168393761	-0.456787383278704	0.647823875143118	1	No	0
AC073218.3	ENSG00000232153.3	0.306000939002264	0	4.99745499513702	0	1	1	No	0	2.18460944413992	4.88811578481548	0.446922605828246	0.654930941368592	1	No	0
AC073254.1	ENSG00000237126.8	34.4075709191166	0.191878599183008	0.60032908694592	0.319622359394845	0.749254622479217	1	No	0	-0.472533802351969	0.607915701352631	-0.777301526018438	0.436980894931344	1	No	0
AC073257.1	ENSG00000232140.2	2.21837172143814	0.528370531805391	2.08485446492759	0.253432813030305	0.799933773963533	1	No	0	-0.748127499166294	2.16999468704847	-0.344760060304047	0.730274761449346	1	No	0
AC073257.2	ENSG00000237614.3	2.04536433888965	3.90424820328153	2.66481100863586	1.46511260672108	0.142890197718864	1	No	0	3.95797835761835	2.65297224430132	1.49190341742935	0.135724466664578	1	No	0
AC073264.10	ENSG00000229977.2	0.371039869239497	2.45827740891077	4.88484453410874	0.503245782285535	0.614791480177433	1	No	0	0	4.9975798104491	0	1	1	No	0
AC073264.6	ENSG00000230556.1	0	NA	NA	NA	1	1	No	0	NA	NA	NA	1	1	No	0
AC073283.7	ENSG00000225187.1	2.91392514560019	-1.64433291836494	2.1698358129589	-0.757814443168697	0.448562074675816	1	No	0	-2.82027040260466	2.28577225937727	-1.23383700674231	0.217263646526181	1	No	0
AC073310.4	ENSG00000214035.3	0	NA	NA	NA	1	1	No	0	NA	NA	NA	1	1	No	0
AC073316.2	ENSG00000231892.1	0.182242246881117	-1.53503435066688	4.99745403980438	-0.307163275227833	0.758719097280231	1	No	0	-1.76070278585597	4.99757885504195	-0.352311156447214	0.724604922222621	1	No	0
AC073321.4	ENSG00000225794.3	3.1327727992799	-4.85697730489908	2.30524058264204	-2.10692859629102	0.0351237694115383	1	No	0	-0.47527520984475	1.86148989339897	-0.255319790631216	0.798476115650048	1	No	0
AC073325.1	ENSG00000225537.1	0	NA	NA	NA	1	1	No	0	NA	NA	NA	1	1	No	0
AC073325.2	ENSG00000226999.1	0	NA	NA	NA	1	1	No	0	NA	NA	NA	1	1	No	0
AC073326.3	ENSG00000228540.1	0.153000469501132	0	4.99745499518397	0	1	1	No	0	1.17201365417672	4.98967554888498	0.234887748250209	0.81429585905545	1	No	0
AC073333.8	ENSG00000235837.1	23.7086205388175	1.33601207877564	0.770488866138234	1.7339797335059	0.0829216791506322	1	No	0	0.924346035197336	0.773326730233839	1.19528525144583	0.231975600097374	1	No	0
AC073343.13	ENSG00000228010.6	15.5701392948538	0.0110805572267086	0.840977085747673	0.013175813484689	0.989487526009954	1	No	0	0.496058992203074	0.82279623047053	0.602894099210195	0.546579141715793	1	No	0
AC073387.2	ENSG00000230192.1	0	NA	NA	NA	1	1	No	0	NA	NA	NA	1	1	No	0
AC073409.1	ENSG00000226708.1	0	NA	NA	NA	1	1	No	0	NA	NA	NA	1	1	No	0
AC073464.6	ENSG00000234837.1	0.371039869239497	2.45827740891077	4.88484453410874	0.503245782285535	0.614791480177433	1	No	0	0	4.9975798104491	0	1	1	No	0
AC073464.7	ENSG00000232502.1	13.2143781631647	1.29216056057318	1.01988940350188	1.26696145301288	0.205169073312484	1	No	0	1.08686029242062	1.01941800359826	1.06615763953972	0.286352387429221	1	No	0
AC073621.2	ENSG00000227158.1	0	NA	NA	NA	1	1	No	0	NA	NA	NA	1	1	No	0
AC073626.2	ENSG00000224595.1	2.20267663830443	-1.98311868656609	2.56859994382193	-0.772062107739254	0.440077643486942	1	No	0	-1.07032776567557	2.44845769032362	-0.437143663909544	0.662007162913674	1	No	0
AC073635.5	ENSG00000250990.1	9.39529622687084	2.01717180443618	1.13082210565027	1.7838100213616	0.074454540620939	1	No	0	0.475743021216016	1.1698185840226	0.406681025343348	0.684242278436286	1	No	0
AC073636.1	ENSG00000227098.2	0.364470784376324	-2.53498207194636	4.89224002455696	-0.518163879781415	0.604343933806878	1	No	0	-2.76066299422864	4.89236221203824	-0.564280172763109	0.572563472845188	1	No	0
AC073641.2	ENSG00000228802.1	8.84322842696928	-1.29033032228879	1.21054321903662	-1.06591016495526	0.286464253504014	1	No	0	-1.13567589494749	1.19274014236258	-0.952157016110769	0.341017356705145	1	No	0
AC073834.3	ENSG00000237655.1	0.612001878004528	0	4.99745499511359	0	1	1	No	0	3.18735917861514	4.83665128362443	0.65900123695224	0.509894974350162	1	No	0
AC073842.19	ENSG00000235077.1	6.21386923508707	-0.845992320951209	1.53584768331869	-0.55083087349077	0.581749617919844	1	No	0	-0.822686036349663	1.52438257602547	-0.539684754528392	0.589414455560483	1	No	0
AC073850.6	ENSG00000229436.1	0	NA	NA	NA	1	1	No	0	NA	NA	NA	1	1	No	0
AC073900.4	ENSG00000224475.1	0	NA	NA	NA	1	1	No	0	NA	NA	NA	1	1	No	0
AC073934.6	ENSG00000240790.1	12.0663904508314	0.723724957300344	1.00769577085707	0.718197871054673	0.472635290458689	1	No	0	0.319452657558674	1.01218035745227	0.315608434017391	0.752299735244106	1	No	0
AC073957.15	ENSG00000225146.1	7.5702046073813	0.103461604868705	1.25109513946842	0.082696832243042	0.934092603750336	1	No	0	-0.158813939454944	1.25235188454912	-0.126812552777146	0.89908876027359	1	No	0
AC073987.1	ENSG00000229209.1	0.306000939002264	0	4.99745499513702	0	1	1	No	0	2.18460944413992	4.88811578481548	0.446922605828246	0.654930941368592	1	No	0
AC073987.2	ENSG00000227623.1	0	NA	NA	NA	1	1	No	0	NA	NA	NA	1	1	No	0
AC074011.2	ENSG00000230730.1	0.735510653615821	0.0139790147740797	4.42641443736594	0.00315808991044189	0.997480213007361	1	No	0	-2.76066520404725	4.55037443377551	-0.606689678887961	0.544056872953309	1	No	0
AC074019.1	ENSG00000228226.1	0	NA	NA	NA	1	1	No	0	NA	NA	NA	1	1	No	0
AC074117.10	ENSG00000234072.1	602.016999316763	-0.0157144320658945	0.150682428528033	-0.104288417829495	0.916940469026148	0.979177258261864	No	0.00913868172432508	-0.0689774516102423	0.150014630766764	-0.459804828753573	0.645656316919417	0.853564329446499	No	0.0687637424217351
AC074117.13	ENSG00000235267.1	7.15356071754675	0.349841570021301	1.25382310884463	0.279019877328367	0.780229570407429	1	No	0	-0.441289255576634	1.27611052788981	-0.345808020490479	0.729486997138752	1	No	0
AC074121.4	ENSG00000223402.1	0	NA	NA	NA	1	1	No	0	NA	NA	NA	1	1	No	0
AC074141.3	ENSG00000283236.1	54.0046047314295	-0.548514054026554	0.478009114247687	-1.14749706161948	0.25117624685038	1	No	0	-0.0546035668201116	0.467380218080742	-0.116829007107611	0.906995556801119	1	No	0
AC074183.3	ENSG00000280325.1	0	NA	NA	NA	1	1	No	0	NA	NA	NA	1	1	No	0
AC074183.4	ENSG00000232019.1	0	NA	NA	NA	1	1	No	0	NA	NA	NA	1	1	No	0
AC074212.5	ENSG00000259605.3	3.34238750974583	0.579540979867293	2.32225894713613	0.249559154710976	0.802928289045928	1	No	0	2.72869605168462	2.20561775294309	1.23715727625222	0.216028699280438	1	No	0
AC074286.1	ENSG00000213963.6	87.1816969618187	0.268050765626747	0.375493851919457	0.713861929447101	0.47531256055276	1	No	0	0.253120042637625	0.373383082716103	0.677909777798053	0.497828900015934	1	No	0
AC074289.1	ENSG00000225889.9	47.3469322633337	0.390647080966018	0.551865614907754	0.707866318200157	0.479028277876056	1	No	0	0.370190469154151	0.549343373175182	0.673878101076318	0.500388815695336	1	No	0
AC074338.5	ENSG00000228015.1	3.43928868736562	1.91090533102465	2.0309472974872	0.940893608312201	0.346759383436667	1	No	0	2.22865560550849	2.01068527864207	1.10840598933197	0.267686519440345	1	No	0
AC074363.1	ENSG00000228222.1	10.1456558405158	0.566784542934028	1.06762151884645	0.530885274349312	0.595498282758726	1	No	0	-0.00591920733718238	1.07800663176968	-0.00549088211773363	0.995618931947794	1	No	0
AC074366.3	ENSG00000232518.3	12.9413511702715	-1.90758667697497	0.942178828835084	-2.0246545757492	0.0429028460061289	1	No	0	-1.85284006109862	0.927063247177291	-1.99861235653567	0.0456503123893689	1	No	0
AC074375.1	ENSG00000226523.1	2.03948515385935	-0.600594005834848	2.59303017863903	-0.231618594639756	0.816834263778596	1	No	0	0.208865412946348	2.51869888343935	0.0829259163608859	0.933910446733272	1	No	0
AC074389.5	ENSG00000231476.1	0	NA	NA	NA	1	1	No	0	NA	NA	NA	1	1	No	0
AC074389.7	ENSG00000234977.1	0	NA	NA	NA	1	1	No	0	NA	NA	NA	1	1	No	0
AC074391.1	ENSG00000204929.13	21.3675357392974	-0.111931414874454	0.784600437684804	-0.142660403306351	0.886558390354077	1	No	0	-0.207733482265037	0.781790003757871	-0.265715193679267	0.790458561053509	1	No	0
AC078842.3	ENSG00000228031.4	0	NA	NA	NA	1	1	No	0	NA	NA	NA	1	1	No	0
AC078842.4	ENSG00000231114.1	1.11311960771849	4.048296199608	4.12079493114613	0.982406615046489	0.325899568712999	1	No	0	0	4.32909319065421	0	1	1	No	0
AC078851.1	ENSG00000223554.1	0	NA	NA	NA	1	1	No	0	NA	NA	NA	1	1	No	0
AC078852.1	ENSG00000254094.1	16.6104307378017	-0.723134736966478	0.856207414852843	-0.844578923777207	0.398345980645864	1	No	0	0.00290783709882496	0.829757424754959	0.00350444239734727	0.997203865240211	1	No	0
AC078852.2	ENSG00000253399.1	11.3193435517299	-1.68076463999309	1.33943474661216	-1.25483129674234	0.209540008707541	1	No	0	-0.515703788698171	1.29184599616623	-0.399199122982622	0.689746489393455	1	No	0
AC078882.1	ENSG00000244125.1	15.3823355088859	-0.449377761939455	0.900806573045102	-0.49886154851243	0.617876924062959	1	No	0	-0.00844753517425563	0.882898489965049	-0.00956795743822151	0.992365990958725	1	No	0
AC078883.4	ENSG00000226963.1	5.94634340318968	0.70393290368134	1.45021093321819	0.485400356291086	0.627392379683779	1	No	0	0.529913180785227	1.44831323505803	0.365882992682861	0.71445238762577	1	No	0
AC078899.1	ENSG00000213985.4	4.62237636810706	-2.95733896430517	1.78920839782427	-1.65287563366088	0.0983561770846395	1	No	0	-0.539364118751803	1.51388605034618	-0.356277884077515	0.721632470075865	1	No	0
AC078899.3	ENSG00000269274.1	0.27935034849441	0	4.99745499514106	0	1	1	No	0	2.06510853834858	4.89693225541524	0.421714745198874	0.673233240453574	1	No	0
AC078899.4	ENSG00000268620.1	0.371039869239497	2.45827740891077	4.88484453410874	0.503245782285535	0.614791480177433	1	No	0	0	4.9975798104491	0	1	1	No	0
AC078942.1	ENSG00000225365.1	2.25871005664002	-1.815964349548	2.47977058750188	-0.732311431831847	0.463978503342665	1	No	0	-1.07090859953807	2.38062823892087	-0.449842853256043	0.652823755858449	1	No	0
AC078974.2	ENSG00000235463.1	0	NA	NA	NA	1	1	No	0	NA	NA	NA	1	1	No	0
AC079135.1	ENSG00000233611.3	11.770835390205	-0.0719463189268421	1.00511984676138	-0.0715798411091594	0.942936283380147	1	No	0	-0.0153958713961872	0.996772264466378	-0.0154457261152118	0.987676583604741	1	No	0
AC079145.4	ENSG00000227210.2	43.9956720543083	0.474114150727064	0.551095180067412	0.860312642671033	0.389616725623164	1	No	0	0.766735415423254	0.544496761186001	1.40815422621281	0.159085406985303	1	No	0
AC079150.2	ENSG00000226338.1	0	NA	NA	NA	1	1	No	0	NA	NA	NA	1	1	No	0
AC079154.1	ENSG00000228400.2	0	NA	NA	NA	1	1	No	0	NA	NA	NA	1	1	No	0
AC079163.1	ENSG00000226218.1	0	NA	NA	NA	1	1	No	0	NA	NA	NA	1	1	No	0
AC079199.2	ENSG00000226117.1	0	NA	NA	NA	1	1	No	0	NA	NA	NA	1	1	No	0
AC079250.1	ENSG00000230979.3	13.1547213428396	-0.126573156934044	0.923935659748928	-0.136993475247443	0.891035952485962	1	No	0	-0.210146872941867	0.919702376231901	-0.228494432952165	0.819261883526417	1	No	0
AC079305.10	ENSG00000222043.2	12.7245387314841	-1.49144622190156	0.953200182834198	-1.56467261416901	0.117659692958601	1	No	0	-1.51041871335959	0.943705950779624	-1.60051837345286	0.109483634247991	1	No	0
AC079305.11	ENSG00000236501.6	12.9791541788437	0.10121118883085	1.03116734808704	0.0981520497314143	0.921811557308753	1	No	0	0.209273337378212	1.02278366221168	0.204611537229365	0.837875640706181	1	No	0
AC079305.8	ENSG00000229337.2	218.255934992994	-0.0299646710560585	0.281435664438083	-0.10647076700775	0.915208848096889	0.978959800085698	No	0.00923514165897514	0.13420383149144	0.279255076184303	0.480577948036538	0.630816491399556	1	No	0
AC079325.5	ENSG00000236770.1	3.3247811938457	0.446436995870808	1.87424398988389	0.238195772951879	0.811729255479632	1	No	0	-2.08634310902532	2.07863398920083	-1.00370874327301	0.315519021514916	1	No	0
AC079354.5	ENSG00000231903.1	11.2756218939643	-0.329561750966315	1.07924404720608	-0.305363510523387	0.760089309768511	1	No	0	0.379057453111613	1.05171755780844	0.360417538242386	0.718534913085242	1	No	0
AC079395.1	ENSG00000248134.1	0	NA	NA	NA	1	1	No	0	NA	NA	NA	1	1	No	0
AC079448.1	ENSG00000236712.1	0	NA	NA	NA	1	1	No	0	NA	NA	NA	1	1	No	0
AC079466.1	ENSG00000266976.3	0	NA	NA	NA	1	1	No	0	NA	NA	NA	1	1	No	0
AC079584.2	ENSG00000236356.1	0.550004428381982	-1.00666784242824	4.87804404161645	-0.206367108176961	0.836504161700438	1	No	0	-2.76071073497688	4.89235728556606	-0.564290499208187	0.572556446211334	1	No	0
AC079584.3	ENSG00000283994.1	0.371039869239497	2.45827740891077	4.88484453410874	0.503245782285535	0.614791480177433	1	No	0	0	4.9975798104491	0	1	1	No	0
AC079610.1	ENSG00000273118.1	0.923185190751053	-2.53502198381712	4.19342863630562	-0.604522505014049	0.545496311458533	1	No	0	0.6208001188462	4.00593900001139	0.154969938095521	0.87684501688287	1	No	0
AC079612.1	ENSG00000196758.3	0	NA	NA	NA	1	1	No	0	NA	NA	NA	1	1	No	0
AC079612.2	ENSG00000227459.1	0	NA	NA	NA	1	1	No	0	NA	NA	NA	1	1	No	0
AC079613.1	ENSG00000223523.1	2.29736202226517	-1.00848301602601	2.53021078694813	-0.398576680341488	0.69020514716494	1	No	0	0.71261541424726	2.38195422611671	0.299172589646709	0.764808362341145	1	No	0
AC079741.2	ENSG00000180019.6	0.558700696988819	0	4.99745499511571	0	1	1	No	0	3.06216483647442	4.84132187293677	0.632505938841222	0.527056329010961	1	No	0
AC079742.4	ENSG00000232581.1	0	NA	NA	NA	1	1	No	0	NA	NA	NA	1	1	No	0
AC079776.6	ENSG00000250207.1	0	NA	NA	NA	1	1	No	0	NA	NA	NA	1	1	No	0
AC079779.4	ENSG00000228643.1	12.9536685806776	0.518531295991272	0.908852033500929	0.570534340990438	0.568315337252808	1	No	0	-0.0718975341632762	0.919015775268777	-0.0782331882630077	0.937642562494095	1	No	0
AC079779.5	ENSG00000235779.8	14.3837780424519	-0.202655246586616	0.886391133434726	-0.228629595832413	0.819156819607035	1	No	0	-0.38644182164639	0.885122282827842	-0.436597099794801	0.662403566318419	1	No	0
AC079779.7	ENSG00000227061.2	1.37205151212908	4.35452223196987	3.37609194140277	1.289811506188	0.197116111955191	1	No	0	0	3.63584404584674	0	1	1	No	0
AC079780.3	ENSG00000236654.2	11.0956863275778	-0.99558948243097	1.01294433787976	-0.982866920915799	0.325672940161558	1	No	0	-0.252388021468757	0.976044392149453	-0.258582522986425	0.795957369357704	1	No	0
AC079781.5	ENSG00000226744.1	23.0445302315753	0.45825616515844	0.758249754275381	0.604360453234002	0.545604022253386	1	No	0	0.996697404587066	0.744791157533819	1.33822400347417	0.180823426648685	1	No	0
AC079781.7	ENSG00000232032.1	0.585351287496674	0	4.99290180697258	0	1	1	No	0	3.12599075296102	4.8341876596421	0.646642408828716	0.517863404191135	1	No	0
AC079781.8	ENSG00000232097.1	1.7054142311335	-4.11994932677633	3.34558702211105	-1.23145782774368	0.218151680224509	1	No	0	-0.843970698572264	3.10029397138293	-0.272222797696761	0.785450713502916	1	No	0
AC079790.2	ENSG00000225214.1	1.77292386187398	-2.18564407986548	3.09727307983129	-0.705667218721489	0.480395111529051	1	No	0	-4.76071951822631	3.24997749820132	-1.46484691689746	0.14296268820672	1	No	0
AC079799.2	ENSG00000235503.2	0	NA	NA	NA	1	1	No	0	NA	NA	NA	1	1	No	0
AC079807.2	ENSG00000233230.1	34.8075656263307	0.782432142672654	0.569068630563306	1.37493458723624	0.169151725176081	1	No	0	0.0352625738823689	0.577493238472063	0.0610614489195874	0.951310271138595	1	No	0
AC079807.4	ENSG00000230773.9	27.7391381783002	0.298095747331934	0.636083115308707	0.468642760918534	0.639325006958302	1	No	0	0.00824741015975405	0.637251220423667	0.0129421645583839	0.989673934984967	1	No	0
AC079809.2	ENSG00000224104.1	0	NA	NA	NA	1	1	No	0	NA	NA	NA	1	1	No	0
AC079896.1	ENSG00000231781.1	11.6786548423163	0.539077003811732	1.27302134155492	0.423462660220041	0.671957736194011	1	No	0	-0.41817290010866	1.29029333284035	-0.324091343778493	0.745868880222542	1	No	0
AC079922.2	ENSG00000231747.1	3.36616539679073	1.29621524428646	2.14438304158652	0.604470012655695	0.545531200346692	1	No	0	0.211453743275258	2.1817169528888	0.0969207957958401	0.922789293897203	1	No	0
AC079922.3	ENSG00000237753.2	80.9461678594005	-0.218578739768331	0.378551913026087	-0.577407568808847	0.563664162431827	1	No	0	0.163219903575994	0.371537930757933	0.439308856683965	0.660437757609082	1	No	0
AC079987.2	ENSG00000230617.1	0	NA	NA	NA	1	1	No	0	NA	NA	NA	1	1	No	0
AC079988.3	ENSG00000236145.1	0	NA	NA	NA	1	1	No	0	NA	NA	NA	1	1	No	0
AC080002.1	ENSG00000230621.1	0	NA	NA	NA	1	1	No	0	NA	NA	NA	1	1	No	0
AC083760.1	ENSG00000267716.1	0	NA	NA	NA	1	1	No	0	NA	NA	NA	1	1	No	0
AC083822.2	ENSG00000226345.1	7.07249916926537	2.08293077920199	1.3404880060991	1.55386006418919	0.12021779950892	1	No	0	0.273132710526067	1.39653080167643	0.195579438848174	0.844939354889608	1	No	0
AC083843.1	ENSG00000259820.1	911.792229905146	0.237610983879978	0.140399172538388	1.69239589937762	0.090570513694576	0.442998830717354	No	0.353597420083186	0.465634689760576	0.139254896023271	3.34375812310947	0.000826517646558351	0.0209162586529487	Yes	1.67951599627182
AC083843.2	ENSG00000254028.1	12.3811266058367	-0.0234900629768934	1.08785985038134	-0.021592912881801	0.982772686916199	1	No	0	0.492807219881403	1.06928935646422	0.460873585715799	0.644889303688389	1	No	0
AC083843.4	ENSG00000279518.1	20.2003227096103	-0.781267862665295	0.871790585825622	-0.896164601187339	0.370164858606971	1	No	0	-0.661674322297982	0.863499321309493	-0.766270807595489	0.443515184428194	1	No	0
AC083855.5	ENSG00000226621.1	0.958807019695776	-0.191717512729594	3.72244022083647	-0.0515031810736542	0.958924567087313	1	No	0	-0.373507002103884	3.71777002181837	-0.100465332689191	0.919974904061736	1	No	0
AC083863.5	ENSG00000224573.1	0.728968987524467	-3.53501048193524	4.83876899380726	-0.730559877204183	0.465048026906434	1	No	0	-3.76070389231833	4.83888984583358	-0.777183199480435	0.437050692828019	1	No	0
AC083864.3	ENSG00000232930.2	0.949822071872998	-2.53499214511262	3.78692768448926	-0.669406008331133	0.503236519935353	1	No	0	0.68323848277974	3.57495258677842	0.191118194212316	0.848432993448326	1	No	0
AC083864.4	ENSG00000205745.2	0	NA	NA	NA	1	1	No	0	NA	NA	NA	1	1	No	0
AC083867.4	ENSG00000225559.1	2.32159861417204	3.69489795722538	2.55902459577692	1.4438696538216	0.148775644225614	1	No	0	4.43584149166818	2.51949432061656	1.7606078550646	0.0783047982104327	1	No	0
AC083875.2	ENSG00000235429.1	6.73564852408012	1.1912545632225	1.48017725848227	0.804805340979214	0.420932019104307	1	No	0	-0.288064945774618	1.52392012517309	-0.189028900541555	0.850070165750387	1	No	0
AC083884.8	ENSG00000232729.8	65.4768388143235	-0.758972066328276	0.450913138457324	-1.68318907034932	0.0923384959629142	1	No	0	-0.767934580764025	0.447773298886099	-1.7150075332191	0.0863438457849293	1	No	0
AC083899.3	ENSG00000204745.4	196.46100177197	0.190190619936173	0.258988192734838	0.734360195836794	0.462729239383154	0.821543478142687	No	0.0853694476667845	-0.158873653795595	0.2598033080834	-0.611515130302324	0.540858604819055	1	No	0
AC083900.1	ENSG00000225111.1	5.97915913627049	-0.119249295604377	1.62546684956802	-0.0733631052740748	0.941517176176867	1	No	0	1.82652566515009	1.5384132410955	1.18727895493764	0.235117606374954	1	No	0
AC083939.1	ENSG00000229013.1	0	NA	NA	NA	1	1	No	0	NA	NA	NA	1	1	No	0
AC084082.3	ENSG00000253190.4	476.277018577103	-0.220678037214371	0.226843747468741	-0.972819571519292	0.330642983768038	0.737940903125247	No	0.131978416597371	0.356785972971809	0.224243349959559	1.59106601393599	0.111594720099642	0.387679582121868	No	0.411527071330446
AC084117.3	ENSG00000256006.1	50.552731312867	0.933371941009467	0.572218016168422	1.63114742045232	0.102859216747363	1	No	0	0.96197074133115	0.569651200220363	1.6887013333054	0.0912766800085517	1	No	0
AC084121.14	ENSG00000254889.1	0	NA	NA	NA	1	1	No	0	NA	NA	NA	1	1	No	0
AC084121.18	ENSG00000284655.1	0	NA	NA	NA	1	1	No	0	NA	NA	NA	1	1	No	0
AC084121.19	ENSG00000284698.1	0	NA	NA	NA	1	1	No	0	NA	NA	NA	1	1	No	0
AC084121.20	ENSG00000285862.1	0	NA	NA	NA	1	1	No	0	NA	NA	NA	1	1	No	0
AC084149.1	ENSG00000230968.1	0	NA	NA	NA	1	1	No	0	NA	NA	NA	1	1	No	0
AC084149.2	ENSG00000227088.2	2.82724381684474	0.329366632002486	2.27515519062234	0.14476666618614	0.884895101455554	1	No	0	0.683167304176996	2.24659926458577	0.304089525420083	0.761059686718107	1	No	0
AC084193.1	ENSG00000230975.1	0	NA	NA	NA	1	1	No	0	NA	NA	NA	1	1	No	0
AC084219.2	ENSG00000267022.1	0	NA	NA	NA	1	1	No	0	NA	NA	NA	1	1	No	0
AC084219.4	ENSG00000186019.11	45.5354395787176	-0.0190811273251902	0.513175485494346	-0.037182460707002	0.970339523269747	1	No	0	-0.634630805763668	0.519404177601935	-1.22184386096725	0.221766678424414	1	No	0
AC084290.2	ENSG00000229899.1	0.314985886825042	2.24351794338217	4.90071518486077	0.457793986949662	0.647100456225725	1	No	0	0	4.9975798104491	0	1	1	No	0
AC084809.2	ENSG00000226377.2	3.81094092255508	0.909509049100232	1.99421111337552	0.456074606645203	0.648336329731141	1	No	0	2.92159373134773	1.8886074815858	1.54695655917584	0.121873721129055	1	No	0
AC084809.3	ENSG00000236377.1	0.825700930311744	3.35431241989426	3.88261151071954	0.863932023750846	0.387625233661521	1	No	0	1.10698880696095	4.07453009331342	0.271685024189069	0.785864217281908	1	No	0
AC087163.2	ENSG00000232344.2	34.4950700933947	0.261398425457804	0.583287193954128	0.448147033172069	0.654047086008615	1	No	0	0.31360106338154	0.578783826129228	0.541827620648682	0.58793726187952	1	No	0
AC087294.2	ENSG00000235530.7	141.551293146834	-0.113252211281968	0.281477938607606	-0.402348446354963	0.687427605210018	0.917419078353763	No	0.0374322326609691	-0.444007534506887	0.282428837007141	-1.57210410669099	0.115926409264647	1	No	0
AC087430.1	ENSG00000235158.1	1.340970865529	-3.53503040667937	3.64061727275561	-0.970997537459816	0.331549504854791	1	No	0	-0.257961420946018	3.41653501153389	-0.0755038130957724	0.93981386378734	1	No	0
AC087491.2	ENSG00000214546.4	3.83922917420643	0.731617139998998	1.83370141413151	0.398983790032966	0.689905148367858	1	No	0	1.37909930577552	1.79681495529162	0.767524391821249	0.44276979652077	1	No	0
AC087499.4	ENSG00000232889.2	0.182242246881117	-1.53503435066688	4.99745403980438	-0.307163275227833	0.758719097280231	1	No	0	-1.76070278585597	4.99757885504195	-0.352311156447214	0.724604922222621	1	No	0
AC087499.5	ENSG00000235546.2	0	NA	NA	NA	1	1	No	0	NA	NA	NA	1	1	No	0
AC087499.7	ENSG00000236504.2	1.29422505999055	0.00523821994876146	3.37243163885853	0.00155324718473299	0.998760688550513	1	No	0	0.623026991262474	3.30776891489235	0.18835263505182	0.850600226838921	1	No	0
AC087499.8	ENSG00000264874.1	0	NA	NA	NA	1	1	No	0	NA	NA	NA	1	1	No	0
AC087499.9	ENSG00000226096.1	0	NA	NA	NA	1	1	No	0	NA	NA	NA	1	1	No	0
AC087501.1	ENSG00000225751.2	5.82715735221625	0.718777736728022	1.42510797378666	0.504367212835219	0.614003353732158	1	No	0	-0.866891365873325	1.48884451413089	-0.582257823194768	0.560393030199808	1	No	0
AC087650.1	ENSG00000237888.1	0	NA	NA	NA	1	1	No	0	NA	NA	NA	1	1	No	0
AC090018.1	ENSG00000236425.1	0	NA	NA	NA	1	1	No	0	NA	NA	NA	1	1	No	0
AC090044.2	ENSG00000224239.1	0.27935034849441	0	4.99745499514106	0	1	1	No	0	2.06510853834858	4.89693225541524	0.421714745198874	0.673233240453574	1	No	0
AC090286.2	ENSG00000235672.1	41.3161337390599	-0.744469887322371	0.585902829900961	-1.27063712501306	0.203857773136314	1	No	0	-0.636610994720847	0.580128192935517	-1.09736262169835	0.27248290624137	1	No	0
AC090286.4	ENSG00000196893.3	0.670471723378588	-2.53495930530354	4.7154837665546	-0.537582023563137	0.590865643532711	1	No	0	-0.258500177329654	4.59945626122363	-0.0562023340691326	0.955180621785547	1	No	0
AC090453.1	ENSG00000243503.2	0	NA	NA	NA	1	1	No	0	NA	NA	NA	1	1	No	0
AC090505.1	ENSG00000238031.1	0.182242246881117	-1.53503435066688	4.99745403980438	-0.307163275227833	0.758719097280231	1	No	0	-1.76070278585597	4.99757885504195	-0.352311156447214	0.724604922222621	1	No	0
AC090505.5	ENSG00000234805.1	0	NA	NA	NA	1	1	No	0	NA	NA	NA	1	1	No	0
AC090587.4	ENSG00000229368.1	7.78001256401446	0.855034399381943	1.2494588022047	0.684323803132376	0.493770719443044	1	No	0	-2.08830533677328	1.41105065584661	-1.47996482487748	0.13888263411734	1	No	0
AC090602.2	ENSG00000242088.1	0.371039869239497	2.45827740891077	4.88484453410874	0.503245782285535	0.614791480177433	1	No	0	0	4.9975798104491	0	1	1	No	0
AC090616.2	ENSG00000214708.4	67.4162960788627	0.19034275683618	0.40761509670978	0.466966896890238	0.640523562057183	1	No	0	0.466462468255854	0.401670532611789	1.16130617106206	0.245517410816633	1	No	0
AC090617.1	ENSG00000236838.2	1.34751253162035	0.0048165423958291	3.33565545137685	0.00144395680730184	0.998847889557348	1	No	0	0.741214029577963	3.26369254326276	0.227109024441671	0.82033896689928	1	No	0
AC090625.1	ENSG00000215380.2	0	NA	NA	NA	1	1	No	0	NA	NA	NA	1	1	No	0
AC090696.2	ENSG00000232394.1	0	NA	NA	NA	1	1	No	0	NA	NA	NA	1	1	No	0
AC090952.5	ENSG00000235629.1	28.401537735406	-0.536855447879323	0.618816336777297	-0.867552157196086	0.385639547127226	1	No	0	-1.07143118714044	0.626319122013906	-1.7106793477665	0.0871403221855686	1	No	0
AC090954.5	ENSG00000228874.1	0.364470784376324	-2.53498207194636	4.89224002455696	-0.518163879781415	0.604343933806878	1	No	0	-2.76066299422864	4.89236221203824	-0.564280172763109	0.572563472845188	1	No	0
AC090955.5	ENSG00000237566.1	0	NA	NA	NA	1	1	No	0	NA	NA	NA	1	1	No	0
AC090957.2	ENSG00000230172.1	4.52261619641022	-2.01017466445237	1.70686516444077	-1.17769974238766	0.238916329655927	1	No	0	-1.74913534759691	1.66499559454513	-1.05053451992752	0.293472428544218	1	No	0
AC090958.5	ENSG00000251038.1	0	NA	NA	NA	1	1	No	0	NA	NA	NA	1	1	No	0
AC090960.1	ENSG00000231780.1	0	NA	NA	NA	1	1	No	0	NA	NA	NA	1	1	No	0
AC091069.1	ENSG00000232958.1	0	NA	NA	NA	1	1	No	0	NA	NA	NA	1	1	No	0
AC091132.1	ENSG00000236234.1	13.9096693992482	-1.14513758247861	1.02486009554007	-1.11735990840306	0.263840469867144	1	No	0	-0.587529202696788	0.999958927919606	-0.587553334734588	0.556832141341566	1	No	0
AC091133.1	ENSG00000230532.1	0	NA	NA	NA	1	1	No	0	NA	NA	NA	1	1	No	0
AC091153.4	ENSG00000235085.3	20.1934660891845	-0.228944641713995	0.741745832847583	-0.308656458284464	0.757582868783893	1	No	0	-0.981786925419851	0.756039280407559	-1.29859248171682	0.194083819483504	1	No	0
AC091177.1	ENSG00000230113.1	5.50294577779095	-0.38952185278982	1.50208729424822	-0.259320383230304	0.795388053645985	1	No	0	-0.0180839851951192	1.47551215943416	-0.012256073309524	0.990221313142474	1	No	0
AC091199.1	ENSG00000275173.1	0	NA	NA	NA	1	1	No	0	NA	NA	NA	1	1	No	0
AC091492.2	ENSG00000225026.1	4.42977654483327	0.145802574705014	1.65513820589332	0.0880908761491133	0.929804447966946	1	No	0	0.96199733328561	1.60866622256843	0.59800928234178	0.549833739473717	1	No	0
AC091493.2	ENSG00000229271.1	0	NA	NA	NA	1	1	No	0	NA	NA	NA	1	1	No	0
AC091633.2	ENSG00000236844.1	1.35894076117455	-0.199152341920242	3.39088415870728	-0.0587316854835186	0.953165821523429	1	No	0	-3.76071706269944	3.60802987973591	-1.04231871355087	0.297263939042969	1	No	0
AC091633.3	ENSG00000223711.1	7.36501092602386	-0.997205413045048	1.302930469499	-0.765355816284267	0.444059695451971	1	No	0	0.251226281068391	1.23735816162862	0.203034407384297	0.839108139055146	1	No	0
AC091705.1	ENSG00000227386.1	0	NA	NA	NA	1	1	No	0	NA	NA	NA	1	1	No	0
AC091729.7	ENSG00000224079.1	13.6435900495874	-1.07504514937348	0.915144297795467	-1.174727474086	0.240103763994614	1	No	0	-0.462651336821857	0.885467214220723	-0.522494034100432	0.601326399187549	1	No	0
AC091729.8	ENSG00000226291.1	14.9837839088366	0.424800459122523	0.863855839918227	0.491749247377589	0.6228966190747	1	No	0	0.108079062670907	0.86608663608794	0.124790128570848	0.9006897025601	1	No	0
AC091770.3	ENSG00000228173.2	0	NA	NA	NA	1	1	No	0	NA	NA	NA	1	1	No	0
AC091801.1	ENSG00000217455.8	7.44266971796799	-0.089103931460815	1.28644586701055	-0.0692636462565467	0.944779762299242	1	No	0	-0.71469614638782	1.302390683928	-0.548757108913204	0.583172148519568	1	No	0
AC092013.1	ENSG00000227785.1	0	NA	NA	NA	1	1	No	0	NA	NA	NA	1	1	No	0
AC092066.1	ENSG00000279095.1	0	NA	NA	NA	1	1	No	0	NA	NA	NA	1	1	No	0
AC092066.6	ENSG00000236807.1	0	NA	NA	NA	1	1	No	0	NA	NA	NA	1	1	No	0
AC092071.1	ENSG00000269353.1	0	NA	NA	NA	1	1	No	0	NA	NA	NA	1	1	No	0
AC092155.4	ENSG00000226622.6	2.49101878931457	-0.995857784855008	2.37832169800708	-0.418722911071907	0.675418649523147	1	No	0	-1.12443656711728	2.37054504911177	-0.474336721649141	0.635259809159065	1	No	0
AC092159.3	ENSG00000233970.1	4.38406833719643	-0.475961575689257	1.61497706195693	-0.294717235867435	0.768209895374255	1	No	0	0.361570011148112	1.55908715885797	0.231911352161326	0.816606867131318	1	No	0
AC092162.1	ENSG00000230552.6	7.6953093183257	-1.0493296735149	1.21699524991627	-0.862229884288451	0.38856102778248	1	No	0	-1.20873056193453	1.21351344301644	-0.996058650104424	0.319221649263872	1	No	0
AC092162.2	ENSG00000223777.1	0.314985886825042	2.24351794338217	4.90071518486077	0.457793986949662	0.647100456225725	1	No	0	0	4.9975798104491	0	1	1	No	0
AC092168.2	ENSG00000232034.1	20.8220066764746	0.173737572976019	0.735203335722496	0.236312275168453	0.813190362443996	1	No	0	0.0618090965517574	0.732672398669734	0.0843611642310809	0.932769283631107	1	No	0
AC092168.4	ENSG00000228488.1	0	NA	NA	NA	1	1	No	0	NA	NA	NA	1	1	No	0
AC092170.1	ENSG00000227291.1	0	NA	NA	NA	1	1	No	0	NA	NA	NA	1	1	No	0
AC092171.2	ENSG00000188365.3	32.2918650973884	-0.976146127886268	0.652124058420083	-1.49687182259646	0.134426613311184	1	No	0	-0.2797002207044	0.633505868885847	-0.441511648812838	0.658842630230559	1	No	0
AC092171.4	ENSG00000230733.2	0	NA	NA	NA	1	1	No	0	NA	NA	NA	1	1	No	0
AC092192.1	ENSG00000282535.1	0	NA	NA	NA	1	1	No	0	NA	NA	NA	1	1	No	0
AC092198.1	ENSG00000223486.1	12.3665681410927	0.958121255700809	1.00230397120579	0.955918846204085	0.339113236679065	1	No	0	0.932856085266578	0.99759156691573	0.935108230867172	0.349732525184301	1	No	0
AC092295.4	ENSG00000228629.2	32.6883038746913	0.197890354791704	0.647915976888735	0.305425953133561	0.760041757781603	1	No	0	-0.00724638629343391	0.6475531301481	-0.011190411961682	0.991071529412237	1	No	0
AC092301.3	ENSG00000269148.1	33.5939926144085	0.0104650058467027	0.676318013723276	0.0154734986121256	0.987654427006107	1	No	0	0.0894265245874701	0.671715540895448	0.133131540277091	0.894089351626248	1	No	0
AC092316.1	ENSG00000268618.1	0.339728335600683	-0.126081993698672	4.99150308680921	-0.0252593239963855	0.979848118318845	1	No	0	-1.7606899929934	4.99757850848357	-0.352308621066095	0.724606823434448	1	No	0
AC092421.1	ENSG00000234723.1	0	NA	NA	NA	1	1	No	0	NA	NA	NA	1	1	No	0
AC092431.3	ENSG00000231024.1	6.67093618183211	0.0105637027287449	1.7450752168005	0.0060534369103659	0.995170085647419	1	No	0	0.713457847170361	1.71841028046368	0.415184810799577	0.678006617213712	1	No	0
AC092442.3	ENSG00000284684.1	0	NA	NA	NA	1	1	No	0	NA	NA	NA	1	1	No	0
AC092484.1	ENSG00000225107.1	0	NA	NA	NA	1	1	No	0	NA	NA	NA	1	1	No	0
AC092535.3	ENSG00000227189.2	1.45793797504893	-4.53504160255441	3.69966166940608	-1.22579900752991	0.220274320784025	1	No	0	-4.76071678205689	3.699719047702	-1.28677792034341	0.198171704890518	1	No	0
AC092569.2	ENSG00000230118.1	0	NA	NA	NA	1	1	No	0	NA	NA	NA	1	1	No	0
AC092570.1	ENSG00000226058.1	0.728941568752648	-3.53495880196309	4.83877091977151	-0.73054890602881	0.465054730375749	1	No	0	-3.76065221170083	4.83889177184594	-0.777172209881068	0.437057175646513	1	No	0
AC092573.2	ENSG00000236391.3	24.5352692531085	-0.0349193917742134	0.690597203942928	-0.0505640503246219	0.959672909847153	1	No	0	-0.177484907670698	0.688825124790165	-0.257663231614504	0.796666825038989	1	No	0
AC092580.1	ENSG00000229405.1	0	NA	NA	NA	1	1	No	0	NA	NA	NA	1	1	No	0
AC092580.2	ENSG00000232979.1	0	NA	NA	NA	1	1	No	0	NA	NA	NA	1	1	No	0
AC092580.3	ENSG00000230515.1	0	NA	NA	NA	1	1	No	0	NA	NA	NA	1	1	No	0
AC092597.3	ENSG00000248254.1	1.28764226574147	-3.53497981560077	3.68343821546388	-0.959695699729711	0.337208388185366	1	No	0	-0.377821833011822	3.46837745639417	-0.108933308949775	0.913255387119961	1	No	0
AC092601.1	ENSG00000225182.1	0	NA	NA	NA	1	1	No	0	NA	NA	NA	1	1	No	0
AC092614.2	ENSG00000227542.1	36.4044458349881	0.397271013063326	0.549572489089471	0.722872816507832	0.469758025679048	1	No	0	0.0965499514394124	0.55075845667635	0.175303620432921	0.86084106712921	1	No	0
AC092620.2	ENSG00000241772.2	5.81783959050327	-1.82750853636082	1.41417088923674	-1.29228267267414	0.19625927032736	1	No	0	-1.66390420503295	1.38479501303188	-1.20155271312682	0.229536871663389	1	No	0
AC092625.1	ENSG00000230991.2	0.364484493762234	-2.53503140279492	4.89223638793533	-0.518174348452688	0.604336630361979	1	No	0	-2.76071232569324	4.89235857532578	-0.564290675588799	0.572556326193428	1	No	0
AC092628.3	ENSG00000228806.1	0	NA	NA	NA	1	1	No	0	NA	NA	NA	1	1	No	0
AC092635.1	ENSG00000229370.1	36.4372183161215	0.368112299770523	0.564487943110127	0.652117205094506	0.514325565782715	1	No	0	0.973489270521604	0.55182112639832	1.76413918197635	0.0777085491256863	1	No	0
AC092657.2	ENSG00000237760.1	1.40842565872583	-1.76949878791393	3.03802836394059	-0.58244972591985	0.560263795608459	1	No	0	-4.34566743931711	3.19370737331642	-1.36069681136894	0.173609522696031	1	No	0
AC092660.1	ENSG00000234877.2	0	NA	NA	NA	1	1	No	0	NA	NA	NA	1	1	No	0
AC092667.2	ENSG00000230393.1	10.8428329085032	-0.435613007289986	1.20142086236051	-0.362581524041548	0.716917514056974	1	No	0	0.303164805265626	1.17423484085936	0.258180727326874	0.796267431196874	1	No	0
AC092669.6	ENSG00000225815.2	2.92944540591438	-4.12000386685239	2.65932885760391	-1.54926452780442	0.121318143211445	1	No	0	0.743299792906274	2.27094496412772	0.327308589440775	0.743434496491037	1	No	0
AC092675.3	ENSG00000222000.7	1.53000469501132	0	3.89309410928839	0	1	1	No	0	4.51000248937168	3.64344648877523	1.23783963982074	0.215775527040259	1	No	0
AC092675.4	ENSG00000227987.1	0	NA	NA	NA	1	1	No	0	NA	NA	NA	1	1	No	0
AC092684.1	ENSG00000237844.2	0.550004428381982	-1.00666784242824	4.87804404161645	-0.206367108176961	0.836504161700438	1	No	0	-2.76071073497688	4.89235728556606	-0.564290499208187	0.572556446211334	1	No	0
AC092687.3	ENSG00000236162.1	0.735524363001731	0.0139303318430703	4.42638038999532	0.00314711584086994	0.997488969004529	1	No	0	-2.76071372581536	4.55034130059262	-0.606704759806876	0.544046862817244	1	No	0
AC092687.4	ENSG00000232056.1	0	NA	NA	NA	1	1	No	0	NA	NA	NA	1	1	No	0
AC092687.5	ENSG00000234818.1	5.20582936661027	0.101472650535091	1.47198506327314	0.0689359240571734	0.945040623260302	1	No	0	-0.96227519487314	1.51552925215179	-0.634943333166864	0.525465373777725	1	No	0
AC092755.4	ENSG00000227161.1	3.36501489279576	0.20594751800599	1.99874341911173	0.103038497106104	0.917932417271352	1	No	0	0.62397614405199	1.9678935520005	0.317078199386178	0.751184266411372	1	No	0
AC092835.2	ENSG00000233757.6	125.61506587313	0.103078180642532	0.303257253702357	0.339903429791334	0.733929253666336	1	No	0	-0.0762436218443827	0.302821912188205	-0.251777096622377	0.801213361384834	1	No	0
AC092839.4	ENSG00000234943.2	5.71446067655046	0.191366859354638	1.44502509509163	0.132431512784561	0.894642990581912	1	No	0	0.423746213819417	1.42693236416354	0.296963068791151	0.766494704754643	1	No	0
AC092933.4	ENSG00000213358.3	0.364484493762234	-2.53503140279492	4.89223638793533	-0.518174348452688	0.604336630361979	1	No	0	-2.76071232569324	4.89235857532578	-0.564290675588799	0.572556326193428	1	No	0
AC093063.2	ENSG00000268088.1	0	NA	NA	NA	1	1	No	0	NA	NA	NA	1	1	No	0
AC093063.3	ENSG00000269460.1	0	NA	NA	NA	1	1	No	0	NA	NA	NA	1	1	No	0
AC093074.1	ENSG00000267238.1	0	NA	NA	NA	1	1	No	0	NA	NA	NA	1	1	No	0
AC093106.4	ENSG00000236238.2	0	NA	NA	NA	1	1	No	0	NA	NA	NA	1	1	No	0
AC093106.6	ENSG00000236395.1	0	NA	NA	NA	1	1	No	0	NA	NA	NA	1	1	No	0
AC093107.7	ENSG00000223718.3	14.0166822420715	-1.09018831641084	0.946237747521448	-1.15212938742557	0.249267908698877	1	No	0	-0.0961125921862916	0.9061420561941	-0.106067907928229	0.915528473238548	1	No	0
AC093110.3	ENSG00000238018.2	33.2574436764989	-0.746333454062881	0.618198882942146	-1.20727079044678	0.227327875818752	1	No	0	-0.363141770736536	0.606190179306641	-0.59905584605791	0.549135644312303	1	No	0
AC093142.2	ENSG00000230480.1	0.364470784376324	-2.53498207194636	4.89224002455696	-0.518163879781415	0.604343933806878	1	No	0	-2.76066299422864	4.89236221203824	-0.564280172763109	0.572563472845188	1	No	0
AC093159.1	ENSG00000228541.1	1.45602829870898	0.218215133650141	3.12062806283413	0.0699266715726319	0.944252024240546	1	No	0	-0.955417058987694	3.20273790442635	-0.298312596128224	0.765464591400249	1	No	0
AC093162.5	ENSG00000246575.2	18.0209212941841	0.325562474220024	0.790379703749773	0.411906420009862	0.680408014996273	1	No	0	-0.804680448517523	0.814527295613158	-0.987910967319735	0.323196253733897	1	No	0
AC093166.2	ENSG00000227842.1	1.59747319759407	-0.184924930701857	3.17423547579159	-0.0582581009229444	0.953543041418959	1	No	0	1.32754032075358	3.04913289159064	0.43538289997621	0.663284520406263	1	No	0
AC093166.4	ENSG00000230958.1	15.6005502410075	-0.114204232426354	0.867187177910988	-0.131695019639781	0.895225524958926	1	No	0	0.978568503868727	0.83327809827627	1.1743600436553	0.240250842445697	1	No	0
AC093230.2	ENSG00000279426.1	0.742079738478994	3.46306841664294	4.8348904498698	0.716266160019447	0.473827017853331	1	No	0	0	4.9975798104491	0	1	1	No	0
AC093323.3	ENSG00000170846.17	2714.06528411638	0.0300189635024646	0.0820422052254826	0.365896594563265	0.714442237571777	0.924437362740646	No	0.0341225100728749	0.075116072911287	0.0816251335568544	0.920256661619627	0.357438650733741	0.673193216960411	No	0.171860268589715
AC093326.3	ENSG00000233633.2	0	NA	NA	NA	1	1	No	0	NA	NA	NA	1	1	No	0
AC093382.1	ENSG00000226276.1	11.0961575585623	0.626258296263954	0.995684335848306	0.628972731332961	0.529366908561329	1	No	0	0.32896710149042	0.997644800205797	0.329743713817342	0.741593620492119	1	No	0
AC093388.3	ENSG00000233654.2	20.5266177280869	-0.129158129461249	0.734165346095842	-0.175925123881274	0.860352767170126	1	No	0	0.173987304927435	0.721948640863974	0.240996789909072	0.809557604495579	1	No	0
AC093390.1	ENSG00000232057.1	1.83549209160797	-0.571678811981292	3.01263748148319	-0.189760240153369	0.849497013487141	1	No	0	-4.34563118154918	3.26689579667334	-1.33020195684671	0.183451739609817	1	No	0
AC093484.4	ENSG00000239203.1	0.585351287496674	0	4.99290180697258	0	1	1	No	0	3.12599075296102	4.8341876596421	0.646642408828716	0.517863404191135	1	No	0
AC093585.6	ENSG00000229996.1	2.39027768158802	1.00549814538412	2.50391095942754	0.40157104692493	0.687999741420092	1	No	0	1.81956692308414	2.45337884303999	0.741657542309897	0.458294850213108	1	No	0
AC093620.5	ENSG00000241269.1	20.4234011239538	-0.344394886047089	0.779878839366565	-0.441600500824992	0.658778321528044	1	No	0	-1.15370532850339	0.795526111226907	-1.45024193702967	0.146991064218365	1	No	0
AC093627.10	ENSG00000240859.3	46.6580525929214	-0.104315086507012	0.505889780434247	-0.206201213271139	0.836633740159503	1	No	0	-0.135364574335116	0.502938475178962	-0.269147382862185	0.787816268985692	1	No	0
AC093627.11	ENSG00000239715.1	0	NA	NA	NA	1	1	No	0	NA	NA	NA	1	1	No	0
AC093627.12	ENSG00000240093.1	4.04863658751575	-0.534731505388314	1.64508661812532	-0.325047629405481	0.745145024149212	1	No	0	0.127222808587692	1.59481661776985	0.0797726880759479	0.936418046836847	1	No	0
AC093627.7	ENSG00000232325.4	0	NA	NA	NA	1	1	No	0	NA	NA	NA	1	1	No	0
AC093627.8	ENSG00000242611.2	0.629971773650084	3.23807731346943	4.84330323300335	0.668567949948797	0.503771123038752	1	No	0	0	4.9975798104491	0	1	1	No	0
AC093627.9	ENSG00000242474.3	569.240606759504	-0.114406740479968	0.155659413271694	-0.734981187936759	0.462350951126939	0.821113001124918	No	0.0855970713970566	0.0527453952888095	0.154107395193903	0.342263881771823	0.732152314117476	0.89526613093686	No	0.0480478451122032
AC093639.1	ENSG00000234172.1	0.306000939002264	0	4.99745499513702	0	1	1	No	0	2.18460944413992	4.88811578481548	0.446922605828246	0.654930941368592	1	No	0
AC093642.1	ENSG00000280119.1	1.82350865568686	-0.177375607039275	2.77851340330947	-0.063838312540801	0.949098971464453	1	No	0	1.65292187056197	2.6230753996857	0.630146533629962	0.528598716691624	1	No	0
AC093642.4	ENSG00000226423.1	0	NA	NA	NA	1	1	No	0	NA	NA	NA	1	1	No	0
AC093673.5	ENSG00000232533.1	225.72268207226	0.529021161403916	0.237556784026472	2.2269250847619	0.0259522810309589	0.254682350140243	No	0.594001151237007	0.234955453593469	0.237947525859021	0.987425495370248	0.323434090810941	1	No	0
AC093690.1	ENSG00000223522.2	24.8672533389807	-1.15480560184522	0.694298696484458	-1.66326914869999	0.0962585713853693	1	No	0	-0.406463490973457	0.668993568912463	-0.607574586455618	0.543469660250614	1	No	0
AC093698.4	ENSG00000224529.1	0.461585740682572	-1.53499704350326	4.99745458440377	-0.307155776521458	0.75872480469224	1	No	0	0.622433785408243	4.89693183620969	0.127106891871711	0.898855796784097	1	No	0
AC093702.1	ENSG00000231156.1	0.157492943412521	1.31657412367986	4.99150531138006	0.263762941547557	0.791962591934974	1	No	0	0	4.9975798104491	0	1	1	No	0
AC093716.1	ENSG00000235243.1	0	NA	NA	NA	1	1	No	0	NA	NA	NA	1	1	No	0
AC093732.1	ENSG00000233845.1	3.81962083995185	0.113752777794343	1.79777246688992	0.0632742907622406	0.949548087730045	1	No	0	-1.94665494215338	1.93555701379327	-1.00573371297307	0.314543681354774	1	No	0
AC093787.1	ENSG00000226886.1	0.157492943412521	1.31657412367986	4.99150531138006	0.263762941547557	0.791962591934974	1	No	0	0	4.9975798104491	0	1	1	No	0
AC093802.1	ENSG00000220256.4	3.77324247418784	-1.11993868324776	1.64460335094296	-0.680977989376965	0.495885417869482	1	No	0	-1.90246320558019	1.69437123702739	-1.12281368097223	0.261516633717772	1	No	0
AC093818.1	ENSG00000225205.5	26.3047003037286	-0.0911477531784682	0.677124906337571	-0.134609955010321	0.892920270290941	1	No	0	0.185278329896965	0.667403022359904	0.277610864334761	0.781311091320108	1	No	0
AC093843.1	ENSG00000224819.2	3.63405296589364	0.813862019127903	1.82105257948135	0.44691846259579	0.65493393299125	1	No	0	-0.854824308857143	1.90635409366381	-0.448407938324964	0.653858813724388	1	No	0
AC093850.1	ENSG00000216721.3	0	NA	NA	NA	1	1	No	0	NA	NA	NA	1	1	No	0
AC093899.3	ENSG00000229827.1	1.42437751306234	3.35374219250565	2.99767276795924	1.11878195257077	0.263233172822943	1	No	0	3.45932282200331	2.97972695993841	1.1609529559295	0.24566103140646	1	No	0
AC093911.1	ENSG00000237477.1	0	NA	NA	NA	1	1	No	0	NA	NA	NA	1	1	No	0
AC094019.4	ENSG00000236732.1	14.868135404457	0.192189514802252	0.930227721382486	0.206604802656949	0.836318509214367	1	No	0	0.174261465747676	0.925229204584624	0.188344104232971	0.850606913779429	1	No	0
AC096554.1	ENSG00000228968.1	0	NA	NA	NA	1	1	No	0	NA	NA	NA	1	1	No	0
AC096558.1	ENSG00000228655.7	0.371039869239497	2.45827740891077	4.88484453410874	0.503245782285535	0.614791480177433	1	No	0	0	4.9975798104491	0	1	1	No	0
AC096559.2	ENSG00000223360.1	0	NA	NA	NA	1	1	No	0	NA	NA	NA	1	1	No	0
AC096574.4	ENSG00000225057.2	19.2364158622063	-0.451721495150004	0.840115620084287	-0.53768967550524	0.590791308246212	1	No	0	0.156198861129677	0.820983087930101	0.190258317651211	0.849106714703609	1	No	0
AC096574.5	ENSG00000227107.1	26.3219656625209	-0.729778245905017	0.671854946942652	-1.08621399488975	0.277384327033948	1	No	0	-0.529860489427405	0.66196031957755	-0.800441467194818	0.423455063702613	1	No	0
AC096579.15	ENSG00000240040.6	0	NA	NA	NA	1	1	No	0	NA	NA	NA	1	1	No	0
AC096582.8	ENSG00000226838.1	1.18795668664195	-3.53501686946264	3.45587680840852	-1.02290013951353	0.306355063537875	1	No	0	-0.675562961566426	3.24488553900878	-0.20819315610522	0.83507815215289	1	No	0
AC096582.9	ENSG00000251378.1	0.918002817006792	0	4.64955027769914	0	1	1	No	0	3.77291816204836	4.45760917752764	0.84639949618485	0.397329919462476	1	No	0
AC096649.2	ENSG00000229750.1	5.83347961160378	-0.147207743283429	1.5653624682785	-0.0940406750938141	0.925076845835445	1	No	0	0.361198877464999	1.53746296427499	0.234931758265362	0.814261699765718	1	No	0
AC096649.3	ENSG00000229066.2	0	NA	NA	NA	1	1	No	0	NA	NA	NA	1	1	No	0
AC096669.1	ENSG00000225588.2	0.182235392188162	-1.53502656316066	4.9974546017882	-0.307161682391551	0.758720309617963	1	No	0	-1.76069499825251	4.99757941703981	-0.352309558553331	0.72460612043863	1	No	0
AC096732.2	ENSG00000226655.1	0	NA	NA	NA	1	1	No	0	NA	NA	NA	1	1	No	0
AC096775.2	ENSG00000237551.1	0.677040808241761	2.45743593350092	4.698093502828	0.523070886524857	0.600924924552024	1	No	0	2.18411462980653	4.7014550666561	0.46456141744219	0.642245567508857	1	No	0
AC096921.2	ENSG00000224618.1	1.73723348599971	-4.53499167752196	3.27723130503063	-1.38378748871361	0.166423535098018	1	No	0	-2.37034317468843	3.12073428282701	-0.759546619438931	0.447525637439456	1	No	0
AC097359.2	ENSG00000231449.1	1.0214300869734	3.46033051451158	3.97852306296575	0.869752533728461	0.38443565632614	1	No	0	2.06811473992172	4.05322539015256	0.510239264005961	0.609883847547126	1	No	0
AC097374.2	ENSG00000259848.9	6.93973618853632	0.32582266887064	1.25558266518135	0.259499177478353	0.795250116568419	1	No	0	-0.117656061514031	1.26390616614693	-0.0930892376866156	0.925832667391018	1	No	0
AC097381.1	ENSG00000228919.5	6.93153360202007	-1.64224392102812	1.49970553375687	-1.0950442497296	0.27349725106288	1	No	0	-2.36016988313292	1.53229938763957	-1.54027985795168	0.123492151326743	1	No	0
AC097382.5	ENSG00000187904.3	11.5925832027451	0.574667069377762	1.03064960210496	0.557577539644983	0.577132897155461	1	No	0	0.327592358290761	1.03115075866538	0.317695890283556	0.75071562891946	1	No	0
AC097463.2	ENSG00000230840.1	0	NA	NA	NA	1	1	No	0	NA	NA	NA	1	1	No	0
AC097467.2	ENSG00000250910.8	15.2090156541123	1.06316248079543	0.929338425986797	1.14399926987474	0.252623939794668	1	No	0	0.373182132492525	0.939290143950366	0.397302297800161	0.691144553137012	1	No	0
AC097468.4	ENSG00000224090.1	0.432350817995542	0	4.99745499512319	0	1	1	No	0	2.69025255198762	4.85780924587481	0.553799545396342	0.579716039458842	1	No	0
AC097468.7	ENSG00000235024.1	0	NA	NA	NA	1	1	No	0	NA	NA	NA	1	1	No	0
AC097499.2	ENSG00000224410.1	0	NA	NA	NA	1	1	No	0	NA	NA	NA	1	1	No	0
AC097532.2	ENSG00000230803.1	0.371039869239497	2.45827740891077	4.88484453410874	0.503245782285535	0.614791480177433	1	No	0	0	4.9975798104491	0	1	1	No	0
AC097533.1	ENSG00000237868.1	1.96709893694283	-1.76675355962422	2.87516220017987	-0.614488309394749	0.53889269599358	1	No	0	-0.95970157191888	2.77474692647773	-0.345869946826872	0.729440455289029	1	No	0
AC097713.3	ENSG00000228162.1	0	NA	NA	NA	1	1	No	0	NA	NA	NA	1	1	No	0
AC097721.2	ENSG00000228043.5	44.7066108606284	0.560894134571128	0.506778134046043	1.10678440305431	0.268387153164536	1	No	0	0.626941163774251	0.502811117684028	1.2468721190215	0.212444391294956	1	No	0
AC097724.3	ENSG00000226833.6	95.1583662088319	-0.0125305437945234	0.362270887437212	-0.0345888787342736	0.972407569679178	1	No	0	-0.0373182063626699	0.36023399372977	-0.103594349817703	0.917491271730812	1	No	0
AC098592.6	ENSG00000227965.1	0	NA	NA	NA	1	1	No	0	NA	NA	NA	1	1	No	0
AC098592.7	ENSG00000223867.1	0	NA	NA	NA	1	1	No	0	NA	NA	NA	1	1	No	0
AC098614.1	ENSG00000223968.1	0	NA	NA	NA	1	1	No	0	NA	NA	NA	1	1	No	0
AC098614.2	ENSG00000271943.2	42.8767661709372	0.363739527634581	0.506674254497658	0.717896211235779	0.472821284162721	1	No	0	-0.233240779942215	0.51247243095726	-0.455128443702891	0.649016836004368	1	No	0
AC098784.1	ENSG00000228790.1	0	NA	NA	NA	1	1	No	0	NA	NA	NA	1	1	No	0
AC098795.1	ENSG00000279405.1	0	NA	NA	NA	1	1	No	0	NA	NA	NA	1	1	No	0
AC098820.4	ENSG00000241520.1	3.04072082909471	-1.96886618885992	2.09194441035243	-0.941165634763798	0.346619984540089	1	No	0	0.186099752554924	1.86916619990159	0.0995629776339431	0.920691287299369	1	No	0
AC098826.4	ENSG00000225594.1	0	NA	NA	NA	1	1	No	0	NA	NA	NA	1	1	No	0
AC098826.5	ENSG00000227745.1	0.306000939002264	0	4.99745499513702	0	1	1	No	0	2.18460944413992	4.88811578481548	0.446922605828246	0.654930941368592	1	No	0
AC098828.2	ENSG00000234378.1	1.3232778040721	-1.18739601148769	3.26949150660368	-0.363174520897027	0.716474519492	1	No	0	-1.37112061071718	3.26441877531591	-0.420019827445238	0.674470969305532	1	No	0
AC098831.4	ENSG00000240761.1	0	NA	NA	NA	1	1	No	0	NA	NA	NA	1	1	No	0
AC098872.3	ENSG00000225884.3	0.643834842256643	-2.53500662214727	4.78276442353759	-0.530029580731941	0.596091421580651	1	No	0	-0.377286119473505	4.67758852939043	-0.0806582530940728	0.93571373779912	1	No	0
AC099342.1	ENSG00000226097.6	0	NA	NA	NA	1	1	No	0	NA	NA	NA	1	1	No	0
AC099344.2	ENSG00000230952.1	0.650390217733907	2.45775400269246	4.76429761715719	0.515869116539151	0.605945825329582	1	No	0	2.06543518979206	4.77661631530509	0.43240550495422	0.665446717813158	1	No	0
AC099344.3	ENSG00000231403.1	0.371039869239497	2.45827740891077	4.88484453410874	0.503245782285535	0.614791480177433	1	No	0	0	4.9975798104491	0	1	1	No	0
AC099535.4	ENSG00000230807.1	1.72641426345948	-0.763776115255518	2.77983965094581	-0.274755457565926	0.783504121153493	1	No	0	0.663420711420211	2.64058939970541	0.251239632899467	0.801628844373979	1	No	0
AC099552.2	ENSG00000225612.2	0	NA	NA	NA	1	1	No	0	NA	NA	NA	1	1	No	0
AC099552.3	ENSG00000228521.2	1.90621322860917	-0.0063212248778255	2.71343309337716	-0.00232960410678785	0.998141246531671	1	No	0	1.68322138628083	2.57702652399139	0.653164168319773	0.513650447590914	1	No	0
AC099552.4	ENSG00000217825.2	0.643834842256643	-2.53500662214727	4.78276442353759	-0.530029580731941	0.596091421580651	1	No	0	-0.377286119473505	4.67758852939043	-0.0806582530940728	0.93571373779912	1	No	0
AC099668.5	ENSG00000259970.1	0	NA	NA	NA	1	1	No	0	NA	NA	NA	1	1	No	0
AC099684.1	ENSG00000228133.3	16.9067857064809	0.533751573349977	0.883315588710801	0.604259202680875	0.545671325712379	1	No	0	1.12656063138104	0.866569550599341	1.3000233283086	0.193592973813661	1	No	0
AC099754.1	ENSG00000225386.2	0.371039869239497	2.45827740891077	4.88484453410874	0.503245782285535	0.614791480177433	1	No	0	0	4.9975798104491	0	1	1	No	0
AC099799.1	ENSG00000234189.1	0	NA	NA	NA	1	1	No	0	NA	NA	NA	1	1	No	0
AC099850.1	ENSG00000224738.1	127.368741858338	0.244477352109437	0.321496647143493	0.760435153155173	0.44699451734934	0.813715456494562	No	0.0895274345186498	0.237501780570799	0.319738654066972	0.742799713296638	0.457602949090033	1	No	0
AC100802.3	ENSG00000253775.2	0.314985886825042	2.24351794338217	4.90071518486077	0.457793986949662	0.647100456225725	1	No	0	0	4.9975798104491	0	1	1	No	0
AC100830.3	ENSG00000259635.1	5.51228867734178	-1.43414222516961	1.49090312089255	-0.961928515054045	0.336085513651956	1	No	0	-1.26387732763506	1.46559618542306	-0.862363958234669	0.38848726737216	1	No	0
AC100830.4	ENSG00000265967.1	0	NA	NA	NA	1	1	No	0	NA	NA	NA	1	1	No	0
AC100830.5	ENSG00000264937.1	6.42704336611291	-1.11838075066673	1.48598693965296	-0.752618156205275	0.45167940403099	1	No	0	0.572103278485915	1.39576126831401	0.409886197212635	0.681889431043164	1	No	0
AC102953.4	ENSG00000225981.1	7.32434359247348	-0.156945520575041	1.31415480225866	-0.119426965761793	0.904937098586433	1	No	0	0.531143481856262	1.28126061727002	0.41454757501871	0.678473132778177	1	No	0
AC102953.6	ENSG00000231927.1	8.88584204463672	0.888999982662914	1.11194443636986	0.799500364932993	0.424000335132972	1	No	0	-0.660926724966761	1.1617157118039	-0.568922945821642	0.56940843275211	1	No	0
AC103563.2	ENSG00000231331.1	0	NA	NA	NA	1	1	No	0	NA	NA	NA	1	1	No	0
AC103563.3	ENSG00000232594.1	0	NA	NA	NA	1	1	No	0	NA	NA	NA	1	1	No	0
AC103563.4	ENSG00000233105.1	0	NA	NA	NA	1	1	No	0	NA	NA	NA	1	1	No	0
AC103563.5	ENSG00000224585.1	0	NA	NA	NA	1	1	No	0	NA	NA	NA	1	1	No	0
AC103563.6	ENSG00000233447.1	0	NA	NA	NA	1	1	No	0	NA	NA	NA	1	1	No	0
AC103563.7	ENSG00000235186.1	0.371039869239497	2.45827740891077	4.88484453410874	0.503245782285535	0.614791480177433	1	No	0	0	4.9975798104491	0	1	1	No	0
AC103563.8	ENSG00000233850.1	0	NA	NA	NA	1	1	No	0	NA	NA	NA	1	1	No	0
AC103563.9	ENSG00000231062.1	0.371039869239497	2.45827740891077	4.88484453410874	0.503245782285535	0.614791480177433	1	No	0	0	4.9975798104491	0	1	1	No	0
AC103564.6	ENSG00000232760.1	0.314985886825042	2.24351794338217	4.90071518486077	0.457793986949662	0.647100456225725	1	No	0	0	4.9975798104491	0	1	1	No	0
AC103564.7	ENSG00000229203.1	0	NA	NA	NA	1	1	No	0	NA	NA	NA	1	1	No	0
AC104024.1	ENSG00000230709.1	0.306000939002264	0	4.99745499513702	0	1	1	No	0	2.18460944413992	4.88811578481548	0.446922605828246	0.654930941368592	1	No	0
AC104058.1	ENSG00000226410.1	6.05860888575373	-4.28101086246856	2.12214140977828	-2.01730706669347	0.043663478621923	1	No	0	-0.323483292988948	1.61530137341507	-0.200261881970075	0.841275772425589	1	No	0
AC104076.3	ENSG00000236153.1	7.57539389257873	1.23327471622107	1.40700807345597	0.876522842681232	0.380745863898958	1	No	0	0.878422516352467	1.41039913993723	0.622818386284296	0.533403874507861	1	No	0
AC104088.1	ENSG00000232555.2	10.1575773162985	0.558617117761537	1.02376704530327	0.545648661308545	0.585307468065372	1	No	0	0.0100589998311821	1.03380985389044	0.00973002897324686	0.992236682602966	1	No	0
AC104131.1	ENSG00000213115.2	0.314985886825042	2.24351794338217	4.90071518486077	0.457793986949662	0.647100456225725	1	No	0	0	4.9975798104491	0	1	1	No	0
AC104134.2	ENSG00000225420.1	17.7254504526779	0.566285879085759	0.932470628125097	0.607296210738971	0.543654352599824	1	No	0	0.318940307509143	0.932836288869425	0.341903838127579	0.73242326111403	1	No	0
AC104135.2	ENSG00000236209.1	5.22640960652898	-1.89769895934081	1.80565139297426	-1.05097748475963	0.293268930795682	1	No	0	-0.366215804811351	1.70114834417661	-0.215275643693852	0.829552417965002	1	No	0
AC104297.1	ENSG00000213383.2	4.16558998764978	-1.12083308876359	1.76308704332375	-0.635721924795392	0.524957683515937	1	No	0	-1.14872428081542	1.75005783773837	-0.656392180900685	0.511571820094977	1	No	0
AC104304.4	ENSG00000283877.1	0	NA	NA	NA	1	1	No	0	NA	NA	NA	1	1	No	0
AC104306.1	ENSG00000213849.3	1.28764226574147	-3.53497981560077	3.68343821546388	-0.959695699729711	0.337208388185366	1	No	0	-0.377821833011822	3.46837745639417	-0.108933308949775	0.913255387119961	1	No	0
AC104306.4	ENSG00000226955.1	0.185519934619749	1.43596978159616	4.98356700673743	0.288140960010134	0.773238839993447	1	No	0	0	4.9975798104491	0	1	1	No	0
AC104308.2	ENSG00000226489.1	0	NA	NA	NA	1	1	No	0	NA	NA	NA	1	1	No	0
AC104389.16	ENSG00000224091.1	0	NA	NA	NA	1	1	No	0	NA	NA	NA	1	1	No	0
AC104389.31	ENSG00000230087.1	0	NA	NA	NA	1	1	No	0	NA	NA	NA	1	1	No	0
AC104389.32	ENSG00000236248.1	0	NA	NA	NA	1	1	No	0	NA	NA	NA	1	1	No	0
AC104451.2	ENSG00000233133.1	0.686025756064539	3.35448344833501	4.52230122338031	0.741764708417105	0.458229906497248	1	No	0	0	4.69179245596917	0	1	1	No	0
AC104530.1	ENSG00000288156.1	16.0796631420499	-1.2151903840724	0.859683064884079	-1.41353300269589	0.157499064697952	1	No	0	-0.26259464894657	0.821016041052842	-0.319841069864881	0.749088812362008	1	No	0
AC104532.2	ENSG00000267314.1	0	NA	NA	NA	1	1	No	0	NA	NA	NA	1	1	No	0
AC104532.3	ENSG00000266941.1	32.8778867710952	-1.17707987269692	0.610359513468499	-1.92850254108093	0.0537926484824115	1	No	0	0.139868501283414	0.57588473408557	0.242875862138467	0.808101564999331	1	No	0
AC104532.4	ENSG00000267571.1	31.3525152878424	-0.0516852479094945	0.588437116916294	-0.0878347854403731	0.930007989815467	1	No	0	-0.385755238288913	0.590525122526406	-0.653241028321642	0.513600903775426	1	No	0
AC104534.2	ENSG00000268756.1	72.6932364214718	-0.484061554502628	0.39802448785966	-1.21616023452633	0.223923888579851	1	No	0	-0.0566953076946615	0.389521184272082	-0.14555128189141	0.884275629699283	1	No	0
AC104534.3	ENSG00000268083.5	0	NA	NA	NA	1	1	No	0	NA	NA	NA	1	1	No	0
AC104623.2	ENSG00000237633.4	0	NA	NA	NA	1	1	No	0	NA	NA	NA	1	1	No	0
AC104653.1	ENSG00000228857.2	14.6796405038332	0.946240128683382	0.973819013595027	0.971679660669355	0.331209938420731	1	No	0	1.07545716040261	0.966646650763907	1.11256492695931	0.265895330695595	1	No	0
AC104667.3	ENSG00000234949.2	2.364816815462	-0.674885214461362	2.02600159609792	-0.333111886861882	0.739049826899402	1	No	0	-0.902223681924521	2.02601010800212	-0.445320424790091	0.656088209546116	1	No	0
AC104695.4	ENSG00000227938.1	3.11776222472417	1.0587536428543	2.07405025800508	0.510476368047444	0.609717766628061	1	No	0	-1.59761504960272	2.26377380356766	-0.705730867229277	0.480355521434144	1	No	0
AC104777.1	ENSG00000232359.1	0.650390217733907	2.45775400269246	4.76429761715719	0.515869116539151	0.605945825329582	1	No	0	2.06543518979206	4.77661631530509	0.43240550495422	0.665446717813158	1	No	0
AC104777.3	ENSG00000237220.1	0	NA	NA	NA	1	1	No	0	NA	NA	NA	1	1	No	0
AC104794.4	ENSG00000233502.1	0.650228603207291	0.803850059029386	4.38013343624598	0.183521819764087	0.854388599812653	1	No	0	-0.27440103215686	4.47994997514434	-0.0612509143359394	0.951159382040844	1	No	0
AC104809.2	ENSG00000223991.1	0.728968987524467	-3.53501048193524	4.83876899380726	-0.730559877204183	0.465048026906434	1	No	0	-3.76070389231833	4.83888984583358	-0.777183199480435	0.437050692828019	1	No	0
AC104843.3	ENSG00000225416.1	1.30944215423736	1.38209445731674	3.47395730613732	0.397844399202905	0.690744887045529	1	No	0	-2.76072030668606	3.71138729924681	-0.743851310599224	0.456966434241473	1	No	0
AC104843.4	ENSG00000231139.1	0.803229072708423	0.806125238943429	4.08417716329485	0.19737763733371	0.84353202821089	1	No	0	0.739158083002299	4.06974779087159	0.181622577364677	0.855878929359267	1	No	0
AC104978.1	ENSG00000238149.1	0	NA	NA	NA	1	1	No	0	NA	NA	NA	1	1	No	0
AC104984.4	ENSG00000265289.1	0	NA	NA	NA	1	1	No	0	NA	NA	NA	1	1	No	0
AC105053.3	ENSG00000229498.1	0	NA	NA	NA	1	1	No	0	NA	NA	NA	1	1	No	0
AC105339.1	ENSG00000228141.7	16.899383029513	0.205383843981431	0.816319391798795	0.251597409108289	0.801352261449993	1	No	0	-0.0931434473522654	0.818058119992453	-0.113859205203079	0.909349404728886	1	No	0
AC105393.1	ENSG00000236856.1	0	NA	NA	NA	1	1	No	0	NA	NA	NA	1	1	No	0
AC105393.2	ENSG00000226277.2	0.371039869239497	2.45827740891077	4.88484453410874	0.503245782285535	0.614791480177433	1	No	0	0	4.9975798104491	0	1	1	No	0
AC105398.3	ENSG00000229224.2	0.27935034849441	0	4.99745499514106	0	1	1	No	0	2.06510853834858	4.89693225541524	0.421714745198874	0.673233240453574	1	No	0
AC105443.2	ENSG00000229532.1	0.677040808241761	2.45743593350092	4.698093502828	0.523070886524857	0.600924924552024	1	No	0	2.18411462980653	4.7014550666561	0.46456141744219	0.642245567508857	1	No	0
AC105461.1	ENSG00000227033.1	1.88952276600653	1.91154473784308	2.54607716497725	0.750780362880385	0.452784849363587	1	No	0	-1.29266992175465	2.87040191174928	-0.450344572466812	0.65246200451259	1	No	0
AC105760.2	ENSG00000227252.2	78.7835780390996	0.292159840147056	0.397809984112008	0.7344205822265	0.46269244637729	1	No	0	0.400984891438158	0.394369841575388	1.01677372142947	0.309261085960803	1	No	0
AC105760.3	ENSG00000124835.2	4.69566317250869	-0.694309861308785	1.61333599292946	-0.430356642603671	0.666936229557274	1	No	0	-2.16990744856057	1.70691827036773	-1.27124273389674	0.203642308051743	1	No	0
AC106053.1	ENSG00000224626.1	0.306000939002264	0	4.99745499513702	0	1	1	No	0	2.18460944413992	4.88811578481548	0.446922605828246	0.654930941368592	1	No	0
AC106706.1	ENSG00000233987.2	0.371039869239497	2.45827740891077	4.88484453410874	0.503245782285535	0.614791480177433	1	No	0	0	4.9975798104491	0	1	1	No	0
AC106782.20	ENSG00000262721.1	0	NA	NA	NA	1	1	No	0	NA	NA	NA	1	1	No	0
AC106786.1	ENSG00000223652.2	94.3269902968852	-0.635884539229732	0.359613040215734	-1.76824660987894	0.0770196851962722	1	No	0	0.0731312205395131	0.348949741035883	0.209575225138204	0.833999217691492	1	No	0
AC106801.1	ENSG00000253519.1	1.41256517124349	1.01389003780952	3.20570911574823	0.316276368566544	0.751792746390384	1	No	0	-0.264624472263366	3.2856640946297	-0.0805391131418107	0.935808489466778	1	No	0
AC106869.2	ENSG00000226087.2	1.17968752281613	2.25507098871718	3.51246895930393	0.642018766527141	0.520860998124764	1	No	0	3.69041653278108	3.40229936017552	1.08468307521026	0.278062046432032	1	No	0
AC106870.1	ENSG00000230737.1	0	NA	NA	NA	1	1	No	0	NA	NA	NA	1	1	No	0
AC106870.2	ENSG00000197644.2	0	NA	NA	NA	1	1	No	0	NA	NA	NA	1	1	No	0
AC106873.4	ENSG00000228368.1	5.68640363321799	0.323810569143657	1.41138654546099	0.229427275033215	0.818536839047021	1	No	0	-0.184445699341765	1.42321542025962	-0.129597878659943	0.896884581677199	1	No	0
AC106874.1	ENSG00000228272.1	0.306000939002264	0	4.99745499513702	0	1	1	No	0	2.18460944413992	4.88811578481548	0.446922605828246	0.654930941368592	1	No	0
AC106875.1	ENSG00000228496.1	2.46217483358515	-0.170637011849172	2.52133525506445	-0.0676772402664123	0.946042567399233	1	No	0	2.28830118367347	2.32990235948564	0.98214466986447	0.326028581455854	1	No	0
AC106876.2	ENSG00000222001.2	0.185519934619749	1.43596978159616	4.98356700673743	0.288140960010134	0.773238839993447	1	No	0	0	4.9975798104491	0	1	1	No	0
AC106883.1	ENSG00000225394.1	0	NA	NA	NA	1	1	No	0	NA	NA	NA	1	1	No	0
AC106901.1	ENSG00000225304.1	0.742079738478994	3.46306841664294	4.8348904498698	0.716266160019447	0.473827017853331	1	No	0	0	4.9975798104491	0	1	1	No	0
AC107057.1	ENSG00000232835.1	0.306000939002264	0	4.99745499513702	0	1	1	No	0	2.18460944413992	4.88811578481548	0.446922605828246	0.654930941368592	1	No	0
AC107079.1	ENSG00000224844.1	11.9936722012924	1.80503942003055	1.01920604737888	1.77102502940658	0.0765565396332338	1	No	0	-0.0183509264337091	1.06446625778079	-0.0172395567257973	0.986245505168063	1	No	0
AC107081.5	ENSG00000236498.1	76.3767911700439	-0.35663352420691	0.429535920923518	-0.830276367667073	0.406382546349071	1	No	0	-0.452451832729208	0.428005920033385	-1.0571158284304	0.290458728169215	1	No	0
AC107218.3	ENSG00000197585.10	6.56026367658574	0.128599774379311	1.49248678318716	0.0861647659650895	0.931335439193036	1	No	0	0.238026313644379	1.48108090208954	0.160711216590914	0.872320854713194	1	No	0
AC107399.1	ENSG00000223605.1	0	NA	NA	NA	1	1	No	0	NA	NA	NA	1	1	No	0
AC107982.4	ENSG00000250111.3	2.17931059022817	-1.12004006331273	2.34116018473365	-0.478412400234869	0.632356709517608	1	No	0	-0.902081106359714	2.30065585453349	-0.39209736848827	0.694986271805659	1	No	0
AC107983.4	ENSG00000227077.3	15.297360664576	0.172740342835676	0.87408281320006	0.197624687531911	0.843338717878404	1	No	0	0.749682792941555	0.854584035745591	0.877248768504652	0.380351532321605	1	No	0
AC108004.3	ENSG00000241525.4	11.4201394258304	0.522937927466159	1.08412008345173	0.482361627137443	0.629549075492016	1	No	0	-0.498947086571265	1.10691505557697	-0.450754630228779	0.652166403917345	1	No	0
AC108025.2	ENSG00000230090.5	1.97368173119192	-0.0893634251894064	2.36654760933497	-0.0377610933483475	0.969878165243263	1	No	0	-0.371224923100577	2.37075956256628	-0.156584804702311	0.875572078896972	1	No	0
AC108032.1	ENSG00000227004.2	0	NA	NA	NA	1	1	No	0	NA	NA	NA	1	1	No	0
AC108039.1	ENSG00000213486.3	0.549990718996073	-1.00661851203544	4.87804768884647	-0.206356841147134	0.836512181021707	1	No	0	-2.76066140351395	4.89236092223526	-0.564279996385188	0.572563592861973	1	No	0
AC108039.3	ENSG00000229831.2	0.558700696988819	0	4.99745499511571	0	1	1	No	0	3.06216483647442	4.84132187293677	0.632505938841222	0.527056329010961	1	No	0
AC108051.2	ENSG00000227680.1	0.679470380587276	-0.198034337923123	4.57385506281454	-0.0432970295742737	0.965464759060087	1	No	0	-2.76071248750839	4.6775715958543	-0.590202080488772	0.555055177489616	1	No	0
AC108059.1	ENSG00000234044.1	1.82242246881117	-4.8569779842593	3.40266533421554	-1.42740396342241	0.153463489075369	1	No	0	-5.08264865272686	3.40271110561683	-1.49370560560871	0.135252582746262	1	No	0
AC108059.2	ENSG00000232101.1	1.95326328710809	0.388382332821063	2.53502059434453	0.153206776184587	0.878235214138365	1	No	0	-1.36546319885053	2.66993240366226	-0.511422385442255	0.609055323345057	1	No	0
AC108066.1	ENSG00000223373.1	0	NA	NA	NA	1	1	No	0	NA	NA	NA	1	1	No	0
AC108448.2	ENSG00000236710.1	2.03879525402648	0.809920261743072	2.62227986120634	0.308861107361164	0.757427183066335	1	No	0	1.51567233712891	2.57111489962173	0.589500040372328	0.555525885066599	1	No	0
AC108448.3	ENSG00000234791.1	0.558700696988819	0	4.99745499511571	0	1	1	No	0	3.06216483647442	4.84132187293677	0.632505938841222	0.527056329010961	1	No	0
AC108462.1	ENSG00000233553.1	1.01487471149614	0.00822459225778261	3.64274361045564	0.00225780157411459	0.998198536513201	1	No	0	-0.373219326177342	3.65774352748888	-0.102035400615845	0.918728576082884	1	No	0
AC108463.1	ENSG00000230499.1	4.75364586073422	-0.406994509721328	1.7468731541073	-0.232984580914985	0.815773378982074	1	No	0	-2.0178223615355	1.83638621899927	-1.09880064479851	0.271855030909465	1	No	0
AC108463.2	ENSG00000227992.1	5.94595506958549	0.175154353745161	1.49024691933365	0.117533780122478	0.906437076875944	1	No	0	-0.27276256982698	1.49892713202626	-0.181971867744003	0.85560480355626	1	No	0
AC108488.4	ENSG00000242282.6	1.32086194111249	0.000949008389141628	3.07213751894494	0.000308908173312354	0.999753526941728	1	No	0	0.683122712864452	2.99685741552909	0.227946351175953	0.819687948077985	1	No	0
AC108676.1	ENSG00000244675.2	0.677040808241761	2.45743593350092	4.698093502828	0.523070886524857	0.600924924552024	1	No	0	2.18411462980653	4.7014550666561	0.46456141744219	0.642245567508857	1	No	0
AC108868.3	ENSG00000237666.2	0.371039869239497	2.45827740891077	4.88484453410874	0.503245782285535	0.614791480177433	1	No	0	0	4.9975798104491	0	1	1	No	0
AC108868.5	ENSG00000231505.1	0	NA	NA	NA	1	1	No	0	NA	NA	NA	1	1	No	0
AC108938.3	ENSG00000231583.1	0	NA	NA	NA	1	1	No	0	NA	NA	NA	1	1	No	0
AC108938.5	ENSG00000257207.5	0.185519934619749	1.43596978159616	4.98356700673743	0.288140960010134	0.773238839993447	1	No	0	0	4.9975798104491	0	1	1	No	0
AC109309.4	ENSG00000224513.2	0	NA	NA	NA	1	1	No	0	NA	NA	NA	1	1	No	0
AC109589.1	ENSG00000237035.1	0.371039869239497	2.45827740891077	4.88484453410874	0.503245782285535	0.614791480177433	1	No	0	0	4.9975798104491	0	1	1	No	0
AC109631.1	ENSG00000259192.1	15.6327593640856	-0.703469538603182	0.874978689571244	-0.803984767843769	0.421405772051538	1	No	0	0.648496445048908	0.828952184254651	0.782308626922795	0.434033218100534	1	No	0
AC110619.2	ENSG00000218416.4	33.9367525378548	-0.513954797521973	0.595228478402654	-0.863458010109352	0.38788569650214	1	No	0	0.162219199481217	0.578451949426994	0.28043677550384	0.779142425726026	1	No	0
AC110620.1	ENSG00000228098.1	1.11614783662806	-2.534996919915	3.61393716328996	-0.701450192788425	0.483022107485125	1	No	0	1.0411797719038	3.37425649243278	0.308565686763525	0.757651925893682	1	No	0
AC110769.3	ENSG00000243179.1	2.40216229396478	4.4605694186937	3.0250648413578	1.47453679594239	0.14033711810927	1	No	0	3.76948999667227	3.04014827656068	1.23990333818083	0.2150111490399	1	No	0
AC110781.3	ENSG00000176349.11	14.4415618446403	-1.07926769923912	0.984608482016674	-1.09613894146897	0.273017975235729	1	No	0	-0.208942828718623	0.95116748666331	-0.219669860091195	0.826128279479233	1	No	0
AC111155.1	ENSG00000224011.1	1.93828925467818	-1.53504036002336	3.11308112236233	-0.493093594316137	0.621946456796628	1	No	0	3.26825609157778	2.78990533035365	1.17145770360727	0.241414849594681	1	No	0
AC111200.2	ENSG00000213605.2	0	NA	NA	NA	1	1	No	0	NA	NA	NA	1	1	No	0
AC112220.2	ENSG00000228112.1	0	NA	NA	NA	1	1	No	0	NA	NA	NA	1	1	No	0
AC112229.1	ENSG00000230650.1	3.02176240867317	0.959885882833536	1.87027464990179	0.51323257944171	0.607788638861945	1	No	0	0.250299504316328	1.89673196784224	0.131963560777158	0.895013113916345	1	No	0
AC112229.6	ENSG00000226991.2	0.314985886825042	2.24351794338217	4.90071518486077	0.457793986949662	0.647100456225725	1	No	0	0	4.9975798104491	0	1	1	No	0
AC112715.2	ENSG00000224132.2	14.3801725745696	-1.39109277227154	0.917107499009509	-1.51682629765206	0.12931054562614	1	No	0	-0.768017273361768	0.885448689254302	-0.867376373902105	0.385735822588723	1	No	0
AC112721.1	ENSG00000222022.1	1.57288550865209	2.97003045680239	2.96256720544774	1.00251918381494	0.316092906011179	1	No	0	3.95867690296969	2.8966161224735	1.36665568911812	0.171733252950867	1	No	0
AC112721.2	ENSG00000222032.1	0.711701166489951	0	4.65283432042153	0	1	1	No	0	3.40984927782958	4.47167951430743	0.762543305467117	0.445735807170981	1	No	0
AC113167.2	ENSG00000214942.6	3.1723234446193	-2.97171345286352	2.13631817817812	-1.391044406783	0.164211961270523	1	No	0	-3.0847445706749	2.11690353249233	-1.45719657193972	0.145062126615782	1	No	0
AC113189.5	ENSG00000233223.3	344.70673664561	-0.0821811165271632	0.205919816264583	-0.399092802324425	0.689824825568525	0.918255834322791	No	0.0370363035967232	-0.225823193329938	0.205496884535964	-1.09891297787737	0.27180602534374	0.596328502460898	No	0.224514432368733
AC113331.9	ENSG00000236897.1	0	NA	NA	NA	1	1	No	0	NA	NA	NA	1	1	No	0
AC113607.3	ENSG00000234796.1	0.521977437174755	-1.12609381834416	4.88615579318592	-0.23046621229609	0.81772951554379	1	No	0	-2.76071085926956	4.89235738634747	-0.564290512989413	0.57255643683392	1	No	0
AC113608.1	ENSG00000237326.1	0	NA	NA	NA	1	1	No	0	NA	NA	NA	1	1	No	0
AC113618.2	ENSG00000224252.1	0	NA	NA	NA	1	1	No	0	NA	NA	NA	1	1	No	0
AC114271.2	ENSG00000274425.1	24.9350336904542	0.160094022647122	0.671715852458526	0.238335930380631	0.811620555715907	1	No	0	-0.229212457836453	0.675062720622058	-0.339542461514151	0.734201115203538	1	No	0
AC114273.3	ENSG00000280412.1	0	NA	NA	NA	1	1	No	0	NA	NA	NA	1	1	No	0
AC114730.11	ENSG00000235351.1	9.69617561858005	1.13354311447269	1.10506038372896	1.02577481842904	0.304997738314887	1	No	0	0.314614488435015	1.12194999272739	0.28041756805061	0.779157160162049	1	No	0
AC114730.2	ENSG00000235151.1	5.81934157316719	0.702997317380228	1.46515383829772	0.479811265550792	0.631361601582589	1	No	0	1.42008576104904	1.43194853132071	0.991715644792956	0.32133625711767	1	No	0
AC114730.3	ENSG00000224272.2	1.93147710799811	-4.11998139251128	2.94221209013553	-1.40030061270039	0.161423317453504	1	No	0	-0.376925981607408	2.63383867573604	-0.143108985785575	0.88620410836125	1	No	0
AC114730.5	ENSG00000215023.2	1.47102130723164	0.0151311938552248	3.29272477764026	0.0045953412073719	0.996333461103503	1	No	0	-3.76066861150149	3.52693818225485	-1.06627006688765	0.286301576581282	1	No	0
AC114730.7	ENSG00000234793.1	1.72342525493678	-0.781968584094769	3.08007131212635	-0.253880025769576	0.799588246455464	1	No	0	-4.34568094908376	3.31774784628957	-1.30982857963235	0.190253832501743	1	No	0
AC114730.8	ENSG00000215692.2	0.992026695066803	3.35422360191452	3.66372553950558	0.91552261918811	0.359917333505161	1	No	0	2.18007907158263	3.72894194615008	0.584637439537894	0.558791527786806	1	No	0
AC114752.1	ENSG00000238012.2	0	NA	NA	NA	1	1	No	0	NA	NA	NA	1	1	No	0
AC114752.3	ENSG00000238201.1	0	NA	NA	NA	1	1	No	0	NA	NA	NA	1	1	No	0
AC114755.5	ENSG00000229682.1	1.33527232449643	0.812825419992206	3.48230174985768	0.233416136331502	0.815438284219131	1	No	0	2.20612328754286	3.37272484939102	0.65410710510263	0.513042804252491	1	No	0
AC114760.1	ENSG00000227878.2	2.12434093033077	2.2655233336442	2.94999951961381	0.767974136463851	0.442502550639459	1	No	0	4.75163152942958	2.78675895849109	1.70507446112325	0.0881805380235395	1	No	0
AC114763.1	ENSG00000230569.1	5.59329240568849	0.704409323816143	1.53138503610902	0.4599818512044	0.645529247408141	1	No	0	1.30015470840361	1.50270954095603	0.865206929861139	0.386925222516737	1	No	0
AC114765.1	ENSG00000239498.1	0	NA	NA	NA	1	1	No	0	NA	NA	NA	1	1	No	0
AC114765.2	ENSG00000235337.1	0	NA	NA	NA	1	1	No	0	NA	NA	NA	1	1	No	0
AC114776.3	ENSG00000235881.2	0	NA	NA	NA	1	1	No	0	NA	NA	NA	1	1	No	0
AC114803.3	ENSG00000230432.1	0	NA	NA	NA	1	1	No	0	NA	NA	NA	1	1	No	0
AC114808.2	ENSG00000236665.1	0.607661530573379	2.2458487927083	4.48590584375445	0.500645548732394	0.616620600183469	1	No	0	2.12581723022886	4.47695554214607	0.474835456867152	0.634904258410763	1	No	0
AC114808.3	ENSG00000235403.1	0.364470784376324	-2.53498207194636	4.89224002455696	-0.518163879781415	0.604343933806878	1	No	0	-2.76066299422864	4.89236221203824	-0.564280172763109	0.572563472845188	1	No	0
AC114812.10	ENSG00000248705.1	0	NA	NA	NA	1	1	No	0	NA	NA	NA	1	1	No	0
AC114812.5	ENSG00000178836.6	0	NA	NA	NA	1	1	No	0	NA	NA	NA	1	1	No	0
AC114812.8	ENSG00000224814.1	0	NA	NA	NA	1	1	No	0	NA	NA	NA	1	1	No	0
AC114812.9	ENSG00000248114.1	0	NA	NA	NA	1	1	No	0	NA	NA	NA	1	1	No	0
AC114814.3	ENSG00000235293.1	0.500505821444791	2.90209196163964	4.85854225837245	0.597317427184796	0.55029547141763	1	No	0	0	4.9975798104491	0	1	1	No	0
AC114814.4	ENSG00000226542.1	0	NA	NA	NA	1	1	No	0	NA	NA	NA	1	1	No	0
AC114973.1	ENSG00000233943.1	0.364470784376324	-2.53498207194636	4.89224002455696	-0.518163879781415	0.604343933806878	1	No	0	-2.76066299422864	4.89236221203824	-0.564280172763109	0.572563472845188	1	No	0
AC115115.4	ENSG00000236555.1	0	NA	NA	NA	1	1	No	0	NA	NA	NA	1	1	No	0
AC115522.3	ENSG00000268601.1	3.80882317497483	-0.725850989722836	1.98823241283192	-0.365073512049316	0.715056532662463	1	No	0	-2.86145414628314	2.16675198429005	-1.32061914193687	0.186628387001311	1	No	0
AC115617.2	ENSG00000233585.2	13.1165580689707	-1.05265142658271	0.938784554536806	-1.12129180384959	0.262163673186299	1	No	0	-1.26367367421093	0.938142151588691	-1.34699594519974	0.177981538602493	1	No	0
AC116035.2	ENSG00000227549.2	0	NA	NA	NA	1	1	No	0	NA	NA	NA	1	1	No	0
AC116050.1	ENSG00000278131.1	0	NA	NA	NA	1	1	No	0	NA	NA	NA	1	1	No	0
AC116366.7	ENSG00000283782.2	0	NA	NA	NA	1	1	No	0	NA	NA	NA	1	1	No	0
AC116609.1	ENSG00000227713.2	0	NA	NA	NA	1	1	No	0	NA	NA	NA	1	1	No	0
AC116609.2	ENSG00000223751.1	8.93090747288784	0.442052211487388	1.22923229580327	0.35961649640723	0.719133945476415	1	No	0	0.776386600062649	1.21337942525935	0.639854759278369	0.522267028329721	1	No	0
AC116609.3	ENSG00000231173.1	5.70854957503628	-1.13490966055258	1.41522411570428	-0.801929283114145	0.422593865990158	1	No	0	-0.984811213224689	1.39323744580433	-0.706850950776843	0.47965910782166	1	No	0
AC117490.2	ENSG00000225240.1	0.620986825827306	2.24373628391297	4.86193898877266	0.461490012337521	0.644447085410939	1	No	0	2.18450959535262	4.84925869131053	0.450483204632303	0.652362061870203	1	No	0
AC118345.1	ENSG00000227293.1	0.891352226498938	0	4.25263349446441	0	1	1	No	0	3.73168567183789	4.04304191729146	0.922989607374102	0.356012621164074	1	No	0
AC118653.2	ENSG00000225818.1	0.371039869239497	2.45827740891077	4.88484453410874	0.503245782285535	0.614791480177433	1	No	0	0	4.9975798104491	0	1	1	No	0
AC118754.4	ENSG00000229782.1	5.41103118271462	1.05163426408916	1.48788294074629	0.706799060120741	0.479691358742323	1	No	0	0.229219214443182	1.51080670417064	0.151719749330218	0.879407979786042	1	No	0
AC119403.1	ENSG00000266938.1	1.73724719538562	-4.53501770225478	2.97103901785092	-1.52640799229058	0.126908288461419	1	No	0	-2.36743954636549	2.79704134364193	-0.846408492225907	0.397324902656935	1	No	0
AC121251.1	ENSG00000228171.1	3.59135882857041	2.01118770088699	2.17974273839991	0.922672049988499	0.356178135666943	1	No	0	2.2581902033172	2.16407205580165	1.04349122630332	0.296720842206117	1	No	0
AC122136.2	ENSG00000227824.1	0.371039869239497	2.45827740891077	4.88484453410874	0.503245782285535	0.614791480177433	1	No	0	0	4.9975798104491	0	1	1	No	0
AC123023.1	ENSG00000236452.1	0.185519934619749	1.43596978159616	4.98356700673743	0.288140960010134	0.773238839993447	1	No	0	0	4.9975798104491	0	1	1	No	0
AC123886.2	ENSG00000231536.1	0.314985886825042	2.24351794338217	4.90071518486077	0.457793986949662	0.647100456225725	1	No	0	0	4.9975798104491	0	1	1	No	0
AC123900.2	ENSG00000230119.1	0.182235392188162	-1.53502656316066	4.9974546017882	-0.307161682391551	0.758720309617963	1	No	0	-1.76069499825251	4.99757941703981	-0.352309558553331	0.72460612043863	1	No	0
AC124057.5	ENSG00000230483.1	0	NA	NA	NA	1	1	No	0	NA	NA	NA	1	1	No	0
AC124789.1	ENSG00000276170.4	2.4662436016819	-5.12001730776842	2.65795589267831	-1.92629882304375	0.0540670723112518	1	No	0	-2.9485767242279	2.46130508430987	-1.19797287342567	0.230927577654015	1	No	0
AC124861.1	ENSG00000227479.1	0	NA	NA	NA	1	1	No	0	NA	NA	NA	1	1	No	0
AC125238.2	ENSG00000233459.1	0	NA	NA	NA	1	1	No	0	NA	NA	NA	1	1	No	0
AC125238.3	ENSG00000233031.1	0.27935034849441	0	4.99745499514106	0	1	1	No	0	2.06510853834858	4.89693225541524	0.421714745198874	0.673233240453574	1	No	0
AC125634.1	ENSG00000223602.2	0.306000939002264	0	4.99745499513702	0	1	1	No	0	2.18460944413992	4.88811578481548	0.446922605828246	0.654930941368592	1	No	0
AC126365.1	ENSG00000226521.7	0.829341067490482	-1.01867975511464	4.01856055617701	-0.25349369279724	0.79988673446128	1	No	0	-0.374471896231079	3.90929895905881	-0.095790038099628	0.923687329420728	1	No	0
AC127391.3	ENSG00000237085.2	0	NA	NA	NA	1	1	No	0	NA	NA	NA	1	1	No	0
AC127904.2	ENSG00000230732.4	31.1657542785833	0.203308775065403	0.592117042640526	0.343359100354136	0.731328324454476	1	No	0	-0.93667540612738	0.611561096922602	-1.53161378452744	0.125617768888499	1	No	0
AC128677.3	ENSG00000235147.1	0.306000939002264	0	4.99745499513702	0	1	1	No	0	2.18460944413992	4.88811578481548	0.446922605828246	0.654930941368592	1	No	0
AC128709.2	ENSG00000237167.1	0	NA	NA	NA	1	1	No	0	NA	NA	NA	1	1	No	0
AC128709.3	ENSG00000235126.1	0.521963727788845	-1.12604448732725	4.88615943432454	-0.230455944482071	0.817737493375374	1	No	0	-2.76066152780662	4.89236102302004	-0.564280010166231	0.572563583484629	1	No	0
AC128709.4	ENSG00000229912.1	0.364470784376324	-2.53498207194636	4.89224002455696	-0.518163879781415	0.604343933806878	1	No	0	-2.76066299422864	4.89236221203824	-0.564280172763109	0.572563472845188	1	No	0
AC129492.6	ENSG00000214999.3	5.34133997501964	-1.07555851433945	1.47456949080989	-0.729405105044391	0.465753895958743	1	No	0	0.537427115047616	1.37026414854316	0.392206944638373	0.694905313301241	1	No	0
AC129778.2	ENSG00000184906.11	0	NA	NA	NA	1	1	No	0	NA	NA	NA	1	1	No	0
AC130360.8	ENSG00000235778.1	0	NA	NA	NA	1	1	No	0	NA	NA	NA	1	1	No	0
AC130464.1	ENSG00000228480.1	0	NA	NA	NA	1	1	No	0	NA	NA	NA	1	1	No	0
AC130469.2	ENSG00000267986.1	6.46019303830036	1.75371526472813	1.67336713272328	1.04801584209085	0.294631308017727	1	No	0	0.593229519596956	1.69941230494855	0.349079218662546	0.727029837530151	1	No	0
AC130689.5	ENSG00000236457.1	1.34995581335177	-1.18727586187645	3.25670401115593	-0.364563637901818	0.715437162088712	1	No	0	-1.26437147966479	3.23976008808292	-0.390267009065157	0.696339115923559	1	No	0
AC130709.1	ENSG00000214525.4	5.74471027607932	-0.549349484940078	1.43296748069264	-0.383364934893389	0.701449198850047	1	No	0	0.237723638609327	1.3863822495634	0.171470486356985	0.863853835207713	1	No	0
AC131056.3	ENSG00000274767.1	0	NA	NA	NA	1	1	No	0	NA	NA	NA	1	1	No	0
AC131056.5	ENSG00000278097.1	0.306000939002264	0	4.99745499513702	0	1	1	No	0	2.18460944413992	4.88811578481548	0.446922605828246	0.654930941368592	1	No	0
AC131056.6	ENSG00000278395.1	0	NA	NA	NA	1	1	No	0	NA	NA	NA	1	1	No	0
AC132008.1	ENSG00000213519.2	3.62996171259919	0.0048109588972849	1.92718715336994	0.00249636310042452	0.998008192492781	1	No	0	0.385068285642773	1.89798091842619	0.20288311747732	0.839226390166623	1	No	0
AC132217.4	ENSG00000240801.1	0	NA	NA	NA	1	1	No	0	NA	NA	NA	1	1	No	0
AC132479.4	ENSG00000224352.1	0	NA	NA	NA	1	1	No	0	NA	NA	NA	1	1	No	0
AC132807.1	ENSG00000226238.1	1.28764226574147	-3.53497981560077	3.68343821546388	-0.959695699729711	0.337208388185366	1	No	0	-0.377821833011822	3.46837745639417	-0.108933308949775	0.913255387119961	1	No	0
AC133104.2	ENSG00000234903.1	0	NA	NA	NA	1	1	No	0	NA	NA	NA	1	1	No	0
AC133106.2	ENSG00000228073.1	0.629971773650084	3.23807731346943	4.84330323300335	0.668567949948797	0.503771123038752	1	No	0	0	4.9975798104491	0	1	1	No	0
AC133633.1	ENSG00000253855.1	0	NA	NA	NA	1	1	No	0	NA	NA	NA	1	1	No	0
AC133633.2	ENSG00000253444.1	0	NA	NA	NA	1	1	No	0	NA	NA	NA	1	1	No	0
AC133680.1	ENSG00000237838.1	21.567151134106	-0.980128152729917	0.728027109814531	-1.34627974634023	0.178212315120116	1	No	0	-0.293236023095751	0.703234740674922	-0.416981707721551	0.676691787526548	1	No	0
AC133785.1	ENSG00000233221.7	14.0743268219425	0.473641804042896	0.874464828964643	0.541636196625178	0.588069151175205	1	No	0	-0.264495360144276	0.888589643791772	-0.29765748677379	0.765964593982861	1	No	0
AC134915.1	ENSG00000234398.1	0	NA	NA	NA	1	1	No	0	NA	NA	NA	1	1	No	0
AC135048.13	ENSG00000261487.1	2.7989323677611	0.591328868574869	2.02348746058067	0.292232534223453	0.770108838055556	1	No	0	1.39688138827795	1.96807659361309	0.709769829493013	0.477846881308089	1	No	0
AC135050.5	ENSG00000261124.1	18.2330121963497	0.322150586766599	0.807906026390018	0.398747597175467	0.690079192759096	1	No	0	-0.53766810048188	0.823408966261003	-0.652978194934363	0.513770335982116	1	No	0
AC135178.7	ENSG00000226871.1	1.60645814541685	0.803891143725625	3.09431037876276	0.259796544407111	0.795020716623474	1	No	0	0.740339401410079	3.0845598864139	0.240014598086081	0.810318939702806	1	No	0
AC135721.3	ENSG00000285057.1	0	NA	NA	NA	1	1	No	0	NA	NA	NA	1	1	No	0
AC135999.2	ENSG00000242793.1	0	NA	NA	NA	1	1	No	0	NA	NA	NA	1	1	No	0
AC136289.1	ENSG00000224479.6	11.8729182193684	0.739591247605384	1.01040511966819	0.731974960546779	0.464183851039929	1	No	0	0.482397168937445	1.01114785942076	0.477078761966415	0.63330603735697	1	No	0
AC136896.2	ENSG00000214254.3	0	NA	NA	NA	1	1	No	0	NA	NA	NA	1	1	No	0
AC137527.2	ENSG00000261047.1	0	NA	NA	NA	1	1	No	0	NA	NA	NA	1	1	No	0
AC137675.1	ENSG00000232167.1	0	NA	NA	NA	1	1	No	0	NA	NA	NA	1	1	No	0
AC137723.5	ENSG00000235296.1	24.3192471290662	-0.0970753237849003	0.702740202828928	-0.138138281251189	0.890131131715007	1	No	0	-0.251600084770513	0.701203456174594	-0.358811814966107	0.719735873389732	1	No	0
AC137932.4	ENSG00000268218.1	174.679877966094	-0.121448980655238	0.284069418376058	-0.42753275361187	0.668991333874323	0.913840280290595	No	0.0391297030078367	-0.306387671413898	0.283755719010894	-1.07975857713774	0.280249701483183	1	No	0
AC137932.5	ENSG00000260279.4	174.472736689923	-0.678023662471243	0.257592843787628	-2.63215255711932	0.00848457550374337	0.144964394114024	No	0.838738655273287	-0.138932566064522	0.250885176827557	-0.553769528440558	0.579736584762975	1	No	0
AC137932.6	ENSG00000261253.2	36.4798891204617	-0.40316485146522	0.540752075263239	-0.745563207074071	0.455931315705286	1	No	0	-0.948191396437451	0.547397140597774	-1.73218185868124	0.0832411880053401	1	No	0
AC138035.2	ENSG00000238035.8	50.9564176585745	-0.702935186997103	0.500579717412004	-1.40424224663212	0.160246725561328	1	No	0	-0.647949221614238	0.495996729423085	-1.30635785112514	0.191430892250485	1	No	0
AC138430.4	ENSG00000267629.3	0	NA	NA	NA	1	1	No	0	NA	NA	NA	1	1	No	0
AC138472.4	ENSG00000224366.1	0	NA	NA	NA	1	1	No	0	NA	NA	NA	1	1	No	0
AC138472.6	ENSG00000267614.1	0	NA	NA	NA	1	1	No	0	NA	NA	NA	1	1	No	0
AC138517.5	ENSG00000249689.1	0.27935034849441	0	4.99745499514106	0	1	1	No	0	2.06510853834858	4.89693225541524	0.421714745198874	0.673233240453574	1	No	0
AC138623.1	ENSG00000223977.1	0	NA	NA	NA	1	1	No	0	NA	NA	NA	1	1	No	0
AC138647.1	ENSG00000226490.2	0	NA	NA	NA	1	1	No	0	NA	NA	NA	1	1	No	0
AC138649.1	ENSG00000277867.1	9.21072259012366	0.137820553299244	1.08369492001272	0.127176524272741	0.898800685409452	1	No	0	-0.500059592564034	1.09857296856467	-0.455190148377111	0.648972447375054	1	No	0
AC138969.4	ENSG00000183889.12	21.2756860759345	0.918897400770741	0.760599275796736	1.20812289731434	0.226999993493925	1	No	0	0.830345201218005	0.758089962482267	1.09531222191512	0.27337987486376	1	No	0
AC139085.2	ENSG00000265626.1	0	NA	NA	NA	1	1	No	0	NA	NA	NA	1	1	No	0
AC139099.4	ENSG00000262898.3	2.63273366769537	0.217702936115677	2.24648491501856	0.0969082563876816	0.92279925202192	1	No	0	-1.94738891845924	2.41656798758241	-0.805849009200628	0.420329915443636	1	No	0
AC139099.5	ENSG00000262094.1	0	NA	NA	NA	1	1	No	0	NA	NA	NA	1	1	No	0
AC139099.7	ENSG00000279143.1	0	NA	NA	NA	1	1	No	0	NA	NA	NA	1	1	No	0
AC139100.3	ENSG00000267251.2	12.2810350353982	-0.152294930992526	0.963976806974432	-0.157986094572673	0.874467756027143	1	No	0	0.216606399905632	0.946468333858406	0.228857524501223	0.818979654950855	1	No	0
AC139100.4	ENSG00000278000.1	75.9670811249304	-0.417592443194514	0.42357549473159	-0.985874887448654	0.324194511398655	1	No	0	-0.529897328229911	0.42218518803368	-1.25513007857499	0.20943154300291	1	No	0
AC139103.1	ENSG00000255000.1	11.6690484547657	0.0318182996472051	1.03285055955034	0.0308062955991015	0.975424019642378	1	No	0	-0.612381295559442	1.04568036248295	-0.585629526507848	0.558124501938214	1	No	0
AC139143.2	ENSG00000230080.2	0	NA	NA	NA	1	1	No	0	NA	NA	NA	1	1	No	0
AC139712.4	ENSG00000236837.1	0	NA	NA	NA	1	1	No	0	NA	NA	NA	1	1	No	0
AC139887.4	ENSG00000233799.1	12.363347551088	-0.722671835951368	1.00670233480933	-0.717860494570363	0.472843308572656	1	No	0	0.14713264122013	0.97196681369744	0.15137619839141	0.87967896402016	1	No	0
AC140076.1	ENSG00000227309.1	3.40918322084798	-0.675025794287494	1.97042857434587	-0.342578159429901	0.731915835114269	1	No	0	0.573439847300426	1.88399287060102	0.304374743794806	0.76084240708357	1	No	0
AC140134.2	ENSG00000285151.1	0.157492943412521	1.31657412367986	4.99150531138006	0.263762941547557	0.791962591934974	1	No	0	0	4.9975798104491	0	1	1	No	0
AC140481.4	ENSG00000232408.1	0	NA	NA	NA	1	1	No	0	NA	NA	NA	1	1	No	0
AC140481.8	ENSG00000229797.2	0	NA	NA	NA	1	1	No	0	NA	NA	NA	1	1	No	0
AC140725.4	ENSG00000259553.6	2.33298385120989	-0.089498636981339	2.28096653386491	-0.0392371547993258	0.968701311187017	1	No	0	0.323558302663327	2.23971346921831	0.144464150039805	0.885133963577024	1	No	0
AC140725.7	ENSG00000259646.1	0	NA	NA	NA	1	1	No	0	NA	NA	NA	1	1	No	0
AC140912.1	ENSG00000261227.2	0.629971773650084	3.23807731346943	4.84330323300335	0.668567949948797	0.503771123038752	1	No	0	0	4.9975798104491	0	1	1	No	0
AC141586.5	ENSG00000215154.6	348.831465499458	-0.0316276686814772	0.188422591482603	-0.167854971278204	0.866697375128024	0.968551026281047	No	0.0138774943578389	-0.216303912459069	0.188190406133397	-1.14938862667496	0.250395767682519	0.573992113727126	No	0.241094074480633
AC141930.2	ENSG00000231482.3	2.32287345271232	-1.85681372641315	2.28421789015342	-0.812888181297119	0.416282171248567	1	No	0	-5.08261474745115	2.56724323479917	-1.97979477696384	0.0477265935185645	1	No	0
AC141930.3	ENSG00000283766.1	0	NA	NA	NA	1	1	No	0	NA	NA	NA	1	1	No	0
AC142119.1	ENSG00000236989.5	0	NA	NA	NA	1	1	No	0	NA	NA	NA	1	1	No	0
AC142293.3	ENSG00000249942.1	0.371039869239497	2.45827740891077	4.88484453410874	0.503245782285535	0.614791480177433	1	No	0	0	4.9975798104491	0	1	1	No	0
AC142391.3	ENSG00000279686.1	0	NA	NA	NA	1	1	No	0	NA	NA	NA	1	1	No	0
AC142472.6	ENSG00000276728.1	307.514222134207	-0.31621210868515	0.200825255750685	-1.57456345569261	0.115357243688905	0.48823522720552	No	0.3113708885218	-0.34445899605179	0.199618897246079	-1.72558310262159	0.0844224414259622	0.337580280525657	No	0.471622930260304
AC142528.1	ENSG00000235078.1	8.80049870629402	-1.1781081741387	1.22031515177889	-0.965413051228068	0.334337967045072	1	No	0	0.479550511816818	1.13995543808992	0.420674787621823	0.673992574120504	1	No	0
AC144450.1	ENSG00000228613.1	0.728968987524467	-3.53501048193524	4.83876899380726	-0.730559877204183	0.465048026906434	1	No	0	-3.76070389231833	4.83888984583358	-0.777183199480435	0.437050692828019	1	No	0
AC144450.2	ENSG00000203635.2	0.364470784376324	-2.53498207194636	4.89224002455696	-0.518163879781415	0.604343933806878	1	No	0	-2.76066299422864	4.89236221203824	-0.564280172763109	0.572563472845188	1	No	0
AC144525.1	ENSG00000226992.1	0	NA	NA	NA	1	1	No	0	NA	NA	NA	1	1	No	0
AC144530.1	ENSG00000234742.1	15.4402710232859	-0.295722417766041	0.866671697507739	-0.341216193647999	0.732940833280381	1	No	0	-0.264415176170096	0.859531925280011	-0.307626940190682	0.758366218361484	1	No	0
AC144568.2	ENSG00000253896.3	0	NA	NA	NA	1	1	No	0	NA	NA	NA	1	1	No	0
AC144568.4	ENSG00000253620.2	0.549990718996073	-1.00661851203544	4.87804768884647	-0.206356841147134	0.836512181021707	1	No	0	-2.76066140351395	4.89236092223526	-0.564279996385188	0.572563592861973	1	No	0
AC144831.1	ENSG00000261888.1	5.27629867933077	-0.99661455034281	1.47960280049274	-0.673568980817633	0.500585379547954	1	No	0	-1.22407354967043	1.47960611390229	-0.827296898930806	0.408068801019039	1	No	0
AC144831.3	ENSG00000274370.1	4.19969886315943	-0.529181685668264	4.50096250186518	-0.117570783015627	0.906407756125236	1	No	0	-0.703889700071999	4.49989914766388	-0.156423439053612	0.875699262886699	1	No	0
AC144833.1	ENSG00000261426.1	0	NA	NA	NA	1	1	No	0	NA	NA	NA	1	1	No	0
AC144836.1	ENSG00000262213.1	0	NA	NA	NA	1	1	No	0	NA	NA	NA	1	1	No	0
AC144838.2	ENSG00000265233.1	0	NA	NA	NA	1	1	No	0	NA	NA	NA	1	1	No	0
AC144838.3	ENSG00000264617.1	0	NA	NA	NA	1	1	No	0	NA	NA	NA	1	1	No	0
AC145123.2	ENSG00000277332.1	0.464870283114158	1.43602111525492	4.98356370969423	0.28815145123188	0.773230809600893	1	No	0	2.06510692762768	4.89693091319618	0.421714531863755	0.673233396187865	1	No	0
AC145124.2	ENSG00000255495.1	22.3931757827114	-0.820541894079575	0.774850099221536	-1.05896856037567	0.289614098240007	1	No	0	-0.842969788866978	0.769737537906235	-1.09513924858068	0.273455636071354	1	No	0
AC145343.2	ENSG00000265055.2	30.3768869337836	-0.295470226584076	0.630920265732443	-0.468316271694111	0.639558433880282	1	No	0	-0.0508460476257625	0.622007246536767	-0.0817451049145566	0.934849409821714	1	No	0
AC145676.2	ENSG00000249852.1	3.7604001147429	-2.8251492750881	2.14504565232321	-1.3170578780122	0.187819224746777	1	No	0	-1.59484984810819	1.99313926082798	-0.80016980220723	0.423612423318906	1	No	0
AC147651.1	ENSG00000234471.1	0	NA	NA	NA	1	1	No	0	NA	NA	NA	1	1	No	0
AC151960.1	ENSG00000231600.1	0	NA	NA	NA	1	1	No	0	NA	NA	NA	1	1	No	0
AC152010.1	ENSG00000224931.4	0	NA	NA	NA	1	1	No	0	NA	NA	NA	1	1	No	0
AC156455.1	ENSG00000256546.2	623.373231071406	0.101923813802834	0.149931098893632	0.679804353832844	0.496628349525086	0.838250219529002	No	0.0766263241619261	0.0237676621597761	0.149388443961184	0.159099737098485	0.87359029534695	0.953474239319425	No	0.020691036097321
AC159540.1	ENSG00000230606.11	43.3007900956286	-0.374165516085933	0.539330179505413	-0.693759649105966	0.487832951551847	1	No	0	-0.506162008287023	0.537755651961556	-0.941249071842778	0.346577234684856	1	No	0
AC159540.14	ENSG00000235833.1	5.22255678940947	1.11903708834394	1.4424332970093	0.775798153484201	0.437868174398394	1	No	0	0.682927611151595	1.45049120623807	0.470825061340983	0.637765666296612	1	No	0
AC159540.2	ENSG00000278766.2	0	NA	NA	NA	1	1	No	0	NA	NA	NA	1	1	No	0
AC159540.3	ENSG00000237837.1	0	NA	NA	NA	1	1	No	0	NA	NA	NA	1	1	No	0
AC190387.1	ENSG00000279630.1	0	NA	NA	NA	1	1	No	0	NA	NA	NA	1	1	No	0
AC226118.1	ENSG00000249574.1	1.9712521588464	1.00788266730902	2.64912710856847	0.380458402335273	0.703605169188577	1	No	0	1.2485654600063	2.62355636274449	0.475905712465874	0.634141552293045	1	No	0
AC226119.4	ENSG00000271977.1	0	NA	NA	NA	1	1	No	0	NA	NA	NA	1	1	No	0
AC226119.5	ENSG00000253917.4	0	NA	NA	NA	1	1	No	0	NA	NA	NA	1	1	No	0
AC226119.6	ENSG00000288589.1	0.751677052251733	0	4.56312356282251	0	1	1	No	0	3.48502944944382	4.37577106101808	0.796437793670352	0.425777618543529	1	No	0
AC226150.3	ENSG00000255919.1	0.810160607011702	-2.53503176064371	4.02857161071869	-0.629263174545248	0.529176775904876	1	No	0	0.287820727876241	3.85136578560625	0.0747321194345956	0.940427851507115	1	No	0
ACAA1	ENSG00000060971.19	1616.80643128371	-0.209402335918088	0.0948453995435606	-2.20782807522376	0.0272562601736519	0.259514817864844	No	0.585837839614333	-0.0653630254363525	0.0939800979710288	-0.695498587972338	0.486742895785984	0.765152256410653	No	0.11625213669007
ACAA2	ENSG00000167315.18	2561.38468768893	0.0348268073763477	0.0914483479800989	0.380835828591751	0.70332507169566	0.921957042777117	No	0.0352893137831122	0.108422340048028	0.0910120367523672	1.19129671103869	0.233537124611394	0.556309986969733	No	0.254683143462167
ACACA	ENSG00000278540.5	11589.7309651791	-0.0189798439820268	0.0574638018880734	-0.330292172783752	0.741179206613568	0.932399402248318	No	0.0303980135731043	0.00473616288893796	0.0573334434650532	0.0826073335683182	0.934163769864555	0.975919889610994	No	0.010585830824922
ACACB	ENSG00000076555.15	1143.93891455758	-0.295262645626582	0.115936158842683	-2.54676926141078	0.0108725296696687	0.16178296653466	No	0.791067205402484	-0.0862889760658122	0.114741989480933	-0.752026145408182	0.452035335854234	0.741963256841989	No	0.12961760111704
ACAD10	ENSG00000111271.15	1635.52810971689	-0.153424716781115	0.099736925420799	-1.53829402835311	0.123976739191009	0.505320868905889	No	0.296432765756387	-0.0109706289696719	0.0989377652311379	-0.110884139580496	0.911708222817325	0.969380902012368	No	0.0135055406606558
ACAD11	ENSG00000240303.8	211.543403157975	0.364485420863993	0.235264543169934	1.54925776724766	0.121319767725686	0.501504005746268	No	0.299725593717237	0.21168923554162	0.234778375948297	0.901655591945307	0.367239849978707	1	No	0
ACAD8	ENSG00000151498.12	2457.11107176554	-0.18739674715371	0.0817160234001027	-2.29326806856677	0.0218325764041694	0.233408780551747	No	0.631882810358154	-0.0679646856348703	0.0811008524130647	-0.838026772995073	0.402015667170314	0.708062038586164	No	0.149928688870595
ACAD9	ENSG00000177646.20	4408.67547394816	-0.0763259616599673	0.0653496616306183	-1.16796261457927	0.242821845341079	0.6598763939365	No	0.180537407577398	-0.0273064249429743	0.0650146360360649	-0.420004273004418	0.674482332161273	0.869684730583417	No	0.0606381549472776
ACADL	ENSG00000115361.8	188.578187360444	-0.0856487612475016	0.258428967609355	-0.331420900837129	0.740326579557566	0.932213980137485	No	0.0304843883686342	0.175436250531387	0.254981420072233	0.68803542815664	0.491430471449729	1	No	0
ACADM	ENSG00000117054.15	7139.17707423652	0.0419407778083223	0.0562635016389621	0.745434901607307	0.456008851376716	0.817005960847722	No	0.087774774858246	0.100121865398962	0.0560220623295929	1.78718635543828	0.0739073738693832	0.315605969501874	No	0.500854790959432
ACADS	ENSG00000122971.9	620.973061852167	-0.199108990436232	0.169650594848705	-1.17364156968502	0.240538623276267	0.657942389083871	No	0.181812132523352	-0.190141459414084	0.168839532913897	-1.12616669883262	0.260094966227195	0.585161944702074	No	0.232723925443682
ACADSB	ENSG00000196177.13	2258.69773744862	-0.0288453458289492	0.0999548588338654	-0.288583728349744	0.772899948859521	0.942167458311671	No	0.0258719000125968	0.0277850400337565	0.099520775071696	0.279188340461977	0.780100290997732	0.917444041904116	No	0.0374204153956394
ACADVL	ENSG00000072778.20	10255.6703765753	-0.0139030116461793	0.0558049752364183	-0.24913570138288	0.803255814204838	0.951572153334358	No	0.0215582755777932	0.0245972818599175	0.0556448228000589	0.442040797727035	0.658459683683432	0.861898135848711	No	0.0645440585986279
ACAN	ENSG00000157766.19	45.8940442304797	0.245914333970944	0.548685809544632	0.44818788766386	0.654017603463876	1	No	0	0.110999784184121	0.547464679129986	0.202752412010431	0.839328555004997	1	No	0
ACAP1	ENSG00000072818.12	260.322062396822	-0.272080160304346	0.230203861938996	-1.18190962572316	0.237241562194643	0.655281912362114	No	0.183571819636931	-0.11047460627774	0.227853312452877	-0.484849682844034	0.62778297712744	1	No	0
ACAP2	ENSG00000114331.15	4188.32404232928	0.232925272628536	0.0648247659348127	3.59315254393303	0.000326701197055628	0.0190840591144927	Yes	1.71932924684701	0.211969721852918	0.0645750534078653	3.28253266031523	0.00102879067261384	0.0235580568595298	Yes	1.62786053434276
ACAP2-IT1	ENSG00000229325.1	9.2446812035117	0.596195406176154	1.15680798390551	0.515379747089341	0.606287682181563	1	No	0	0.164171734860024	1.1628627938681	0.141178938500501	0.887728584057106	1	No	0
ACAP3	ENSG00000131584.19	1843.50123010447	-0.333636338224594	0.0974406570410339	-3.42399516132259	0.000617077196650657	0.0288890147515008	Yes	1.53926726934593	-0.326122693780028	0.0969511252405942	-3.36378451483385	0.000768815456762033	0.0196316940110432	Yes	1.70704222368549
ACAT1	ENSG00000075239.14	6522.1292087696	0.135952182090461	0.060586730071232	2.24392671350016	0.0248371170527314	0.249103095977707	No	0.603620874801195	0.149783456246895	0.0603827296185573	2.48056782449369	0.0131173305827452	0.11813952512103	No	0.927604779184442
ACAT2	ENSG00000120437.9	4080.50968471032	-0.0549739316973063	0.0689370043926477	-0.797451705098597	0.425188740564176	0.800572910166372	No	0.0965991096647258	0.0847746742471481	0.0684873506132243	1.23781506348384	0.21578464170327	0.536827769286869	No	0.270165026862678
ACBD3	ENSG00000182827.9	10667.9089315798	0.120273941250028	0.0551068729947367	2.18255790455604	0.0290683826483372	0.268680531848636	No	0.570763800693803	0.105336204645572	0.0549852344845468	1.91571802199328	0.0554009972180396	0.269843606930559	No	0.568887866676663
ACBD3-AS1	ENSG00000234478.1	23.4847921430593	-0.479483989972718	0.7134009879767	-0.672110072811362	0.501513624428934	1	No	0	0.0378615663467613	0.696813773104769	0.054335272648333	0.956668047540245	1	No	0
ACBD4	ENSG00000181513.15	538.237744154066	-0.226712116298918	0.14940529759489	-1.51743023807391	0.129158094336884	0.514410985061642	No	0.288689765782288	-0.0526199428466451	0.147618267119896	-0.356459562039886	0.721496430615278	0.890126254021161	No	0.0505483893821369
ACBD5	ENSG00000107897.20	2200.04580782881	0.0198416439492898	0.0819482706212705	0.242124010657763	0.808684073815856	0.953494138007846	No	0.020681972611338	0.0585447947536334	0.081443765502946	0.718837033038652	0.472241336954375	0.755292050893341	No	0.12188508603145
ACBD6	ENSG00000230124.8	4774.91912258735	-0.0261196943785021	0.0664372152771754	-0.393148542869098	0.694209772699227	0.919016175336548	No	0.0366768446556905	-0.00105354751400692	0.0661617871791964	-0.0159238067610451	0.987295177360366	0.993884759838076	No	0.00266396878963629
ACBD7	ENSG00000176244.7	1017.70813991637	-0.0444019761728735	0.113337538413555	-0.391767606694049	0.695229931769913	0.919189782322007	No	0.0365948118935677	-0.0330337628022805	0.1126176764119	-0.29332662380157	0.769272505337747	0.911778141280447	No	0.040110823666273
ACCS	ENSG00000110455.14	442.442319517565	0.123073246604471	0.183120738801585	0.672087975452211	0.501527691099424	0.840139427737996	No	0.0756486333757847	0.0971982856451326	0.182284841946964	0.533221987121742	0.593879923075809	0.826370817809677	No	0.082825027751748
ACCSL	ENSG00000205126.2	1.82895042551661	-2.00316821905602	2.7129939583057	-0.738360737193465	0.46029526695941	1	No	0	-4.76069866860521	2.90892437562554	-1.63658385501392	0.101717451329485	1	No	0
ACD	ENSG00000102977.17	1259.31465121482	-0.0549168311855754	0.101840125104843	-0.539245519671539	0.589717455187956	0.881377091604348	No	0.0548382416853181	-0.133035286699934	0.101430125210292	-1.31159541037848	0.189656682431621	0.505631956555857	No	0.296165485917742
ACE	ENSG00000159640.17	143.597342842739	0.35425578396593	0.299909389878363	1.18120937830459	0.237519556590513	0.655317942147005	No	0.183547941201858	-0.092397539110112	0.301608730317492	-0.306349020510277	0.759338919189142	1	No	0
ACE2	ENSG00000130234.13	11.1577315787427	-0.0866651970086598	1.14857763094473	-0.0754543660556719	0.939853204593333	1	No	0	0.151922574361338	1.1360175824509	0.133732590681891	0.893614032998809	1	No	0
ACE3P	ENSG00000224353.2	0.371039869239497	2.45827740891077	4.88484453410874	0.503245782285535	0.614791480177433	1	No	0	0	4.9975798104491	0	1	1	No	0
ACER1	ENSG00000167769.5	6.03735740231016	-1.70207727246866	1.36102484276235	-1.25058501431473	0.211085920805478	1	No	0	-0.902086600646182	1.29327924304779	-0.697518811575673	0.48547817095276	1	No	0
ACER2	ENSG00000177076.6	506.854411430806	-0.161055157107603	0.166254846756533	-0.968724583070082	0.33268262370477	0.738835151946487	No	0.13145245008451	-0.191981787933756	0.165416509280718	-1.16059629579026	0.245806112538986	0.56990341156815	No	0.244198743235351
ACER2P1	ENSG00000180105.11	0.92698776482957	2.24789495928109	4.19772473301039	0.535503183809058	0.592301956605148	1	No	0	3.18611355477337	4.12318197088257	0.772731734197844	0.439681161674217	1	No	0
ACER3	ENSG00000078124.13	2224.79148903315	0.0313553504738001	0.0860719282137795	0.364292413618547	0.71563966430758	0.92475908467669	No	0.0339713935561459	0.0500526162106562	0.085632961269748	0.584501755731512	0.558882784363697	0.807054890234294	No	0.0930969265974083
ACHE	ENSG00000087085.16	386.683668700231	-0.0746776082766714	0.200973270888172	-0.371579802361999	0.710205729416452	0.923601724867899	No	0.0345152646895612	-0.391995188254524	0.201391083363933	-1.94643765606122	0.0516021899761721	0.258513717010832	No	0.587516407834791
ACIN1	ENSG00000100813.15	21259.0676177017	-0.0364340903651895	0.0472832859857655	-0.770549034518411	0.440974280017016	0.810378464208861	No	0.0913121088614114	-0.00740785327176415	0.0471947743182159	-0.156963421878361	0.875273675818386	0.954046619855231	No	0.0204304028103878
ACKR1	ENSG00000213088.12	0	NA	NA	NA	1	1	No	0	NA	NA	NA	1	1	No	0
ACKR2	ENSG00000144648.16	9.20903513514922	0.748007003449886	1.15261912280292	0.648962860889291	0.51636238188907	1	No	0	-0.0980475746989204	1.17176184188992	-0.0836753435670685	0.933314561363307	1	No	0
ACKR3	ENSG00000144476.6	7.16086237835625	0.128210717859594	1.28452178791202	0.099812022704574	0.920493562980296	1	No	0	-0.504795746794077	1.30055482196285	-0.38813876836981	0.697913343488038	1	No	0
ACKR4	ENSG00000129048.7	43.1941091458763	-0.376307915041336	0.578175571520804	-0.650854054680162	0.515140702666159	1	No	0	-1.02808785093772	0.585272744001734	-1.75659615362965	0.0789866690629537	1	No	0
ACKR4P1	ENSG00000225415.2	1.0214300869734	3.46033051451158	3.97852306296575	0.869752533728461	0.38443565632614	1	No	0	2.06811473992172	4.05322539015256	0.510239264005961	0.609883847547126	1	No	0
ACLY	ENSG00000131473.17	42909.89413179	-0.00795646167459512	0.0427985964013368	-0.185904733883904	0.852519469815771	0.965115857922183	No	0.0154205483805252	-0.0176100235920448	0.0427575165854547	-0.411857960853492	0.680443535371587	0.87294179294936	No	0.0590147137327734
ACMSD	ENSG00000153086.14	10.9239831101122	-0.844770787622079	1.01705553365923	-0.830604386549779	0.406197155886021	1	No	0	-0.598003967123555	0.998988373742647	-0.598609536248326	0.549433295323609	1	No	0
ACNATP	ENSG00000227411.1	4.90317012962265	-0.350972233759959	1.73713771623993	-0.202040535116378	0.839885035129946	1	No	0	0.66825192570989	1.68441300178498	0.396726886459401	0.691568871276487	1	No	0
ACO1	ENSG00000122729.19	3727.18592411908	0.0302033438538582	0.0741762195543046	0.407183650438619	0.683873108810266	0.916361144013881	No	0.0379333342558015	0.0677880762675046	0.0738492521971645	0.917925019559066	0.358658122018833	0.673810635993007	No	0.17146213803193
ACO2	ENSG00000100412.17	5343.06558949954	-0.0328488368947451	0.0694140148097671	-0.473230614664332	0.636048658248501	0.899387089757558	No	0.0460533507988688	-0.111692120874032	0.0692732129366641	-1.61234214697319	0.1068875065867	0.378438646168624	No	0.422004519836923
ACOD1	ENSG00000102794.10	4.79712955227857	-0.595052987101784	1.83722875977111	-0.323886170373208	0.746024214556845	1	No	0	-2.17394261054219	1.92423365353663	-1.12977060064749	0.258572899267029	1	No	0
ACOT1	ENSG00000184227.8	279.51223775292	0.102998345369396	0.214857460849623	0.479379887308099	0.631668399101178	0.897248592722587	No	0.0470872141574913	0.0876958308724129	0.213666659699164	0.410432919183021	0.68148840210176	0.87294720921471	No	0.0590120191122665
ACOT11	ENSG00000162390.18	78.7331817343108	0.235314478588191	0.392500582205993	0.599526444688667	0.548821880890025	1	No	0	0.295048497857656	0.389477207643527	0.757550100666488	0.448720362184191	1	No	0
ACOT12	ENSG00000172497.9	6.54226399671673	-0.267878041757867	1.31599754731633	-0.203555122351209	0.838701165967556	1	No	0	-1.29319093877444	1.35664170970736	-0.953229529595844	0.340473787717292	1	No	0
ACOT13	ENSG00000112304.11	1446.88903175389	0.00424612208818847	0.0966800995627213	0.043919297843025	0.964968732687782	0.992181212404861	No	0.00340900086982693	0.039389054725823	0.0960362657934474	0.410147712433343	0.681697594402391	0.873116302975526	No	0.0589279024842478
ACOT2	ENSG00000119673.15	819.391599304165	-0.0560260335131311	0.132767309879273	-0.421986658945461	0.673034755252161	0.914713806859935	No	0.0387147655439853	0.0390513856826651	0.131741759472988	0.296423744747938	0.766906494021836	0.910404686785079	No	0.0407655151848803
ACOT4	ENSG00000177465.5	4.28626084770389	0.172513560103337	1.6262299961205	0.106081895251522	0.91551737557999	1	No	0	-0.290764693549001	1.63801440427253	-0.177510461929139	0.859107448296224	1	No	0
ACOT6	ENSG00000205669.4	1.54201741406288	1.25406471951344	2.81570148657144	0.445382696104075	0.656043215034822	1	No	0	-0.267927246276516	2.91953508907437	-0.0917705176002738	0.926880368735888	1	No	0
ACOT7	ENSG00000097021.20	2430.31767004099	-0.0492361777534105	0.111409142576808	-0.441940191034735	0.658532486134836	0.909726312859479	No	0.0410892436047071	-0.260605313704774	0.111386593079189	-2.339647048182	0.0193019714325775	0.150334611586582	No	0.822941020141222
ACOT8	ENSG00000101473.17	1058.76035118207	-0.0522878944565573	0.116807120438867	-0.447643039740228	0.654410836035712	0.9088631574399	No	0.0415015012032684	-0.0939543646316044	0.116280477663644	-0.807997752669876	0.419091875860416	0.722237553280473	No	0.141319933856471
ACOT9	ENSG00000123130.17	2391.15971794453	0.198338648075326	0.0993072017846099	1.99722320749212	0.0458009410784591	0.333382761932163	No	0.477056859790811	0.216559806371413	0.098966261515467	2.18821852068816	0.0286536886515102	0.187792888775135	No	0.726320857353144
ACOX1	ENSG00000161533.12	6522.91569257102	-0.0791201209549666	0.0557779011608313	-1.41848508653687	0.156049189716403	0.557832143579712	No	0.253496464295332	-0.0619136935875328	0.0555421276625258	-1.11471591372446	0.26497217936416	0.589621878300556	No	0.229426410072817
ACOX2	ENSG00000168306.13	19.6264240230429	0.443679188336979	0.771476801626944	0.575103732738712	0.565221143606958	1	No	0	0.708499902620663	0.761427755479343	0.930488674102299	0.352118125548121	1	No	0
ACOX3	ENSG00000087008.16	823.08093704878	0.0934460439809517	0.123615914639633	0.755938620471057	0.44968599726446	0.815051342993816	No	0.0888150326384658	0.00489677986793825	0.123150991806626	0.0397624070752696	0.968282547322321	0.987097301440758	No	0.00564003537899114
ACOXL	ENSG00000153093.20	51.0158556874413	0.412683979511499	0.491103314633528	0.840320085844774	0.400728942477755	1	No	0	0.167265737896442	0.491328694551518	0.340435516490893	0.733528575932932	1	No	0
ACOXL-AS1	ENSG00000204581.3	11.7486723266865	0.616620027693719	0.965463119695163	0.638677972379112	0.523032445424137	1	No	0	0.336247593119344	0.966904310977925	0.347756845534451	0.728022801368223	1	No	0
ACP1	ENSG00000143727.16	9118.24158869071	0.0823673447563679	0.0566167206987269	1.45482365880333	0.145718086629818	0.541919170466155	No	0.266065485488062	0.103792501108381	0.0564538451333597	1.83853731952525	0.0659832678942089	0.297965160247222	No	0.525834513094656
ACP2	ENSG00000134575.13	1807.72185085559	-0.124109914480656	0.0897967327463088	-1.3821206037784	0.166934673122981	0.57088840745222	No	0.243448775754305	-0.209896278129451	0.0894836312771637	-2.34563880716156	0.0189945044467829	0.148388007114646	No	0.828601197806329
ACP3	ENSG00000014257.16	22.4818086307311	-0.225922031075201	0.741126433910369	-0.304836018171932	0.760491047742206	1	No	0	0.390510400109778	0.723391836670671	0.539832467431563	0.589312574148016	1	No	0
ACP4	ENSG00000142513.6	144.293130565169	-0.2979802913214	0.305073386737086	-0.976749543801409	0.328693160919892	0.736507780112535	No	0.13282266111993	-0.0970884265931394	0.301535103448294	-0.321980510669756	0.747467459181192	1	No	0
ACP5	ENSG00000102575.13	39.0858250350325	-0.531345057609503	0.539186600817456	-0.985456717218001	0.324399781916851	1	No	0	-0.16060482729711	0.528361630878949	-0.303967619734116	0.761152560337735	1	No	0
ACP6	ENSG00000162836.12	1559.85673884817	0.123128517023325	0.0927977396413838	1.32684823465694	0.184558890966495	0.594192084989883	No	0.226073137567885	0.179122608544466	0.0921447814851063	1.94392569668655	0.0519044119793392	0.259567952391815	No	0.585748928815267
ACP7	ENSG00000183760.11	2.74673074478537	-1.4543364481566	2.30602983927823	-0.630666795106087	0.528258414547146	1	No	0	-5.22014685369683	2.62902598154288	-1.98558207121001	0.0470797488471633	1	No	0
ACR	ENSG00000100312.11	4.9168407659644	-0.662860192514452	1.72416991139821	-0.38445178061187	0.700643628339189	1	No	0	1.15808349184806	1.62405828883232	0.713080004462591	0.475796251920187	1	No	0
ACRBP	ENSG00000111644.8	33.1689068928576	-1.00550970024322	0.722391812283637	-1.39191735446805	0.163947425948481	1	No	0	-0.268598267442513	0.705196410577857	-0.380884337205313	0.703289075155496	1	No	0
ACRP1	ENSG00000175509.8	2.79432653007556	-0.472163821441287	1.95430581616364	-0.241601809469184	0.809088719866267	1	No	0	-2.35774666659561	2.13308173435038	-1.1053241086018	0.269019175056644	1	No	0
ACRV1	ENSG00000134940.14	128.609229857358	-0.23952246270523	0.299378004800202	-0.800067001799553	0.4236719784965	0.799269452595666	No	0.0973067850817357	-0.364084147434401	0.298387363231917	-1.22017280990355	0.222399371931432	1	No	0
ACSBG1	ENSG00000103740.10	102.819500551094	-0.33160988186226	0.33188364679971	-0.999175117725474	0.317709867230441	1	No	0	-0.314316863953059	0.329205394576734	-0.954774341888237	0.339691825456071	1	No	0
ACSBG2	ENSG00000130377.14	54.6675716105749	-0.342244445921307	0.484450437555814	-0.706459153278969	0.479902645844623	1	No	0	0.347170697940578	0.472009328954834	0.735516602414012	0.46202493255668	1	No	0
ACSF2	ENSG00000167107.13	1279.60264987803	-0.119547606404292	0.124726055653968	-0.958481415751313	0.337820058279629	0.743182238084557	No	0.12890467844666	0.0658863135088456	0.123825277577465	0.532090981727274	0.594662983129308	0.826665751767458	No	0.0826700545417097
ACSF3	ENSG00000176715.17	1870.14474416746	-0.050463895077441	0.0901887157058061	-0.559536685742962	0.575795501439639	0.874576421914297	No	0.058202235166949	-0.101686968807591	0.0898220980954023	-1.13209300343426	0.257595336059419	0.582667154869855	No	0.234579462535931
ACSL1	ENSG00000151726.15	2428.97462607052	0.250514450936879	0.0865155063281216	2.89560174319237	0.00378432332133823	0.0887434083745284	No	1.05186389531944	0.180502021778971	0.0862690358557784	2.09231527845899	0.0364103218695791	0.213492017462911	No	0.670618358749591
ACSL3	ENSG00000123983.15	8259.88287199316	-0.0275096029455984	0.0542294768688112	-0.507281363088714	0.611957413309911	0.892757094641267	No	0.0492666898315564	0.0587643759735531	0.0539885804041071	1.08845936554914	0.276392365779475	0.600912319989383	No	0.221188891928586
ACSL3-AS1	ENSG00000234193.1	2.47389887342077	0.910334887912481	2.2976771276433	0.396197915259835	0.691959029128932	1	No	0	1.96930418815159	2.22988721069669	0.88314071613349	0.377160247697016	1	No	0
ACSL4	ENSG00000068366.21	4662.55559521405	0.115538380461503	0.0661523475503632	1.74654996746021	0.0807154324148492	0.424459743534373	No	0.372163492675441	0.191588525751444	0.0658242179342141	2.91060846241912	0.00360725740801748	0.0519044712463053	No	1.28479522878051
ACSL5	ENSG00000197142.11	30.4134809144755	-0.743390556343304	0.60122658413107	-1.23645656390543	0.216288901848418	1	No	0	-1.44254756174051	0.613483361697033	-2.35140453972558	0.0187026878906773	1	No	0
ACSL6	ENSG00000164398.15	303.464206900218	-0.0889810487597287	0.21146124951181	-0.42079127483241	0.673907503478672	0.914911275660743	No	0.0386210199873779	-0.139875943821757	0.210487989774244	-0.664531710202466	0.506350060390299	0.778635879913139	No	0.108665587659652
ACSL6-AS1	ENSG00000223548.1	4.18833918053477	-0.534620423406172	1.63049975537455	-0.327887460052615	0.742996755501987	1	No	0	0.249174948653699	1.57486579935764	0.158219798001413	0.87428360369866	1	No	0
ACSM1	ENSG00000166743.10	7.50257639804279	1.11394273379072	1.28603731522129	0.866182279943447	0.386390209258536	1	No	0	0.982231271593306	1.28320108990062	0.765453894423808	0.444001310928006	1	No	0
ACSM2A	ENSG00000183747.12	0.314985886825042	2.24351794338217	4.90071518486077	0.457793986949662	0.647100456225725	1	No	0	0	4.9975798104491	0	1	1	No	0
ACSM2B	ENSG00000066813.14	1.0214300869734	3.46033051451158	3.97852306296575	0.869752533728461	0.38443565632614	1	No	0	2.06811473992172	4.05322539015256	0.510239264005961	0.609883847547126	1	No	0
ACSM3	ENSG00000005187.12	99.5751309715603	0.211563219973336	0.356832821962645	0.592891704327252	0.553253630138214	1	No	0	0.281918548604341	0.354093812468018	0.796169090443522	0.425933760658341	1	No	0
ACSM4	ENSG00000215009.5	1.70195363920682	0.423372569450473	2.81572562141088	0.15036002309001	0.880480579599858	1	No	0	-3.76072140521009	3.10561554484288	-1.21094235616352	0.225917497822494	1	No	0
ACSM5	ENSG00000183549.10	0	NA	NA	NA	1	1	No	0	NA	NA	NA	1	1	No	0
ACSM5P1	ENSG00000260762.1	0.629971773650084	3.23807731346943	4.84330323300335	0.668567949948797	0.503771123038752	1	No	0	0	4.9975798104491	0	1	1	No	0
ACSM6	ENSG00000173124.14	6.00916121630079	-0.349973682809325	1.43313656919282	-0.244201208965339	0.807074990787682	1	No	0	-1.24957053833839	1.46711646282019	-0.851718708095187	0.394370234609488	1	No	0
ACSS1	ENSG00000154930.15	1771.00177511622	0.0834944418071501	0.104790892711911	0.796771929758163	0.425583500324224	0.800662531873573	No	0.0965504944368649	0.0778505443133401	0.104386261839916	0.745793008975929	0.455792463740023	0.7444303132872	No	0.128175950660403
ACSS2	ENSG00000131069.20	1189.33369380497	0.148730940812148	0.109783974831362	1.35476002796047	0.175494025700757	0.580985631901453	No	0.235834607821499	0.146509019471544	0.109208916721249	1.34154814341308	0.179742549761503	0.492431030007778	No	0.307654588282253
ACSS3	ENSG00000111058.8	40.0153103369083	0.10404189815846	0.52932827058882	0.196554584252083	0.844176113717896	1	No	0	-0.103222690195141	0.528996158148361	-0.195129375904072	0.845291665927485	1	No	0
ACTA1	ENSG00000143632.15	88.5401697706588	-0.300436753769233	0.362969872696558	-0.827718156157818	0.40783013434037	1	No	0	-0.151696816688864	0.358688855500216	-0.422920351058335	0.672353374078558	1	No	0
ACTA2	ENSG00000107796.13	113.150527894831	-0.521228660431502	0.34206769675932	-1.52375879210319	0.127568976923589	1	No	0	-0.0117146620831651	0.334886936584005	-0.0349809467119257	0.972094933895363	1	No	0
ACTA2-AS1	ENSG00000180139.11	11.5756705948239	-0.995452512264788	0.977561692595163	-1.0183014737639	0.308534708250743	1	No	0	-1.65977504248441	0.997502107281734	-1.66393136452355	0.0961261462733922	1	No	0
ACTB	ENSG00000075624.17	108302.980497618	-0.00307588103719534	0.0497005063337938	-0.0618883239646978	0.950651765800519	0.986945740974389	No	0.00570672275402167	-0.159712322393413	0.0496958092148567	-3.21379860629508	0.00130991514975989	0.0274411618263076	Yes	1.56159750506177
ACTBL2	ENSG00000169067.4	9.54576969488703	0.115032780560083	1.3350144785436	0.0861659423241429	0.931334504072148	1	No	0	0.24836222150814	1.32561088825366	0.187356805612338	0.85138088698818	1	No	0
ACTBP1	ENSG00000229145.1	0.742079738478994	3.46306841664294	4.8348904498698	0.716266160019447	0.473827017853331	1	No	0	0	4.9975798104491	0	1	1	No	0
ACTBP11	ENSG00000188460.4	1.00830562663297	-3.53501435416506	3.6309881615627	-0.973568129906452	0.330271016925639	1	No	0	-1.3726398944276	3.49066116932112	-0.393232063453055	0.694148090063798	1	No	0
ACTBP12	ENSG00000233125.3	0	NA	NA	NA	1	1	No	0	NA	NA	NA	1	1	No	0
ACTBP14	ENSG00000229001.1	7.05728592319498	-0.184649570138482	1.32813399534065	-0.139029322934485	0.889426977710397	1	No	0	-1.91752244708691	1.41099999409498	-1.35898118718053	0.174152550189482	1	No	0
ACTBP15	ENSG00000213857.3	0.612001878004528	0	4.99745499511359	0	1	1	No	0	3.18735917861514	4.83665128362443	0.65900123695224	0.509894974350162	1	No	0
ACTBP2	ENSG00000213763.4	0.728968987524467	-3.53501048193524	4.83876899380726	-0.730559877204183	0.465048026906434	1	No	0	-3.76070389231833	4.83888984583358	-0.777183199480435	0.437050692828019	1	No	0
ACTBP4	ENSG00000286676.1	10.3774814353294	-1.64604417956271	1.10163644020222	-1.49418094708319	0.135128331109021	1	No	0	-1.93485917741294	1.10499515783397	-1.75101145348517	0.0799439371403518	1	No	0
ACTBP6	ENSG00000203413.3	1.11311960771849	4.048296199608	4.12079493114613	0.982406615046489	0.325899568712999	1	No	0	0	4.32909319065421	0	1	1	No	0
ACTBP7	ENSG00000185607.5	8.78281330855525	-0.722894250532501	1.18442231051866	-0.610334881496741	0.541639994890932	1	No	0	-0.110587516770162	1.15235144187576	-0.0959668316031704	0.923546915489241	1	No	0
ACTBP8	ENSG00000220267.1	1.65476702797219	2.44207122898353	3.15378622975887	0.774329980244173	0.438735678873779	1	No	0	4.26132195099465	3.03398488082101	1.40452972522444	0.160161166488473	1	No	0
ACTBP9	ENSG00000266920.1	0	NA	NA	NA	1	1	No	0	NA	NA	NA	1	1	No	0
ACTC1	ENSG00000159251.8	5.82558742897713	0.910911450553819	1.55220334653542	0.586850590540866	0.557304056164275	1	No	0	1.28749910251931	1.53296605666995	0.839874501406852	0.400978755737485	1	No	0
ACTE1P	ENSG00000172900.12	5.5403837796165	1.67433135605349	1.59099653814417	1.05237900643488	0.292625696571212	1	No	0	1.77397907636096	1.58118458360669	1.1219304151793	0.261892027407747	1	No	0
ACTG1	ENSG00000184009.13	165516.132081175	-0.044240110074136	0.0543038574597679	-0.814677117678284	0.415257154712927	0.794373031762389	No	0.0999755081627098	-0.129738479331167	0.0542982692897908	-2.38936675198155	0.0168774448584451	0.138446451224606	No	0.85871817197564
ACTG1P1	ENSG00000178631.7	34.591268541779	-0.383780879177246	0.591226272532912	-0.649126902857454	0.516256354089918	1	No	0	-0.592436645988753	0.590862883951219	-1.0026634978779	0.316023247432126	1	No	0
ACTG1P10	ENSG00000231340.1	39.8320741066895	-0.153787649117551	0.544241267573735	-0.282572561619861	0.77750451609061	1	No	0	-0.63256440824219	0.548639888516801	-1.15296831579685	0.248923389589704	1	No	0
ACTG1P11	ENSG00000229465.1	0	NA	NA	NA	1	1	No	0	NA	NA	NA	1	1	No	0
ACTG1P12	ENSG00000226642.1	6.56358725809594	0.501407875859411	1.35650909478628	0.369631046180645	0.711657415408285	1	No	0	-0.227525974410077	1.37559968845686	-0.165401298298719	0.868628131855855	1	No	0
ACTG1P13	ENSG00000241305.1	0	NA	NA	NA	1	1	No	0	NA	NA	NA	1	1	No	0
ACTG1P14	ENSG00000230581.2	14.2250571045737	-0.528663893490399	0.911212776918103	-0.580176120091776	0.561795855538305	1	No	0	0.383060134672793	0.878117505983246	0.436228787221219	0.6626707436167	1	No	0
ACTG1P15	ENSG00000259904.1	2.67884123159051	-1.75769741083436	2.45629575246754	-0.715588670081205	0.47424537157868	1	No	0	0.221095551415156	2.27395018251879	0.0972297252221484	0.922543962559098	1	No	0
ACTG1P16	ENSG00000260298.2	1.32086194111249	0.000949008389141628	3.07213751894494	0.000308908173312354	0.999753526941728	1	No	0	0.683122712864452	2.99685741552909	0.227946351175953	0.819687948077985	1	No	0
ACTG1P17	ENSG00000259315.1	29.287356596387	0.286886826484508	0.608967358923453	0.471103782954268	0.637566623793935	1	No	0	0.0847718261845067	0.608494225769887	0.139314101259138	0.889201947349437	1	No	0
ACTG1P18	ENSG00000218475.2	1.4644933505262	-1.57901358858876	3.32884326010682	-0.474343027054417	0.635255313479967	1	No	0	-4.34567999217069	3.49120715562165	-1.24474996712044	0.213223672586603	1	No	0
ACTG1P19	ENSG00000237999.2	0	NA	NA	NA	1	1	No	0	NA	NA	NA	1	1	No	0
ACTG1P2	ENSG00000229129.1	0	NA	NA	NA	1	1	No	0	NA	NA	NA	1	1	No	0
ACTG1P20	ENSG00000241547.1	118.807795728948	-0.264405250250293	0.321762531632168	-0.821740334118689	0.411224698247963	1	No	0	-0.200272916003347	0.31897626364536	-0.627861502027034	0.53009467250635	1	No	0
ACTG1P21	ENSG00000232672.1	0.364470784376324	-2.53498207194636	4.89224002455696	-0.518163879781415	0.604343933806878	1	No	0	-2.76066299422864	4.89236221203824	-0.564280172763109	0.572563472845188	1	No	0
ACTG1P22	ENSG00000271615.1	0.364484493762234	-2.53503140279492	4.89223638793533	-0.518174348452688	0.604336630361979	1	No	0	-2.76071232569324	4.89235857532578	-0.564290675588799	0.572556326193428	1	No	0
ACTG1P23	ENSG00000230362.1	0.735524363001731	0.0139303318430703	4.42638038999532	0.00314711584086994	0.997488969004529	1	No	0	-2.76071372581536	4.55034130059262	-0.606704759806876	0.544046862817244	1	No	0
ACTG1P24	ENSG00000226359.1	30.1803966836582	-0.359255699465161	0.618151853509992	-0.581177096574626	0.561121102170326	1	No	0	-0.302223951177586	0.612448802868639	-0.493468106659698	0.621681869720688	1	No	0
ACTG1P25	ENSG00000234996.4	129.087746150847	0.154127808467286	0.328498006064122	0.469189479455167	0.638934204744289	0.900619431209123	No	0.0454586872022416	0.0658418019409402	0.327393653987478	0.201108974285307	0.840613364891011	1	No	0
ACTG1P3	ENSG00000215388.3	28.8654027947833	-0.542759286537946	0.659722875920519	-0.822707998082722	0.410674065962716	1	No	0	-0.408516510388953	0.652311600365679	-0.626259766283388	0.531144571480083	1	No	0
ACTG1P4	ENSG00000236085.1	0	NA	NA	NA	1	1	No	0	NA	NA	NA	1	1	No	0
ACTG1P9	ENSG00000229349.2	0	NA	NA	NA	1	1	No	0	NA	NA	NA	1	1	No	0
ACTG2	ENSG00000163017.14	6.45616838075237	-0.557105237008618	1.31894283100733	-0.42238770620796	0.672742049772315	1	No	0	-0.235810124622113	1.29406509599209	-0.182224314180524	0.855406692476744	1	No	0
ACTL10	ENSG00000288649.2	55.8875843625868	-0.924671665057446	0.466203165103118	-1.98340923930219	0.0473217359292341	1	No	0	-0.459183152264675	0.454904169580761	-1.00940633867537	0.312779799756984	1	No	0
ACTL11P	ENSG00000234667.2	4.31732931952581	0.281755257953	1.62399061018431	0.173495620101538	0.862261870331017	1	No	0	-2.67420728981272	1.88203975486123	-1.42090903388484	0.15534320636869	1	No	0
ACTL6A	ENSG00000136518.17	2989.72460858232	0.110357318365048	0.0778058296365603	1.41836824927566	0.156083280380904	0.557832143579712	No	0.253496464295332	0.0422304534568033	0.0775735969459388	0.544392101428967	0.586171679975216	0.821015397429559	No	0.0856486979889783
ACTL6B	ENSG00000077080.10	60.8660509954135	-0.653920779776714	0.469451525255415	-1.39294633119135	0.163636020553184	1	No	0	-0.325043739118725	0.461731244891645	-0.70396738950383	0.481453082247254	1	No	0
ACTL7A	ENSG00000187003.7	4.306408811199	-0.20661744658368	1.64625667326084	-0.125507431459288	0.900121842106855	1	No	0	-1.82250689556052	1.74411637588434	-1.04494569328061	0.296048069639224	1	No	0
ACTL7B	ENSG00000148156.8	0.923185190751053	-2.53502198381712	4.19342863630562	-0.604522505014049	0.545496311458533	1	No	0	0.6208001188462	4.00593900001139	0.154969938095521	0.87684501688287	1	No	0
ACTL8	ENSG00000117148.8	16.3986169411084	-0.537721470692773	0.854231954403959	-0.629479461545042	0.529035210654148	1	No	0	-0.310905953763899	0.841670106750328	-0.369391702604599	0.711835781724828	1	No	0
ACTL9	ENSG00000181786.5	0.612001878004528	0	4.99745499511359	0	1	1	No	0	3.18735917861514	4.83665128362443	0.65900123695224	0.509894974350162	1	No	0
ACTN1	ENSG00000072110.16	5649.69445817702	0.00381684804634612	0.0719293672074623	0.0530638346273418	0.957681046622256	0.990688378598457	No	0.00406293152664284	-0.0942118283971495	0.0718180293727175	-1.31181305335202	0.189583219522797	0.505555252060793	No	0.296231373497655
ACTN1-AS1	ENSG00000259062.2	12.7353013573834	-0.994599523346404	0.966476860401535	-1.02909812339758	0.303433567923172	1	No	0	-0.698308985951007	0.947705503198776	-0.736841754737115	0.461218587778928	1	No	0
ACTN2	ENSG00000077522.15	935.81652098273	0.0553217204041036	0.120990496074332	0.457240214719973	0.647498396191018	0.904814415910297	No	0.0434404886524299	0.0579157894663436	0.120299300018978	0.481430810131125	0.630210343581158	0.845964092392318	No	0.0726480705387895
ACTN3	ENSG00000248746.6	20.7157291107388	-1.49623073686443	0.795568753746116	-1.88070575901716	0.0600119558406932	1	No	0	-1.04910301526773	0.774414620474196	-1.35470455687592	0.175511705465334	1	No	0
ACTN4	ENSG00000130402.13	10012.3797047029	-0.0973075497353621	0.0595105581845101	-1.63513085247266	0.102021619751091	0.464928932289382	No	0.332613427052752	-0.260912114367497	0.0594714917608427	-4.38717958205458	1.14829977069228e-05	0.000927826214719364	Yes	3.03253336112624
ACTN4P1	ENSG00000213493.3	0.735524363001731	0.0139303318430703	4.42638038999532	0.00314711584086994	0.997488969004529	1	No	0	-2.76071372581536	4.55034130059262	-0.606704759806876	0.544046862817244	1	No	0
ACTN4P2	ENSG00000214141.4	1.51902067011967	-1.0012338122517	2.86047430480552	-0.350023704310033	0.726320908095519	1	No	0	-0.787178164837631	2.8150486163842	-0.279632174114537	0.7797597200628	1	No	0
ACTP1	ENSG00000229890.1	0	NA	NA	NA	1	1	No	0	NA	NA	NA	1	1	No	0
ACTR10	ENSG00000131966.14	2583.33507688134	-0.00127027905076934	0.0834331626285484	-0.0152251096656222	0.987852589366073	0.997895871546077	No	0.000914774115735462	0.0649522822397032	0.0829664617860421	0.78287395703586	0.433701132121464	0.731586611469151	No	0.135734251006273
ACTR1A	ENSG00000138107.13	9572.02459039171	0.091032649699202	0.0620929335780868	1.46607100765695	0.142628943168054	0.536767298168102	No	0.270213950845321	0.0581772198904248	0.0619817720632097	0.938618209093717	0.34792680036648	0.665437310214427	No	0.176892852451299
ACTR1AP1	ENSG00000233370.1	1.28765597512738	-3.53501870937212	3.36633858181649	-1.05010789124622	0.293668511020241	1	No	0	-0.376513661475463	3.12945835390753	-0.120312724726097	0.904235424459563	1	No	0
ACTR1B	ENSG00000115073.8	3399.22025593302	0.158461878872911	0.0705506551460972	2.24607239358395	0.0246993712797853	0.248874473004083	No	0.60401964658949	0.0891095387226265	0.070329525524882	1.26702886245266	0.205144969853736	0.523128922223954	No	0.281391268473735
ACTR2	ENSG00000138071.14	17918.0919713575	0.0129563992892421	0.0608358275632268	0.212973174003042	0.831347886716638	0.958944535004697	No	0.0182065115342479	0.108424228653928	0.0607349498764574	1.78520322935108	0.0742283583576085	0.316408679860943	No	0.499751611255253
ACTR3	ENSG00000115091.12	11917.6506081106	0.0267501722676212	0.0555552969135447	0.481505342492362	0.630157383613391	0.897248592722587	No	0.0470872141574913	0.0359817559361648	0.0554328074104159	0.64910578440961	0.516270003271978	0.784543494794159	No	0.105382974288044
ACTR3B	ENSG00000133627.18	1627.45148662314	0.143881375751883	0.095001604355683	1.51451522032402	0.129895216500981	0.516080648938745	No	0.287282425015846	0.134544474592968	0.0945302844159153	1.42329493055366	0.154650675951824	0.456984180529783	No	0.340098833688434
ACTR3BP1	ENSG00000270242.1	0	NA	NA	NA	1	1	No	0	NA	NA	NA	1	1	No	0
ACTR3BP2	ENSG00000226481.3	0	NA	NA	NA	1	1	No	0	NA	NA	NA	1	1	No	0
ACTR3BP3	ENSG00000260327.2	0	NA	NA	NA	1	1	No	0	NA	NA	NA	1	1	No	0
ACTR3BP4	ENSG00000249283.3	0	NA	NA	NA	1	1	No	0	NA	NA	NA	1	1	No	0
ACTR3BP5	ENSG00000227264.3	0	NA	NA	NA	1	1	No	0	NA	NA	NA	1	1	No	0
ACTR3BP6	ENSG00000280263.1	0	NA	NA	NA	1	1	No	0	NA	NA	NA	1	1	No	0
ACTR3BP7	ENSG00000226444.2	0	NA	NA	NA	1	1	No	0	NA	NA	NA	1	1	No	0
ACTR3C	ENSG00000106526.11	65.1789038305364	-0.601701806337542	0.448661199705029	-1.34110506264667	0.179886343830016	1	No	0	-0.619349049741869	0.445760179395105	-1.38942211164381	0.164704430347263	1	No	0
ACTR3P2	ENSG00000232267.1	0	NA	NA	NA	1	1	No	0	NA	NA	NA	1	1	No	0
ACTR3P3	ENSG00000242573.1	0	NA	NA	NA	1	1	No	0	NA	NA	NA	1	1	No	0
ACTR5	ENSG00000101442.10	1098.11883125346	-0.120556713368714	0.116068944837651	-1.03866467931918	0.298960713438564	0.711993142907089	No	0.147524188964202	0.0473171413428495	0.114986301060161	0.411502421650151	0.68070416591782	0.87294720921471	No	0.0590120191122665
ACTR6	ENSG00000075089.10	3363.93360330183	0.155910037800509	0.0720744508368177	2.16318037793311	0.030527308851792	0.274724594857765	No	0.561102458406643	0.149257253797085	0.0717709830448065	2.07963228961075	0.0375592729587291	0.217770628246614	No	0.662000695978825
ACTR6P1	ENSG00000248915.2	0	NA	NA	NA	1	1	No	0	NA	NA	NA	1	1	No	0
ACTR8	ENSG00000113812.14	4306.63159684864	0.00755460989119719	0.0642326433069738	0.11761324931146	0.906374106381912	0.977208131988746	No	0.0100129276348017	0.0257687825730039	0.0639276141840568	0.403093137479085	0.686879708850667	0.875725220669705	No	0.0576321425385756
ACTRT1	ENSG00000123165.9	0.371039869239497	2.45827740891077	4.88484453410874	0.503245782285535	0.614791480177433	1	No	0	0	4.9975798104491	0	1	1	No	0
ACTRT1P1	ENSG00000235239.1	0	NA	NA	NA	1	1	No	0	NA	NA	NA	1	1	No	0
ACTRT2	ENSG00000169717.7	0.612001878004528	0	4.99745499511359	0	1	1	No	0	3.18735917861514	4.83665128362443	0.65900123695224	0.509894974350162	1	No	0
ACTRT3	ENSG00000184378.3	185.685296760322	0.0641219078108691	0.254253266902787	0.252196986854788	0.8008888069631	0.950924999595088	No	0.0218537349516117	-0.0330116010187957	0.253306098367108	-0.130322961948405	0.896310913982666	1	No	0
ACVR1	ENSG00000115170.16	662.404805059631	0.280249203591728	0.137423013884787	2.03931783818017	0.0414183164611431	0.317818182170475	No	0.497821260714455	0.276272205996105	0.136626700376714	2.02209528031017	0.0431665095202695	0.235616343939769	No	0.627794587243752
ACVR1B	ENSG00000135503.13	2963.07425362295	-0.0302330683265699	0.0727723062389194	-0.415447439954856	0.677814384270196	0.91515298804884	No	0.0385062979428572	0.0119382427201126	0.0723401750280818	0.165029220837222	0.868920982479813	0.951264301912465	No	0.0216988007128588
ACVR1C	ENSG00000123612.16	296.483672881013	0.067522993938947	0.213151712671058	0.316783726918257	0.751407712805413	0.934824184303406	No	0.0292700607495831	0.286622770542406	0.210796195267849	1.35971510386232	0.173920096624251	0.484816198376918	No	0.314422878222572
ACVR2A	ENSG00000121989.15	1230.09086235107	-0.0993821536486162	0.106455445169155	-0.933556320117781	0.350532805792447	0.752351775159955	No	0.123579049981232	0.00738738117010146	0.105564543065964	0.0699797579333553	0.944209770961719	0.979519949634418	No	0.00898671441358958
ACVR2B	ENSG00000114739.14	11741.976462028	0.0945429725070808	0.0715181954935534	1.32194292451916	0.186187157378022	0.596749691785886	No	0.224207796629082	0.083140372652112	0.0714311273492605	1.16392356858096	0.244454987346951	0.567818237550043	No	0.245790662637657
ACVR2B-AS1	ENSG00000229589.1	151.884454044449	0.099126035290614	0.302664447682134	0.327511328303477	0.743281176257219	0.933544638670177	No	0.0298649108540152	0.430702471187393	0.298663483698645	1.44209953575033	0.149274296021591	1	No	0
ACVRL1	ENSG00000139567.13	54.5629338071231	-0.286105732039333	0.45507116952024	-0.628705466753608	0.529541898493352	1	No	0	-0.312333473512254	0.45206684506517	-0.690901084478397	0.489627704577058	1	No	0
ACY1	ENSG00000243989.9	41.6159596685527	-0.0300145032630272	0.518127736064885	-0.0579287715631353	0.953805365204342	1	No	0	0.0332663441206175	0.513476631686325	0.0647864811517642	0.948344005314335	1	No	0
ACY3	ENSG00000132744.8	0.728941568752648	-3.53495880196309	4.83877091977151	-0.73054890602881	0.465054730375749	1	No	0	-3.76065221170083	4.83889177184594	-0.777172209881068	0.437057175646513	1	No	0
ACYP1	ENSG00000119640.9	938.562910942765	0.113746025617974	0.127469506886795	0.89233910443375	0.372211200314676	0.766933549214361	No	0.115242263769057	0.252195087353211	0.126454031159256	1.99436178539533	0.0461125315821359	0.243863935136569	No	0.612852422438626
ACYP2	ENSG00000170634.13	212.008798643594	-0.0355534411006021	0.241744157318847	-0.147070529004385	0.883076351345018	0.972125008237595	No	0.0122778843566936	-0.228992758276439	0.241506290600162	-0.948185480831051	0.343035037283293	1	No	0
AD000091.2	ENSG00000266951.2	1.28766968451329	-3.53502937802717	3.68341177647496	-0.959716043860349	0.337198146323594	1	No	0	-0.377871308538152	3.46834937148801	-0.108948455897923	0.913243373107679	1	No	0
AD000091.3	ENSG00000267135.2	0	NA	NA	NA	1	1	No	0	NA	NA	NA	1	1	No	0
AD000671.6	ENSG00000267120.3	0	NA	NA	NA	1	1	No	0	NA	NA	NA	1	1	No	0
AD000684.2	ENSG00000268947.1	177.895648441731	-0.36332635397775	0.335712942182749	-1.08225304516252	0.279140103914176	0.696567534469167	No	0.157036770947929	-0.00549259411540809	0.33213874059667	-0.0165370474565567	0.986805946527518	1	No	0
AD000864.6	ENSG00000280194.1	26.7140287784602	-0.516376153802284	0.690769044996975	-0.74753806289126	0.454738835860658	1	No	0	0.775158813067754	0.659413434068189	1.17552778426955	0.239783628102966	1	No	0
AD001527.4	ENSG00000279504.1	0	NA	NA	NA	1	1	No	0	NA	NA	NA	1	1	No	0
AD001527.7	ENSG00000270760.1	12.2999649383023	-1.43513785425492	0.997922457636685	-1.43812562115664	0.15039841420049	1	No	0	-0.424985373686274	0.949084144597787	-0.447784715512636	0.654308575283797	1	No	0
ADA	ENSG00000196839.13	955.705080024759	0.127301667987107	0.132647459762315	0.959699252554201	0.337206599569713	0.742805364909128	No	0.129124968230566	0.201007224142286	0.131857258692897	1.52443047986037	0.127401210944281	0.414484468852951	No	0.382491738256849
ADA2	ENSG00000093072.18	7.67102716239815	-0.471914670286024	1.39990957459819	-0.337103680729862	0.73603874284334	1	No	0	-0.390223699643286	1.38885980051651	-0.280966948210442	0.778735750586428	1	No	0
ADAD1	ENSG00000164113.11	0	NA	NA	NA	1	1	No	0	NA	NA	NA	1	1	No	0
ADAD1P2	ENSG00000267511.1	0	NA	NA	NA	1	1	No	0	NA	NA	NA	1	1	No	0
ADAD2	ENSG00000140955.11	0	NA	NA	NA	1	1	No	0	NA	NA	NA	1	1	No	0
ADAL	ENSG00000168803.16	1450.6368591956	0.088262533106749	0.102908018487323	0.857683729646609	0.391067126655214	0.780449137960114	No	0.107655394745089	0.0511375082694832	0.102475635150424	0.499021139946277	0.617764491407416	0.839316830026506	No	0.0760740683031232
ADAM10	ENSG00000137845.15	3472.69344654343	0.0817453702202098	0.0700608503021324	1.16677673576168	0.243300544378836	0.66075842083869	No	0.179957293424444	0.0545736681668273	0.0697814712200112	0.782065313509429	0.434176190385129	0.731987784214644	No	0.135496166608877
ADAM11	ENSG00000073670.14	1834.59872937524	-0.126911056171875	0.0919825927703087	-1.37972905904911	0.167670082217001	0.571652887981923	No	0.242867598117319	-0.138602466906383	0.0915278678410573	-1.51431984788582	0.129944736969624	0.418920667649375	No	0.377868212986453
ADAM12	ENSG00000148848.15	28.9763708966375	-1.57115210846941	0.668890370843617	-2.34889329695066	0.0188293018675872	1	No	0	-1.21713930129368	0.652697553861477	-1.86478299802544	0.0622118273928187	1	No	0
ADAM15	ENSG00000143537.14	4153.44205554321	0.0158033053386376	0.0669610251339172	0.236007517911086	0.813426836494191	0.954352439206813	No	0.0202912121548928	-0.0584122141273498	0.0667699755414692	-0.874827550162444	0.381667744464766	0.692531916485117	No	0.159560206618812
ADAM17	ENSG00000151694.14	3807.79827797949	0.0668413138683325	0.0708884680284568	0.942908144685823	0.345727888567784	0.748221271745096	No	0.125969949077944	0.0626857491563987	0.0706073931147634	0.887807160002508	0.374644490825095	0.687361023102315	No	0.1628150982266
ADAM18	ENSG00000168619.16	1.40600979576623	-0.995882633751406	3.20568993910231	-0.310660934984337	0.75605839807921	1	No	0	-1.26458786096186	3.21010054093695	-0.393940265993273	0.693625141180556	1	No	0
ADAM19	ENSG00000135074.16	653.683311274961	-0.0262907603460578	0.143771978750048	-0.182864286731179	0.854904505403631	0.965115857922183	No	0.0154205483805252	0.0221696172794472	0.14275944756728	0.155293521075017	0.876589923087431	0.954561533496825	No	0.0201960706262423
ADAM1A	ENSG00000229186.4	0	NA	NA	NA	1	1	No	0	NA	NA	NA	1	1	No	0
ADAM1B	ENSG00000226469.1	17.543028016098	-0.259464666073709	0.793969614289991	-0.326794201445274	0.743823545438881	1	No	0	-0.25332992045628	0.787821642027018	-0.321557452781416	0.747787980894861	1	No	0
ADAM2	ENSG00000104755.15	0.686025756064539	3.35448344833501	4.52230122338031	0.741764708417105	0.458229906497248	1	No	0	0	4.69179245596917	0	1	1	No	0
ADAM20	ENSG00000134007.5	17.2736157679919	-1.17817358224842	0.825667472866239	-1.42693471762728	0.153598712608244	1	No	0	-0.685786024350269	0.802471723725965	-0.854592135865036	0.392776982739804	1	No	0
ADAM20P1	ENSG00000259158.4	29.0043801191408	-0.794416627400477	0.643469471369708	-1.23458324403403	0.216985648231973	1	No	0	-0.267408286492719	0.627001795264676	-0.4264872740593	0.669752819118834	1	No	0
ADAM20P2	ENSG00000248574.1	0	NA	NA	NA	1	1	No	0	NA	NA	NA	1	1	No	0
ADAM20P3	ENSG00000249162.1	0	NA	NA	NA	1	1	No	0	NA	NA	NA	1	1	No	0
ADAM21	ENSG00000139985.8	84.1376867012056	0.13709326746659	0.405054683320196	0.338456196439574	0.735019431461601	1	No	0	0.403312375247564	0.400309949718692	1.00750025206963	0.313694436648929	1	No	0
ADAM21P1	ENSG00000235812.4	4.20906878903224	5.14611081421424	2.36080109819881	2.17981549489302	0.0292711408952172	1	No	0	4.76937756480425	2.36425291705352	2.01728737666026	0.043665532186675	1	No	0
ADAM22	ENSG00000008277.15	1215.38795818027	0.0202102593265648	0.11374335468096	0.177682989773362	0.858971944861723	0.96601753368891	No	0.0150149908565204	0.0794268053160452	0.113036179673002	0.702667106636263	0.482263231218808	0.763226294765408	No	0.117346675679746
ADAM23	ENSG00000114948.13	1150.8934703647	0.188587827428852	0.108719883976956	1.7346213087279	0.0828079026538161	0.428963509695654	No	0.367579650034032	0.146249189434976	0.108228763177583	1.35129687470427	0.176600352775704	0.489033828787948	No	0.310661097629391
ADAM24P	ENSG00000214607.2	0	NA	NA	NA	1	1	No	0	NA	NA	NA	1	1	No	0
ADAM28	ENSG00000042980.13	1.09998143799215	-0.990274992042644	3.73196395553421	-0.265349559599616	0.790740189312721	1	No	0	-3.76066479526448	3.87779970546875	-0.969793460441219	0.332149453178525	1	No	0
ADAM29	ENSG00000168594.15	3.70745122629857	0.876119688043764	1.79993858797295	0.486749766852008	0.626435672605578	1	No	0	-0.855138630003795	1.88829933714645	-0.452861796422626	0.650648261979164	1	No	0
ADAM30	ENSG00000134249.7	0.735524363001731	0.0139303318430703	4.42638038999532	0.00314711584086994	0.997488969004529	1	No	0	-2.76071372581536	4.55034130059262	-0.606704759806876	0.544046862817244	1	No	0
ADAM32	ENSG00000197140.15	108.666893742684	-0.445336300796103	0.338108396318325	-1.31714061420949	0.187791495418499	1	No	0	0.0925056133413054	0.330409679551304	0.279972467716224	0.77949862808441	1	No	0
ADAM33	ENSG00000149451.18	1.28224424895213	-1.31774877148238	3.19421503548611	-0.412542285614105	0.679941993668062	1	No	0	-4.08263817611319	3.36291497837109	-1.21401766097896	0.22474098012645	1	No	0
ADAM3A	ENSG00000197475.11	0	NA	NA	NA	1	1	No	0	NA	NA	NA	1	1	No	0
ADAM3B	ENSG00000260089.2	0.92698776482957	2.24789495928109	4.19772473301039	0.535503183809058	0.592301956605148	1	No	0	3.18611355477337	4.12318197088257	0.772731734197844	0.439681161674217	1	No	0
ADAM5	ENSG00000196115.13	1.25583672026117	-2.5350464086021	3.44097855323967	-0.736722525112911	0.461291105860748	1	No	0	1.28835415188069	3.17826884232036	0.405363490566173	0.685210343429117	1	No	0
ADAM6	ENSG00000271968.2	0	NA	NA	NA	1	1	No	0	NA	NA	NA	1	1	No	0
ADAM7	ENSG00000069206.15	0	NA	NA	NA	1	1	No	0	NA	NA	NA	1	1	No	0
ADAM8	ENSG00000151651.16	102.940999589971	-0.546853797255275	0.365188202132848	-1.49745745908939	0.134274266897973	1	No	0	0.0591623341558342	0.356797779169495	0.165814748885333	0.868302738870134	1	No	0
ADAM9	ENSG00000168615.13	7779.86941574693	0.0927631977856461	0.0572719620516227	1.61969652274237	0.105297483537318	0.471407656768956	No	0.326603367790691	0.132092363369124	0.0570705537176953	2.3145449757248	0.0206378471588346	0.155533195909885	No	0.808176903988494
ADAMDEC1	ENSG00000134028.14	0	NA	NA	NA	1	1	No	0	NA	NA	NA	1	1	No	0
ADAMTS1	ENSG00000154734.16	10805.9084192221	0.336032909587931	0.203351334856455	1.65247456981354	0.0984378450478616	0.458606058778797	No	0.338560211976736	0.502389861085512	0.203294603820451	2.47124051324658	0.0134645228065118	0.120403701175701	No	0.919360162783529
ADAMTS10	ENSG00000142303.14	152.495089126497	-0.3513745249035	0.307269760327283	-1.14353760203816	0.252815451933853	0.668907967283673	No	0.174633631186359	-0.0547612419236124	0.303184803839898	-0.180620008753902	0.856665849477742	1	No	0
ADAMTS12	ENSG00000151388.11	17.2718194903676	-0.546483941609173	0.813521672187732	-0.671750932141195	0.501742271009469	1	No	0	-0.674667447261405	0.810666381723928	-0.832238097534879	0.405274563649567	1	No	0
ADAMTS13	ENSG00000160323.19	554.87566537303	-0.195078439755258	0.154796234422455	-1.26022729482468	0.207587379119655	0.624233337744182	No	0.204653041162973	-0.204872536075532	0.153880273047448	-1.33137621878511	0.183065250386375	0.497578063426687	No	0.303138774504424
ADAMTS14	ENSG00000138316.11	11.7631298220468	-0.44958889697333	0.97666412928283	-0.460331124583705	0.645278563808683	1	No	0	-0.423623734808556	0.968154090782099	-0.437558172652395	0.661706597685594	1	No	0
ADAMTS15	ENSG00000166106.4	268.292298213722	-0.118893402139841	0.211144238958213	-0.563090912290392	0.573372979386	0.873976695847138	No	0.0585001474570454	-0.133651068526151	0.209812570839302	-0.637002196729745	0.524123412712854	1	No	0
ADAMTS16	ENSG00000145536.15	13.4300029232372	0.676106360706742	0.943016618345711	0.716961236476196	0.473398015291506	1	No	0	1.01069833605928	0.929830787191099	1.08697017778092	0.277049989609091	1	No	0
ADAMTS17	ENSG00000140470.15	733.315719115108	-0.0879289882928996	0.136920399104186	-0.642190563774154	0.520749459110749	0.850325501462819	No	0.0704147961339547	-0.0317265796377271	0.135932712106123	-0.233399151287132	0.815451472152821	0.930252829063404	No	0.0313990005380788
ADAMTS18	ENSG00000140873.16	9.84132757017509	0.125742563563721	1.08562114971874	0.115825454944663	0.907790876158604	1	No	0	0.816969686959342	1.0574859594332	0.772558424697407	0.439783757521124	1	No	0
ADAMTS19	ENSG00000145808.10	291.687595430885	0.0645790288189175	0.205362379201069	0.314463774086337	0.753168826031466	0.935219990521727	No	0.029086218612161	-0.0102631475623944	0.204491111848367	-0.0501887219920084	0.959971998775351	0.984832195132	No	0.00663776233138692
ADAMTS19-AS1	ENSG00000249421.2	36.7641642896109	-0.211803717855744	0.644704027050835	-0.328528609980348	0.742512015969074	1	No	0	0.14901415685811	0.635987127410138	0.234303731059659	0.814749189569784	1	No	0
ADAMTS2	ENSG00000087116.16	309.495835012832	-0.0583278545782632	0.202656488627505	-0.287816368344728	0.773487307173865	0.942355310613089	No	0.0257853176485797	0.0712727123797471	0.20069199863572	0.355134797920447	0.722488608555432	0.890670350913148	No	0.0502830044588855
ADAMTS20	ENSG00000173157.17	493.196886269097	0.00713572478312421	0.167183515663411	0.0426819878431705	0.965955038102658	0.992181212404861	No	0.00340900086982693	0.056216164108483	0.16603558527594	0.338579010126386	0.734926897102198	0.896358133784182	No	0.0475184362636174
ADAMTS3	ENSG00000156140.10	1029.66640623887	-0.00882365919546776	0.114177252217535	-0.077280360352836	0.938400514344843	0.985828508067588	No	0.00619862712527226	0.0484574576588182	0.113345814258937	0.427518722024597	0.669001551666594	0.867228380135746	No	0.0618665182426415
ADAMTS4	ENSG00000158859.10	50.3378355019415	-0.297743368430073	0.464474909691247	-0.641032189721492	0.521501769249263	1	No	0	-0.51791133348402	0.464353649243496	-1.11533813576738	0.264705549070866	1	No	0
ADAMTS5	ENSG00000154736.6	47.032035576912	-0.0783064685116034	0.504391982113294	-0.155249233311593	0.87662483619959	1	No	0	0.0700615782207926	0.498900572646599	0.140431945886784	0.888318718768624	1	No	0
ADAMTS6	ENSG00000049192.15	299.978077110477	-0.277514361098287	0.197423246375936	-1.40568229016881	0.159818488094987	0.563492700819956	No	0.249111705197549	-0.0296192853426619	0.19453048686113	-0.152260377386534	0.87898157475283	0.95507798970957	No	0.0199611633716716
ADAMTS7	ENSG00000136378.15	166.955721560025	-0.341074600255055	0.301166705114338	-1.13251097967674	0.257419670958949	0.673571084139559	No	0.171616565018171	-0.30833132684621	0.299233882484001	-1.03040245404929	0.302821121723877	1	No	0
ADAMTS7P1	ENSG00000274376.4	5.80742054659451	-1.34126144466081	1.52125541085628	-0.881680640271871	0.377949533112341	1	No	0	-0.183509216311268	1.44773384131353	-0.126756183405073	0.899133376493673	1	No	0
ADAMTS7P3	ENSG00000261143.1	9.72101475016889	-0.0930080863965769	1.08357546711269	-0.0858344335207288	0.931598033486778	1	No	0	-2.36368453085369	1.19768126282736	-1.97355056325565	0.0484328697723325	1	No	0
ADAMTS7P4	ENSG00000218052.5	2.79769937449039	-0.148482141656245	2.18249577171924	-0.0680331864007598	0.945759216547513	1	No	0	0.224719656957933	2.14839804107458	0.104598706879072	0.916694240839112	1	No	0
ADAMTS8	ENSG00000134917.10	33.1658494441621	-0.309854457666526	0.613816003749678	-0.50480022640936	0.613699156782289	1	No	0	-0.540486047351141	0.613869369258688	-0.880457756026881	0.37861138027042	1	No	0
ADAMTS9	ENSG00000163638.13	902.239163420657	0.0561669011037554	0.142392429424858	0.394451455956058	0.69324776039536	0.919016175336548	No	0.0366768446556905	0.0840908962347291	0.141718112788429	0.593367316147291	0.552935357187343	0.80348209279616	No	0.095023797913053
ADAMTS9-AS1	ENSG00000241158.7	24.2532852763151	0.169675965299318	0.681866164183866	0.248840570498765	0.803484107236637	1	No	0	-0.257765593748368	0.686058195608529	-0.375719720860898	0.707125275190267	1	No	0
ADAMTS9-AS2	ENSG00000241684.6	5.50768816821219	-0.134748379123489	1.45183079579911	-0.0928127296330844	0.926052337880558	1	No	0	0.909654629865925	1.39665267584479	0.651310555300158	0.514846036045863	1	No	0
ADAMTSL1	ENSG00000178031.18	71.0699000974367	-0.0120686602513819	0.435553946202987	-0.0277087611226862	0.977894436022286	1	No	0	-0.0564289278771081	0.433499690102434	-0.1301706302576	0.896431430504256	1	No	0
ADAMTSL2	ENSG00000197859.11	0.510715043486702	2.45828852528046	4.88484377094669	0.50324813659374	0.614789825134707	1	No	0	1.10564528705027	4.9942511794772	0.221383596322445	0.824793763812475	1	No	0
ADAMTSL3	ENSG00000156218.13	108.528053151084	-0.167544190534712	0.323993276173676	-0.517122430790509	0.605070696263233	1	No	0	-0.1208123181729	0.32121206753188	-0.376113883582252	0.70683223324898	1	No	0
ADAMTSL4	ENSG00000143382.16	118.155872984454	-0.0397397823288407	0.335306101613651	-0.118517921796216	0.90565729563433	1	No	0	-0.433890047963238	0.336834447196761	-1.28814036561344	0.197697106224741	1	No	0
ADAMTSL4-AS1	ENSG00000203804.5	22.7527060318666	-0.345564445933195	0.688944310973979	-0.501585455353657	0.615959152575972	1	No	0	-0.496757682556494	0.687082024694254	-0.722996184884254	0.469682228103243	1	No	0
ADAMTSL4-AS2	ENSG00000237781.3	12.8339455787247	1.1960474430793	0.919346638718068	1.3009754892312	0.193266844694428	1	No	0	-0.686547899495681	0.9731832133923	-0.705466237033136	0.480520136094796	1	No	0
ADAMTSL5	ENSG00000185761.11	40.1482742506282	-0.14799967702918	0.546330576319915	-0.270897664242236	0.786469741546778	1	No	0	0.319615934352763	0.535388149896634	0.596979844276476	0.550520837594512	1	No	0
ADAP1	ENSG00000105963.15	102.574257357547	-0.181088961313991	0.376230903734753	-0.481323994165191	0.630286246410008	1	No	0	-0.0180175338040317	0.372643972538961	-0.0483505306184656	0.961436884005079	1	No	0
ADAP2	ENSG00000184060.11	957.249542637955	0.171872814716681	0.117556793056984	1.46204068899164	0.143730060151252	0.538582387677657	No	0.268747852668791	0.0428040747169806	0.11726241725935	0.36502807734477	0.715090447541789	0.888424288038739	No	0.051379577074245
ADAR	ENSG00000160710.18	24627.4633239725	0.0813225340158116	0.0476015997465075	1.70839918088631	0.0875622991509039	0.437912801923996	No	0.358612358476107	0.0719698820163919	0.0475384697526632	1.51392929538629	0.130043773071435	0.418920667649375	No	0.377868212986453
ADARB1	ENSG00000197381.17	1756.86474420603	0.0924367451074363	0.0927477850960389	0.99664638904012	0.318936180578958	0.727778354697857	No	0.138000865176096	-0.0112824395165889	0.0924882580783049	-0.121987804192795	0.902908676976273	0.965741746081174	No	0.0151389949581547
ADARB2	ENSG00000185736.16	4.90699616903523	-0.163763121979385	1.71486414050227	-0.0954962659207625	0.923920656070623	1	No	0	0.117260924916944	1.69363622132733	0.069236193369226	0.944801614075659	1	No	0
ADARB2-AS1	ENSG00000205696.4	2.45409047324749	0.599257498667987	2.62621144974994	0.228183263280284	0.819503772216234	1	No	0	-0.261673434801736	2.65985275360483	-0.0983789175724473	0.921631414801892	1	No	0
ADAT1	ENSG00000065457.11	2326.6421927262	0.000244258175921071	0.0812225343569895	0.00300727104681943	0.997600548478239	0.999599299717606	No	0.0001740567961738	-0.00497942915868139	0.0808169964687507	-0.0616136379258635	0.950870516083944	0.98131988668384	No	0.00818939998390761
ADAT2	ENSG00000189007.16	2736.7831046771	0.0559124675166748	0.0880229442307869	0.635203332554728	0.525295810046214	0.851959558665433	No	0.0695810200986671	0.07562484809758	0.0876744142607741	0.862564623159563	0.388376888052184	0.696793363835306	No	0.156895994141943
ADAT3	ENSG00000213638.6	61.3581610015366	-0.193464261706305	0.469639258909557	-0.411942268530754	0.68038173862453	1	No	0	-0.106718692931612	0.465735064591273	-0.229140344039305	0.818759837505538	1	No	0
ADCK1	ENSG00000063761.16	751.198928089647	0.058450989959464	0.136069631639868	0.429566753837951	0.66751082558181	0.913109745373936	No	0.0394770220867339	-0.0125664199450977	0.135545029550904	-0.0927102969893732	0.926133716432269	0.973651410894263	No	0.011596502487309
ADCK2	ENSG00000133597.11	2833.39626452969	0.103784915196277	0.0754329948962236	1.3758556893977	0.168866316033097	0.572811505706827	No	0.241988267210675	0.0266815962494488	0.0751939755990896	0.354836887355267	0.722711792098162	0.89084840276936	No	0.0501961943270887
ADCK5	ENSG00000173137.12	211.646608844081	-0.467365761191637	0.237962317055837	-1.96403265430455	0.0495263051699591	0.346043709829757	No	0.460869040690108	-0.359035128393887	0.235405057997033	-1.52518017857719	0.12721416309787	1	No	0
ADCY1	ENSG00000164742.16	2787.0248255974	0.0894589797238956	0.097752848618854	0.915154708920076	0.360110417496603	0.760443944114939	No	0.118932794311603	-0.0513690773330368	0.0976429557015889	-0.526090970556321	0.598825002024083	0.82861265111883	No	0.0816484402518764
ADCY10	ENSG00000143199.18	129.897448414962	-0.286153133710351	0.317416828073392	-0.901505869891017	0.367319414266297	0.763303378626644	No	0.117302815286868	0.0090453815622001	0.312851304816341	0.0289127180323258	0.976934202339977	1	No	0
ADCY10P1	ENSG00000161912.18	196.510903190103	-0.131313592586995	0.248472877288463	-0.52848260148148	0.597164419719725	0.884651957394273	No	0.0532275572262213	-0.0184172538152533	0.246023874561978	-0.0748596202219946	0.940326404762634	1	No	0
ADCY2	ENSG00000078295.17	2.53895151304391	1.53002469654005	2.45008906531379	0.624477174401859	0.532314256060764	1	No	0	1.62310334713095	2.43626440998917	0.666226268575734	0.505266484977089	1	No	0
ADCY3	ENSG00000138031.15	2790.77313101007	0.0289150789249806	0.0734095627150724	0.393887088487502	0.693664403298648	0.919016175336548	No	0.0366768446556905	-0.0183494710927842	0.0731068660490951	-0.250995181224997	0.801817834790571	0.925243634311021	No	0.0337438941746039
ADCY4	ENSG00000129467.14	15.3554687642738	-0.628247233818697	0.952481978678068	-0.659589627817031	0.509517212160893	1	No	0	-0.824320795268433	0.951573322665091	-0.866271442919124	0.386341322819286	1	No	0
ADCY5	ENSG00000173175.15	87.6948719260736	-0.607892396716668	0.356155720672495	-1.70681632059382	0.0878561979635015	1	No	0	-0.606281979382233	0.353189967470361	-1.71658890461862	0.0860543111839043	1	No	0
ADCY6	ENSG00000174233.12	2251.33964114271	-0.119991915651584	0.0858932765195896	-1.39698845490214	0.162417042919383	0.566461046070806	No	0.246829949980933	0.0395414769247025	0.0851944845936314	0.464131887331805	0.642553257138571	0.852517293543457	No	0.0692968024652955
ADCY6-DT	ENSG00000257660.5	14.0885755374215	-0.241831936938994	0.893647137624215	-0.270612333165315	0.786689209163367	1	No	0	-0.131234431091435	0.883939128120523	-0.148465462062385	0.88197544113112	1	No	0
ADCY7	ENSG00000121281.13	293.920581142701	0.0923248253915506	0.21914991128855	0.421286163652553	0.673546132537381	0.914713806859935	No	0.0387147655439853	0.0743156391970907	0.218050339243711	0.340818727706859	0.733240050990239	0.895628059259431	No	0.0478723088059965
ADCY8	ENSG00000155897.10	4.89047417565217	0.790855264867021	1.5675149667052	0.504528047045916	0.613890358115414	1	No	0	-0.71597200670951	1.63055016113778	-0.439098424429894	0.660590220693119	1	No	0
ADCY9	ENSG00000162104.10	2754.76552952615	-0.10693764561349	0.077669606931615	-1.37682743402634	0.168565606835293	0.572054412032947	No	0.24256266050457	-0.157510301074944	0.0773754882826763	-2.03566148105601	0.0417843595134475	0.232039604720726	No	0.6344378830241
ADCYAP1	ENSG00000141433.13	0.949835781258907	-2.53503791857912	3.78690796340778	-0.66942158169006	0.503226588421428	1	No	0	0.683192707212718	3.57493169516856	0.191106506492428	0.848442150144102	1	No	0
ADCYAP1R1	ENSG00000078549.15	790.648169694982	0.296927108043692	0.145408515366496	2.04202007905314	0.0411495396406874	0.31750373938328	No	0.498251155461892	0.422853397106939	0.144425048836039	2.92783973773823	0.00341325930667416	0.050063185002374	No	1.30048152418535
ADD1	ENSG00000087274.18	8678.56037469834	-0.00707921466366871	0.0613530109513532	-0.115384959171471	0.908140000175126	0.97797371883998	No	0.00967281588329322	-0.0613920466685658	0.0612397905929407	-1.00248622789449	0.316108814832165	0.63575860317706	No	0.196707754176958
ADD2	ENSG00000075340.23	3552.38163266388	-0.0819857833574386	0.0847581024398301	-0.967291397487815	0.33339838293008	0.739567264768607	No	0.131022320126424	0.0192418170414039	0.0843784504285528	0.228041839399466	0.819613714177986	0.932087095082073	No	0.0305435048710264
ADD3	ENSG00000148700.15	4323.70779548101	0.0917389944884123	0.0689843581723886	1.3298521131292	0.183567001774621	0.593492116433131	No	0.226585045559143	0.139700188257381	0.0686740149121836	2.03425106914197	0.0419262878794072	0.232178798961497	No	0.634177439698236
ADD3-AS1	ENSG00000203876.10	8.59190254159	0.694449061379007	1.15286522506752	0.602367949244314	0.546929239620349	1	No	0	0.397868729221404	1.15499498395248	0.344476586261758	0.73048790125339	1	No	0
ADGB	ENSG00000118492.18	1.85519934619749	4.78552844484457	3.38912662948008	1.41202408998767	0.157942868128762	1	No	0	0	3.65714644452008	0	1	1	No	0
ADGRA1	ENSG00000197177.16	2.05882958584565	-0.674127345297729	2.49414553286855	-0.270283885368311	0.786941861774168	1	No	0	-1.95002011702935	2.60309820303896	-0.749115079389946	0.453787847025659	1	No	0
ADGRA1-AS1	ENSG00000256925.3	4.71252319460584	-0.473541798816964	1.80906669296322	-0.261760277085922	0.793506265773582	1	No	0	-3.08675636251075	2.02287132479411	-1.52592818172699	0.127027751319497	1	No	0
ADGRA2	ENSG00000020181.18	475.92899642684	-0.285545474801647	0.174565511076981	-1.63574965661874	0.101891992234618	0.464928932289382	No	0.332613427052752	-0.338438065854126	0.17378343866808	-1.94747018730899	0.0514783905687953	0.258122142781122	No	0.588174738287698
ADGRA3	ENSG00000152990.14	2771.95048047149	0.179229799192744	0.0751861298395737	2.38381466867852	0.0171342289382985	0.203663318855962	No	0.691087183336349	0.190045901907751	0.0748077988843894	2.5404557377962	0.0110708105623536	0.107488819035952	No	0.968636708618431
ADGRB1	ENSG00000181790.11	68.1472355295683	0.326860885466919	0.417801041104005	0.782336215829467	0.434017008426581	1	No	0	0.0798560409313967	0.418021471829643	0.191033347119405	0.848499467016766	1	No	0
ADGRB2	ENSG00000121753.13	1252.22164857161	0.0371020048889675	0.115594221669747	0.320967643131575	0.748234911653147	0.934278481670984	No	0.0295236537202304	-0.0490651657305798	0.115257041194517	-0.425702110882521	0.670324923722124	0.867731966392276	No	0.0616144032718842
ADGRB3	ENSG00000135298.15	660.248937807437	0.105240145524216	0.139245953553513	0.755786023496701	0.449777497817225	0.815051342993816	No	0.0888150326384658	0.0414383269094033	0.138643132910515	0.298884813401823	0.765027934915499	0.909415300521661	No	0.0412377432513986
ADGRD1	ENSG00000111452.13	29.8568773901721	0.570697163595394	0.62643501286873	0.91102373250485	0.362282869240842	1	No	0	0.684439800763775	0.620871103798312	1.10238630301292	0.270293763672797	1	No	0
ADGRD1-AS1	ENSG00000256151.1	0.517484963263366	-2.53501279585408	4.89223638791517	-0.518170545093873	0.604339283762095	1	No	0	-1.27067857978154	4.88428406383512	-0.260156568122249	0.794743004613309	1	No	0
ADGRD2	ENSG00000180264.11	13.2703956830938	0.302654518053088	0.933997645473069	0.32404205676535	0.745906193889107	1	No	0	0.677083181389292	0.91862877738194	0.737058535569673	0.461086753226837	1	No	0
ADGRE1	ENSG00000174837.15	30.1185403486392	1.09530576904541	0.684836118275575	1.59936916265954	0.109738600048831	1	No	0	0.53859553450059	0.68956985544731	0.781060149665641	0.434767118463454	1	No	0
ADGRE2	ENSG00000127507.18	16.1751165141978	-0.525635944997663	1.00698281848504	-0.521990976756145	0.601676613115541	1	No	0	-7.76886725693683e-05	0.989596113684255	-7.85054341817635e-05	0.999937361726192	1	No	0
ADGRE3	ENSG00000131355.15	1.60678137447008	3.45442533686014	3.13500589976973	1.10188798595686	0.270510372273198	1	No	0	3.69074119391292	3.11365464901904	1.18534057560805	0.235882816743305	1	No	0
ADGRE4P	ENSG00000268758.7	4.42985112895987	-0.413215684256666	1.66260379371567	-0.248535270891684	0.80372028373868	1	No	0	-1.85698152125226	1.74680941310655	-1.06307047999574	0.287749990362901	1	No	0
ADGRE5	ENSG00000123146.20	510.332869654262	-0.178496396522918	0.179900351171309	-0.992195931585181	0.321101956750262	0.730737406156087	No	0.136238660724612	-0.178210143517753	0.179007905255932	-0.995543427330548	0.31947203387262	0.638635434478207	No	0.194746988440765
ADGRF1	ENSG00000153292.16	1.72512148572302	4.04522993918106	3.33919062618929	1.21144025365138	0.22572671977987	1	No	0	3.18362381461033	3.36570224704902	0.945901800256296	0.344198675190906	1	No	0
ADGRF2	ENSG00000164393.9	3.21486500625225	-0.72897167856279	2.05530177296775	-0.354678659917757	0.722830339818567	1	No	0	-2.68174315810046	2.22969086802233	-1.20274213639269	0.229076122732457	1	No	0
ADGRF3	ENSG00000173567.15	51.3745040162354	-0.273041067456409	0.464022668049236	-0.588421829916804	0.556249188690684	1	No	0	-0.492502975364677	0.463892787031364	-1.06167413922601	0.288383643405755	1	No	0
ADGRF4	ENSG00000153294.12	9.116892176249	0.209302389228151	1.08340417223097	0.193189572823179	0.846810504596005	1	No	0	-0.686996435362046	1.10867288253641	-0.61965656974521	0.535483914470009	1	No	0
ADGRF5	ENSG00000069122.19	2.52478419147687	3.44842961107579	2.71787121755037	1.26879801692145	0.204513112608078	1	No	0	4.73121563471196	2.65908533410562	1.77926431093769	0.0751964391534001	1	No	0
ADGRF5-AS1	ENSG00000225730.1	0	NA	NA	NA	1	1	No	0	NA	NA	NA	1	1	No	0
ADGRF5P1	ENSG00000227582.2	18.5333154878622	-0.609800598662146	0.76232354056109	-0.799923610142377	0.423755057512093	1	No	0	-0.606630967185819	0.755724495891623	-0.802714442212305	0.422139803504304	1	No	0
ADGRF5P2	ENSG00000204818.4	0	NA	NA	NA	1	1	No	0	NA	NA	NA	1	1	No	0
ADGRG1	ENSG00000205336.14	13.1124227051275	0.383142610639439	0.956673945891436	0.400494455069981	0.688792366730554	1	No	0	0.361090591930311	0.951450411491137	0.379515934376864	0.704304773855517	1	No	0
ADGRG2	ENSG00000173698.18	149.256424625624	-0.20764832929142	0.306734567790279	-0.676964226064648	0.498428652343977	0.839229928428175	No	0.0761190368266005	-0.349893953955201	0.306046617794881	-1.14327012164437	0.252926456209736	1	No	0
ADGRG3	ENSG00000182885.17	5.74719468596847	-0.836628285909797	1.50697641921368	-0.555170124258707	0.578778301701073	1	No	0	-0.201980382853827	1.46633921965226	-0.137744650178372	0.890442229979188	1	No	0
ADGRG4	ENSG00000156920.11	2.90569588663835	2.79610270934362	2.33491399558623	1.19751850159329	0.231104520568232	1	No	0	-2.76068670586215	2.71887198469373	-1.01537943728275	0.309924991081333	1	No	0
ADGRG5	ENSG00000159618.16	8.93592055503936	-0.614885664860842	1.19794496505838	-0.513283734057746	0.607752860460028	1	No	0	0.0885824422874987	1.16446152348703	0.0760715923204014	0.939362140678894	1	No	0
ADGRG6	ENSG00000112414.15	408.243314769099	0.00116201626415778	0.184424391450231	0.00630077320586611	0.994972743601406	0.998987791084033	No	0.000439819378856984	0.123914853724826	0.182840409173807	0.677721376170371	0.497948370299811	0.77235595294549	No	0.112182501772727
ADGRG7	ENSG00000144820.8	3.81331333531754	0.751635718248354	2.0713285492977	0.362876144638282	0.716697407681053	1	No	0	-0.335539315200937	2.10903853377398	-0.15909586753757	0.873593343980988	1	No	0
ADGRL1	ENSG00000072071.16	4502.82295430039	0.0166960332723781	0.069828026321611	0.239102179338138	0.811026351916333	0.954217903434132	No	0.0203524392865164	-0.199278529744991	0.0698142285319969	-2.85441139915567	0.00431166565703169	0.0584814891035282	No	1.23298157754794
ADGRL1-AS1	ENSG00000267169.2	130.43964783851	-0.414461048283161	0.386199832326216	-1.07317770126082	0.283191393568439	0.699776294168353	No	0.155040773894059	-0.546441162895217	0.385458336030689	-1.41764001921004	0.156295890025485	1	No	0
ADGRL2	ENSG00000117114.20	6432.53660289939	0.0322589333368938	0.0580982515674245	0.555247919973228	0.578725095951539	0.8753575025864	No	0.0578145416162457	0.0746177357135064	0.0578522336543676	1.28979869920499	0.197120559715268	0.514936588782932	No	0.288246248312654
ADGRL3	ENSG00000150471.17	1882.71575162969	0.0745402216707647	0.0856958269162382	0.869823238226322	0.384397009975346	0.776017876796894	No	0.11012827396756	0.04538385137556	0.0852781905662602	0.532185909131096	0.59459724129872	0.826665751767458	No	0.0826700545417097
ADGRL3-AS1	ENSG00000248692.5	0.314985886825042	2.24351794338217	4.90071518486077	0.457793986949662	0.647100456225725	1	No	0	0	4.9975798104491	0	1	1	No	0
ADGRL4	ENSG00000162618.15	3.90168113891107	1.46202090325062	1.66203870155657	0.879655149956121	0.379046152803885	1	No	0	0.682868769982088	1.68670635972582	0.404853379513605	0.685585288923978	1	No	0
ADGRV1	ENSG00000164199.18	3139.09459279427	-0.101660054220825	0.0902669894608965	-1.1262151848419	0.260074447645154	0.676830310468064	No	0.169520200538971	0.0448277934370078	0.0898078820089896	0.499152105964604	0.617672232133726	0.839292287074679	No	0.076086767946465
ADH1A	ENSG00000187758.8	2.78534158225278	-1.00059318673285	2.04810609914586	-0.488545582257742	0.625163447267872	1	No	0	-1.31721909391342	2.0557094141381	-0.640761327867778	0.5216777620772	1	No	0
ADH1B	ENSG00000196616.14	1.10655052285532	1.0171420741809	3.72764655875727	0.272864408722268	0.784957446377202	1	No	0	-2.76067239106372	3.93616002255697	-0.701361828595159	0.483077237278538	1	No	0
ADH1C	ENSG00000248144.6	7.79024308418854	0.409469332273833	1.25062655860317	0.327411351899621	0.743356781632258	1	No	0	0.955696905467876	1.22594349218632	0.779560323586779	0.43564971750505	1	No	0
ADH4	ENSG00000198099.9	3.74525988555665	1.82483676150264	2.08473828382434	0.875331342865293	0.381393644875284	1	No	0	-0.78050201709721	2.2193032823989	-0.351687857755767	0.725072367669658	1	No	0
ADH5	ENSG00000197894.12	9103.08751948757	0.0877931605656665	0.0615085557190751	1.42733249934594	0.15348407718095	0.553764131267361	No	0.256675178054416	0.128685917583952	0.0613471635210217	2.09766695309157	0.0359345761017468	0.21233600621081	No	0.672976355467674
ADH5P2	ENSG00000232676.1	0.585351287496674	0	4.99290180697258	0	1	1	No	0	3.12599075296102	4.8341876596421	0.646642408828716	0.517863404191135	1	No	0
ADH5P3	ENSG00000223694.1	2.18282448509074	-0.174186727706108	2.64714622118363	-0.0658017023435234	0.947535700901575	1	No	0	2.04107449617009	2.47138621128048	0.825882448827197	0.408870777668179	1	No	0
ADH5P4	ENSG00000233859.2	1.57979384552308	0.806712011824895	2.84412805758181	0.28364124100333	0.776685328759741	1	No	0	0.683076454894779	2.83728196956483	0.240750289263477	0.809748659855098	1	No	0
ADH5P5	ENSG00000234865.3	0	NA	NA	NA	1	1	No	0	NA	NA	NA	1	1	No	0
ADH6	ENSG00000172955.17	18.6380042601463	-0.123123923505156	0.769819982733403	-0.159938591185928	0.872929448432721	1	No	0	-1.11744587623091	0.792055876098048	-1.41081697636769	0.158298587486041	1	No	0
ADH7	ENSG00000196344.12	0.139675174247205	0	4.99745499518611	0	1	1	No	0	1.10565397982741	4.99425280730557	0.221385264720693	0.824792464848314	1	No	0
ADHFE1	ENSG00000147576.17	23.5670999930767	-0.222321077655214	0.712737764620707	-0.311925491661755	0.755097148827892	1	No	0	0.113576962378278	0.700877544908007	0.162049652187366	0.871266753767997	1	No	0
ADI1	ENSG00000182551.14	4612.49170438425	-0.0487660057633738	0.0785347652757153	-0.620948004264977	0.53463383481973	0.855730877553969	No	0.0676627969701984	-0.102554185322197	0.0783662550270141	-1.30865236940115	0.190652132807952	0.507150577966562	No	0.294863075241065
ADI1P1	ENSG00000235102.1	0	NA	NA	NA	1	1	No	0	NA	NA	NA	1	1	No	0
ADI1P2	ENSG00000250684.4	0	NA	NA	NA	1	1	No	0	NA	NA	NA	1	1	No	0
ADI1P3	ENSG00000258369.1	0	NA	NA	NA	1	1	No	0	NA	NA	NA	1	1	No	0
ADIG	ENSG00000182035.12	0.838051045483229	0	4.80538252062114	0	1	1	No	0	3.64629009958418	4.62323326683333	0.788688324628208	0.430294193465023	1	No	0
ADIPOQ	ENSG00000181092.10	0.364484493762234	-2.53503140279492	4.89223638793533	-0.518174348452688	0.604336630361979	1	No	0	-2.76071232569324	4.89235857532578	-0.564290675588799	0.572556326193428	1	No	0
ADIPOQ-AS1	ENSG00000226482.1	0	NA	NA	NA	1	1	No	0	NA	NA	NA	1	1	No	0
ADIPOR1	ENSG00000159346.13	9797.55346324012	0.102455679627199	0.0604608220889992	1.69457966476841	0.0901551873873312	0.442534040516654	No	0.354053316966295	0.0955657133381151	0.0603351481805456	1.58391445484059	0.113213187500941	0.390170388971832	No	0.408745693409235
ADIPOR1P1	ENSG00000232497.1	0.364484493762234	-2.53503140279492	4.89223638793533	-0.518174348452688	0.604336630361979	1	No	0	-2.76071232569324	4.89235857532578	-0.564290675588799	0.572556326193428	1	No	0
ADIPOR1P2	ENSG00000258805.2	0	NA	NA	NA	1	1	No	0	NA	NA	NA	1	1	No	0
ADIPOR2	ENSG00000006831.10	7898.65979299036	0.0771673514515244	0.0583822518819914	1.32176044883475	0.186247932445812	0.596749691785886	No	0.224207796629082	0.0696847496567737	0.0582203998901285	1.19691293409664	0.231340492283151	0.554449599071364	No	0.25613792623265
ADIRF	ENSG00000148671.14	0	NA	NA	NA	1	1	No	0	NA	NA	NA	1	1	No	0
ADIRF-AS1	ENSG00000272734.1	1.97748430527043	1.46108014964748	2.61502443306176	0.558725238347696	0.576349252077316	1	No	0	0.737468897702714	2.64273325583119	0.279055366664604	0.780202335216705	1	No	0
ADK	ENSG00000156110.15	2919.96737109656	0.0782922019673583	0.0729170023239664	1.07371668434078	0.282949681216647	0.69953345263695	No	0.155191512125341	0.0714720517912261	0.0725658947879487	0.984926210860914	0.324660317507904	0.644284901420582	No	0.190922046065664
ADM	ENSG00000148926.10	423.543167360657	0.299700892636608	0.178829305932283	1.67590480248296	0.093756840897809	0.449958357741828	No	0.346827676979696	0.183987027160972	0.178346486894771	1.03162686501096	0.302246950186698	0.623341008968184	No	0.20527430037781
ADM2	ENSG00000128165.9	88.9901390545659	0.210550473862238	0.400730481981223	0.525416666137475	0.59929357027178	1	No	0	-0.251721973531163	0.40300521474355	-0.624612199351676	0.532225611011175	1	No	0
ADM5	ENSG00000224420.3	76.8721006823735	-0.325147978000796	0.385803522346045	-0.842781258251852	0.399350791635051	1	No	0	-0.00939709931071961	0.379148330538413	-0.024784757188236	0.980226649326428	1	No	0
ADNP	ENSG00000101126.18	5655.68555479636	0.0326869656402918	0.0608554053402476	0.53712509936523	0.591181204443467	0.881377091604348	No	0.0548382416853181	-0.0272172430721428	0.0606875284605672	-0.448481652862625	0.653805624420886	0.858385471616651	No	0.066317641519872
ADNP-AS1	ENSG00000259456.4	86.0735529627086	-0.404107596253832	0.380765702395192	-1.06130251152299	0.2885524447373	1	No	0	-0.0596487733392569	0.374317818074804	-0.159353283383738	0.873390542967812	1	No	0
ADNP2	ENSG00000101544.9	7810.07566723915	-0.0251204264573057	0.0693761178770972	-0.362090402662883	0.71728447531105	0.92475908467669	No	0.0339713935561459	-0.0557050710102964	0.0692494698720971	-0.804411515542039	0.421159352817913	0.724072631981579	No	0.140217867384789
ADO	ENSG00000181915.5	1911.89497303743	0.0377196087652408	0.0906073515113934	0.416297443155015	0.677192363308277	0.91515298804884	No	0.0385062979428572	0.0467394782370111	0.0901413184907034	0.518513363456422	0.604100138728109	0.832348449365696	No	0.0796948252039186
ADORA1	ENSG00000163485.17	111.775755790235	0.118637454159562	0.326661712848367	0.363181387635203	0.716469390296957	1	No	0	0.0608850084579609	0.325093711666037	0.18728448528253	0.851437586716065	1	No	0
ADORA2A	ENSG00000128271.22	39.110850591767	-0.68486910604097	0.598436358041048	-1.14443097722681	0.252444947553726	1	No	0	0.128991344209731	0.581090622382978	0.221981459072173	0.824328316794049	1	No	0
ADORA2A-AS1	ENSG00000178803.12	52.8363376054141	0.282220162082079	0.486772600085214	0.579778241488271	0.562064172458606	1	No	0	0.00744984135768234	0.487378161210745	0.0152855461130541	0.987804373668591	1	No	0
ADORA2B	ENSG00000170425.4	1104.97083735544	0.201939488501603	0.121155269505236	1.66678254545812	0.0955576521905769	0.453418087671936	No	0.343501159067402	0.196974381603742	0.120606960004671	1.63319249234135	0.10242851847731	0.370893534255867	No	0.430750737610927
ADORA2BP1	ENSG00000236136.1	0.364470784376324	-2.53498207194636	4.89224002455696	-0.518163879781415	0.604343933806878	1	No	0	-2.76066299422864	4.89236221203824	-0.564280172763109	0.572563472845188	1	No	0
ADORA3	ENSG00000282608.2	1.68536014426064	-1.00271454630584	2.78395600828652	-0.360176146218272	0.718715411862937	1	No	0	-0.316976737498478	2.7002270287822	-0.117388921049884	0.906551863093289	1	No	0
ADPGK	ENSG00000159322.18	4802.81852357543	0.0180557141440387	0.071627119656538	0.252079299441586	0.800979770059853	0.950924999595088	No	0.0218537349516117	-0.006104281652511	0.0714235293627614	-0.0854659760862172	0.931890943622443	0.975639502471459	No	0.0107106239404467
ADPGK-AS1	ENSG00000260898.6	69.1715491973671	-0.129885495580644	0.419859248492547	-0.309354851767543	0.757051610106076	1	No	0	0.00463045580162959	0.415483457256911	0.0111447416756388	0.991107966756146	1	No	0
ADPRH	ENSG00000144843.11	23.2285641120019	0.210199022986264	0.691200539785846	0.304107145303142	0.761046263327778	1	No	0	0.150424837762796	0.687746142481772	0.218721456175645	0.826867034028065	1	No	0
ADPRHL1	ENSG00000153531.14	310.877000232794	0.219822058517772	0.209500418998706	1.04926787052932	0.294054849115762	0.709163954250091	No	0.149253347053243	-0.1042148978851	0.210000589512247	-0.496260025398749	0.619710965840927	0.839742506659388	No	0.0758538628432479
ADPRM	ENSG00000170222.12	660.545233720005	-0.09840000944432	0.141188532587824	-0.696940520881978	0.485840017677186	0.832436849777093	No	0.079648702967107	-0.233417618678708	0.140832964736248	-1.65740754741515	0.0974371065369212	0.360919185958357	No	0.442590030840542
ADPRS	ENSG00000116863.11	2713.77894688741	-0.00600039282116039	0.0775212355527469	-0.0774032144660234	0.93830278368261	0.985828508067588	No	0.00619862712527226	-0.00655698468425363	0.0771489115137239	-0.0849912792753688	0.932268323753951	0.975639502471459	No	0.0107106239404467
ADRA1A	ENSG00000120907.18	1.53000469501132	0	3.89309410928839	0	1	1	No	0	4.51000248937168	3.64344648877523	1.23783963982074	0.215775527040259	1	No	0
ADRA1B	ENSG00000170214.5	26.5572490822701	0.374856808946218	0.706105072275656	0.530879643362593	0.595502185094314	1	No	0	0.427843734240885	0.7013641680554	0.610016527401339	0.541850859385302	1	No	0
ADRA1D	ENSG00000171873.8	0.467986356326174	2.24353490189377	4.9007138383303	0.457797573150722	0.647097879515185	1	No	0	1.1720344683811	4.98967216596386	0.234892078957795	0.814292497670908	1	No	0
ADRA2A	ENSG00000150594.7	1.39941329213124	-4.11994669586502	3.54483275555568	-1.16224007730914	0.245137959494812	1	No	0	-1.84811326830778	3.38931153428605	-0.545276894617798	0.585563092752882	1	No	0
ADRA2B	ENSG00000274286.2	10.8758896892937	-0.0441466310081804	1.10575970439371	-0.0399242537350248	0.968153514831041	1	No	0	-0.443598032716456	1.11098160165071	-0.399284769484347	0.689683388182439	1	No	0
ADRA2C	ENSG00000184160.8	570.601757093006	-0.263982795677349	0.15415407154766	-1.71246074156227	0.0868117934655739	0.43674042599665	No	0.35977660662528	0.0861286535531755	0.151812495287694	0.567335734716411	0.570486103025541	0.812456099386243	No	0.0902000965760449
ADRB1	ENSG00000043591.6	31.2084271342956	-0.647641562574699	0.616713794727869	-1.05014930444434	0.293649473281925	1	No	0	0.164302364027377	0.595795921404583	0.275769534709193	0.782725084461399	1	No	0
ADRB2	ENSG00000169252.6	93.4682685912389	-0.0694008565948723	0.365052507924231	-0.190111984134833	0.849221379358726	1	No	0	0.0411745669566827	0.361619882002883	0.113861457861862	0.909347618980199	1	No	0
ADRB3	ENSG00000188778.6	0.371039869239497	2.45827740891077	4.88484453410874	0.503245782285535	0.614791480177433	1	No	0	0	4.9975798104491	0	1	1	No	0
ADRM1	ENSG00000130706.13	2877.37925737642	-0.0784624638948858	0.090506349402048	-0.866927728422005	0.385981609588084	0.776857643915037	No	0.10965855665129	-0.265260314134411	0.0904492370870062	-2.9326981926807	0.0033603037103146	0.0498545733747167	Yes	1.30229499582175
ADSL	ENSG00000239900.14	2116.71515175234	-0.111119554842404	0.10505053777923	-1.05777235596764	0.290159238691587	0.705644883041931	No	0.151413803389966	-0.0767059626683581	0.104635255256805	-0.733079519709675	0.463509930553174	0.749889063846898	No	0.125002979971873
ADSS1	ENSG00000185100.11	97.6760955484896	0.215110884615775	0.356518600012341	0.603365110847874	0.546265826806919	1	No	0	0.248976697472567	0.354059764710275	0.70320528421608	0.481927826615696	1	No	0
ADSS2	ENSG00000035687.10	5384.77748506658	0.0223215376823937	0.0623451866746565	0.358031451551776	0.720319776649856	0.926167354810132	No	0.0333105309168189	0.0892963506851778	0.0620463813728681	1.43918708407104	0.150097523827019	0.450730870594966	No	0.34608269604503
ADTRP	ENSG00000111863.13	0	NA	NA	NA	1	1	No	0	NA	NA	NA	1	1	No	0
AE000658.22	ENSG00000257096.1	0	NA	NA	NA	1	1	No	0	NA	NA	NA	1	1	No	0
AE000658.25	ENSG00000256081.2	0.918002817006792	0	4.64955027769914	0	1	1	No	0	3.77291816204836	4.45760917752764	0.84639949618485	0.397329919462476	1	No	0
AE000658.30	ENSG00000256350.1	0.558700696988819	0	4.99745499511571	0	1	1	No	0	3.06216483647442	4.84132187293677	0.632505938841222	0.527056329010961	1	No	0
AE000658.31	ENSG00000248358.2	0.742079738478994	3.46306841664294	4.8348904498698	0.716266160019447	0.473827017853331	1	No	0	0	4.9975798104491	0	1	1	No	0
AE000659.41	ENSG00000258557.1	0	NA	NA	NA	1	1	No	0	NA	NA	NA	1	1	No	0
AE000660.21	ENSG00000276428.1	0	NA	NA	NA	1	1	No	0	NA	NA	NA	1	1	No	0
AE000660.4	ENSG00000258705.2	0.364470784376324	-2.53498207194636	4.89224002455696	-0.518163879781415	0.604343933806878	1	No	0	-2.76066299422864	4.89236221203824	-0.564280172763109	0.572563472845188	1	No	0
AE000661.36	ENSG00000256221.1	0.965376104558949	3.35423579813612	3.6903339631084	0.90892472921633	0.363389859299134	1	No	0	2.06966875605163	3.76568521900556	0.549612789089732	0.582584985056705	1	No	0
AE000661.37	ENSG00000251002.8	1.00830562663297	-3.53501435416506	3.6309881615627	-0.973568129906452	0.330271016925639	1	No	0	-1.3726398944276	3.49066116932112	-0.393232063453055	0.694148090063798	1	No	0
AE000661.50	ENSG00000259042.3	0	NA	NA	NA	1	1	No	0	NA	NA	NA	1	1	No	0
AE000662.92	ENSG00000259003.1	0.989963793500929	0.388044151453788	3.62498870126262	0.107046996124051	0.914751696408799	1	No	0	-1.27973817165668	3.79490428504211	-0.33722541480186	0.735946979986276	1	No	0
AEBP1	ENSG00000106624.11	65.7443079659064	-0.839692045227276	0.472968921474084	-1.77536410343885	0.0758377871177072	1	No	0	-0.762832482438554	0.468757474108552	-1.62735001482217	0.103662781148804	1	No	0
AEBP2	ENSG00000139154.16	3319.43373620128	0.0468088241108576	0.0709295955618493	0.659933610787914	0.509296434066276	0.844356450648359	No	0.073474174382434	0.128191171518236	0.0704857835355938	1.81868123028671	0.0689600769260629	0.304510870008051	No	0.516397199910397
AEN	ENSG00000181026.15	19449.0150192751	-0.24648705265566	0.145156688669689	-1.69807574776353	0.0894934662420333	0.441274247234482	No	0.355291417239663	-0.270275798353742	0.145130127437644	-1.86229973834942	0.0625608523495286	0.289341524948165	No	0.538589233957598
AF001548.3	ENSG00000280429.1	3.3327897382923	3.02425940518424	4.68757200408029	0.64516542947005	0.518819986622388	1	No	0	-2.76065720899642	4.89235752054625	-0.564279531371652	0.572563909281623	1	No	0
AF001548.5	ENSG00000263335.1	0	NA	NA	NA	1	1	No	0	NA	NA	NA	1	1	No	0
AF001548.6	ENSG00000263065.1	0.796821602371866	-2.53498435492995	4.04975845816413	-0.625959395138625	0.531341574863001	1	No	0	0.248232665318439	3.8759831493268	0.0640437937305155	0.948935356005517	1	No	0
AF001550.7	ENSG00000262983.1	1.20633811332398	2.25539092927416	3.48965846101968	0.646307068289751	0.518080511208719	1	No	0	3.7311023321341	3.37733550209486	1.10474731628522	0.269269094578292	1	No	0
AF001550.9	ENSG00000283421.1	2.54968562142571	2.52814956302795	2.40899513386944	1.04946229549544	0.293965399866321	1	No	0	2.84658277193987	2.38671487851895	1.19267818605392	0.232995432001022	1	No	0
AF003529.2	ENSG00000232068.1	0	NA	NA	NA	1	1	No	0	NA	NA	NA	1	1	No	0
AF003625.3	ENSG00000269993.1	71.5666290966161	0.594178260793681	0.41439944747694	1.43382976114307	0.151620849810983	1	No	0	0.966817401042028	0.408306960885445	2.367869014394	0.0178908686798321	1	No	0
AF003626.1	ENSG00000230153.5	0.585351287496674	0	4.99290180697258	0	1	1	No	0	3.12599075296102	4.8341876596421	0.646642408828716	0.517863404191135	1	No	0
AF011889.2	ENSG00000238039.1	16.9130388746646	0.0999885706412518	0.880208448247902	0.11359646779156	0.909557687520678	1	No	0	1.36123196805909	0.846200229144231	1.60864050986575	0.107694970899956	1	No	0
AF011889.5	ENSG00000241489.8	41.7733803329365	-0.150147124266209	0.513670713812216	-0.292302286715725	0.770055510580431	1	No	0	-0.272007150050011	0.511889549570347	-0.531378595789501	0.595156450876445	1	No	0
AF015262.2	ENSG00000234703.1	0	NA	NA	NA	1	1	No	0	NA	NA	NA	1	1	No	0
AF015720.3	ENSG00000230794.1	0	NA	NA	NA	1	1	No	0	NA	NA	NA	1	1	No	0
AF038458.3	ENSG00000267786.1	4.98143579947125	1.04906535937634	1.47094190173815	0.713192926339712	0.475726382850003	1	No	0	0.56224528919175	1.48143559797548	0.37952732468432	0.70429631720577	1	No	0
AF038458.4	ENSG00000267113.1	0	NA	NA	NA	1	1	No	0	NA	NA	NA	1	1	No	0
AF038458.5	ENSG00000267388.1	1.28904268624629	2.45055042546882	3.74731353984039	0.653948595284397	0.513144924290894	1	No	0	3.77158258129458	3.66091067158092	1.03023070477321	0.302901719272635	1	No	0
AF064858.10	ENSG00000237609.1	1.29535499990665	2.60391028483021	3.61234700913255	0.720836142886368	0.471010335269657	1	No	0	-1.7606941251996	3.84819269803644	-0.457537931013174	0.647284445139158	1	No	0
AF064858.6	ENSG00000205622.11	12.9700977828361	0.198157360186512	0.936185859162829	0.211664551698859	0.832368745111605	1	No	0	0.674100725511433	0.917508411154638	0.734707951792083	0.462517376466049	1	No	0
AF064858.8	ENSG00000235888.3	31.5036132917094	-0.717977155167234	0.617870223079455	-1.1620193502591	0.245227604975015	1	No	0	0.238758815370571	0.593907360904481	0.402013564888229	0.687674043225006	1	No	0
AF064858.9	ENSG00000288266.1	0.27935034849441	0	4.99745499514106	0	1	1	No	0	2.06510853834858	4.89693225541524	0.421714745198874	0.673233240453574	1	No	0
AF064860.5	ENSG00000225330.1	0	NA	NA	NA	1	1	No	0	NA	NA	NA	1	1	No	0
AF064860.7	ENSG00000231713.2	0.306000939002264	0	4.99745499513702	0	1	1	No	0	2.18460944413992	4.88811578481548	0.446922605828246	0.654930941368592	1	No	0
AF064866.1	ENSG00000288069.1	0	NA	NA	NA	1	1	No	0	NA	NA	NA	1	1	No	0
AF067845.1	ENSG00000260721.1	1.31432027502114	-3.53504330058263	3.34827897566682	-1.05577920067984	0.29106910290982	1	No	0	-0.316872897852876	3.10648874880585	-0.102003555613933	0.918753852835495	1	No	0
AF067845.2	ENSG00000282160.1	0.585351287496674	0	4.99290180697258	0	1	1	No	0	3.12599075296102	4.8341876596421	0.646642408828716	0.517863404191135	1	No	0
AF067845.3	ENSG00000281961.1	0	NA	NA	NA	1	1	No	0	NA	NA	NA	1	1	No	0
AF096876.1	ENSG00000259981.1	0	NA	NA	NA	1	1	No	0	NA	NA	NA	1	1	No	0
AF121898.3	ENSG00000253500.6	3.43130360825309	-3.38583075655287	2.21251366408024	-1.53030953504207	0.125940129228462	1	No	0	-0.351398466761883	1.76938044722328	-0.198599723034884	0.842575870281043	1	No	0
AF124730.4	ENSG00000224649.1	0.873686583813861	2.24725289203635	4.2821109625771	0.524800247278946	0.599722059623604	1	No	0	3.06330515577279	4.21426909440009	0.726888835799144	0.467294056817136	1	No	0
AF127577.10	ENSG00000229047.1	0	NA	NA	NA	1	1	No	0	NA	NA	NA	1	1	No	0
AF127577.11	ENSG00000231201.1	8.6943113625853	0.109265389166278	1.16924997351711	0.0934491269113376	0.925546763603536	1	No	0	-0.798572992342021	1.19490433649512	-0.668315419027091	0.503932272974012	1	No	0
AF127577.12	ENSG00000236471.1	0.686025756064539	3.35448344833501	4.52230122338031	0.741764708417105	0.458229906497248	1	No	0	0	4.69179245596917	0	1	1	No	0
AF127577.13	ENSG00000279390.1	59.8527050912716	-0.0247271763346236	0.473911794354745	-0.0521767481400013	0.958387859987753	1	No	0	-0.459517664873705	0.476578990901417	-0.964200423532222	0.334945452089265	1	No	0
AF127577.8	ENSG00000235277.1	7.54796291123415	-0.0744751951414746	1.45990970277914	-0.051013562687953	0.959314713158317	1	No	0	0.0129776083062504	1.44997939745343	0.00895020186427667	0.992858867457947	1	No	0
AF127936.3	ENSG00000232884.9	3.4533993070304	0.177044060685113	2.13829018150905	0.0827970226941638	0.934012936546508	1	No	0	0.0392348183698709	2.13420353903731	0.018383822185755	0.985332658288584	1	No	0
AF127936.9	ENSG00000235609.7	61.9361959179578	-0.577713031037249	0.427064084887715	-1.35275489436004	0.176133946953487	1	No	0	-0.146307335811498	0.417467859150936	-0.350463712605478	0.7259907185425	1	No	0
AF129075.5	ENSG00000231125.2	95.739006971795	-0.401448026912366	0.391500440025775	-1.02540887792089	0.305170300920594	1	No	0	-0.0478857753999723	0.38578807566709	-0.124124560659813	0.901216651940539	1	No	0
AF129408.17	ENSG00000272991.1	0	NA	NA	NA	1	1	No	0	NA	NA	NA	1	1	No	0
AF130248.1	ENSG00000288578.1	0	NA	NA	NA	1	1	No	0	NA	NA	NA	1	1	No	0
AF131215.1	ENSG00000231965.4	11.172849027072	0.202444769062348	1.07871460562487	0.187672223966113	0.851133605414535	1	No	0	0.533066757211559	1.0637353839848	0.501127221334565	0.616281590155014	1	No	0
AF131215.2	ENSG00000255310.2	238.445021024402	-0.216852151046722	0.228542649919549	-0.948847627009918	0.342698114705473	0.74702567733647	No	0.126664470026794	0.112993406035417	0.224932269538349	0.502344133491049	0.615425469630241	1	No	0
AF131215.3	ENSG00000254936.4	19.3896141289651	0.198366741043842	0.768190175518808	0.258226084328496	0.796232428024267	1	No	0	-0.612575105822944	0.782596105442252	-0.782747449882558	0.433775432140118	1	No	0
AF131215.4	ENSG00000254556.1	15.2000437746106	0.0448158188611251	0.894503284189878	0.0501013463597434	0.960041626847505	1	No	0	0.227558317771209	0.884352363755104	0.257316344816403	0.796934575824648	1	No	0
AF131215.6	ENSG00000254839.1	2.40725764577975	2.46151585232387	2.67347681033254	0.920717113689007	0.357198138884566	1	No	0	2.74136557660204	2.65370078773602	1.03303491835672	0.301587557960455	1	No	0
AF131215.8	ENSG00000270076.1	13.0126830540973	0.0881058898116925	0.924918080712371	0.0952580467924613	0.924109864877075	1	No	0	-0.33628796445204	0.930709179897266	-0.361324430569343	0.717856932661805	1	No	0
AF131215.9	ENSG00000269918.1	105.451038654611	0.132426665767297	0.336102936711307	0.394006273979818	0.693576407181385	1	No	0	0.498688965270747	0.330629678215401	1.50830067029209	0.131477591761419	1	No	0
AF131216.5	ENSG00000255020.1	50.1734266617058	-0.0715413936617068	0.498409359902233	-0.143539426458083	0.885864175806528	1	No	0	0.401764635196092	0.488872533477433	0.821818792596654	0.411180036500954	1	No	0
AF131216.6	ENSG00000246477.3	104.278209635198	-0.410387494518739	0.336060613377657	-1.22117105719127	0.222021260209762	1	No	0	-0.423429148494064	0.333718427127949	-1.26882159950885	0.204504699608314	1	No	0
AF131216.7	ENSG00000280273.2	17.4283756239539	0.345718969404065	0.820937386636327	0.421127085977407	0.673662283847878	1	No	0	-0.133341323392519	0.826858857522063	-0.161262496228337	0.871886660278319	1	No	0
AF131216.8	ENSG00000284957.1	0.364484493762234	-2.53503140279492	4.89223638793533	-0.518174348452688	0.604336630361979	1	No	0	-2.76071232569324	4.89235857532578	-0.564290675588799	0.572556326193428	1	No	0
AF131217.1	ENSG00000232855.7	26.560778494117	0.240661764234918	0.668801583570575	0.359840302635173	0.71896656207323	1	No	0	0.371571050083098	0.662283974323458	0.561044905944868	0.574766924766556	1	No	0
AF146191.8	ENSG00000271307.3	0.27935034849441	0	4.99745499514106	0	1	1	No	0	2.06510853834858	4.89693225541524	0.421714745198874	0.673233240453574	1	No	0
AF178030.2	ENSG00000227170.1	7.22164158607945	-0.260373978197424	1.22658565036614	-0.212275415189883	0.831892174208976	1	No	0	-0.320654021314139	1.21959757489261	-0.262917890224875	0.792613866879428	1	No	0
AF186192.1	ENSG00000254533.1	0.686025756064539	3.35448344833501	4.52230122338031	0.741764708417105	0.458229906497248	1	No	0	0	4.69179245596917	0	1	1	No	0
AF186192.5	ENSG00000255085.8	10.089234101924	0.823662705482751	1.19718127897661	0.68800165851812	0.491451736949266	1	No	0	0.241961592291699	1.20630608732364	0.200580594622154	0.841026532939298	1	No	0
AF186192.6	ENSG00000263612.1	4.63408669855677	-1.89759570968969	1.83120749249382	-1.03625379290332	0.300083756836702	1	No	0	-0.86006084032819	1.74632143701139	-0.492498587087196	0.622366920516706	1	No	0
AF196970.3	ENSG00000232828.1	13.7432480388039	0.101684829088464	0.968591515773124	0.104982159592116	0.916389965067584	1	No	0	0.277365338051982	0.958558141596106	0.289356822519016	0.772308332976066	1	No	0
AF196972.10	ENSG00000231489.1	0	NA	NA	NA	1	1	No	0	NA	NA	NA	1	1	No	0
AF196972.3	ENSG00000235350.1	0.314985886825042	2.24351794338217	4.90071518486077	0.457793986949662	0.647100456225725	1	No	0	0	4.9975798104491	0	1	1	No	0
AF196972.4	ENSG00000226971.1	0.558700696988819	0	4.99745499511571	0	1	1	No	0	3.06216483647442	4.84132187293677	0.632505938841222	0.527056329010961	1	No	0
AF196972.9	ENSG00000224292.1	20.6229549802882	-0.0764068086894209	0.775456997843461	-0.0985313291412774	0.921510395930898	1	No	0	0.156576931470616	0.765570036288352	0.204523327780349	0.837944564318176	1	No	0
AF212831.2	ENSG00000232886.1	0	NA	NA	NA	1	1	No	0	NA	NA	NA	1	1	No	0
AF213884.1	ENSG00000251572.2	0	NA	NA	NA	1	1	No	0	NA	NA	NA	1	1	No	0
AF213884.2	ENSG00000260651.1	5.1184421962032	-1.55063704524865	1.55978639808619	-0.994134227065467	0.320157524026185	1	No	0	0.280420000466221	1.42747139357676	0.196445267994886	0.844261667709701	1	No	0
AF222684.1	ENSG00000288536.1	0	NA	NA	NA	1	1	No	0	NA	NA	NA	1	1	No	0
AF222685.1	ENSG00000288555.1	0	NA	NA	NA	1	1	No	0	NA	NA	NA	1	1	No	0
AF224669.3	ENSG00000241981.2	6.05754047011394	-0.82777817040171	1.38835771440556	-0.596228307598761	0.551022717286963	1	No	0	0.815351304686895	1.29445142409357	0.629881731759721	0.528771965997016	1	No	0
AF228730.13	ENSG00000255025.1	0	NA	NA	NA	1	1	No	0	NA	NA	NA	1	1	No	0
AF228730.14	ENSG00000284620.2	3.01245423179716	-0.122154783781926	2.02526441865742	-0.0603154741951695	0.951904377758309	1	No	0	-0.263134621041624	2.02014988824097	-0.13025499868762	0.896364682510665	1	No	0
AF228730.15	ENSG00000284614.1	0.364484493762234	-2.53503140279492	4.89223638793533	-0.518174348452688	0.604336630361979	1	No	0	-2.76071232569324	4.89235857532578	-0.564290675588799	0.572556326193428	1	No	0
AF228730.16	ENSG00000284728.1	0.306000939002264	0	4.99745499513702	0	1	1	No	0	2.18460944413992	4.88811578481548	0.446922605828246	0.654930941368592	1	No	0
AF228730.5	ENSG00000231930.1	0	NA	NA	NA	1	1	No	0	NA	NA	NA	1	1	No	0
AF228730.8	ENSG00000234120.1	0.306000939002264	0	4.99745499513702	0	1	1	No	0	2.18460944413992	4.88811578481548	0.446922605828246	0.654930941368592	1	No	0
AF230666.2	ENSG00000223697.3	26.7602402979322	-0.0856843061676927	0.712943369073529	-0.120183888208456	0.904337480605747	1	No	0	0.16522421499389	0.704326856370044	0.234584573198617	0.81453118427676	1	No	0
AF238378.7	ENSG00000255273.1	0	NA	NA	NA	1	1	No	0	NA	NA	NA	1	1	No	0
AF240627.2	ENSG00000230233.1	0	NA	NA	NA	1	1	No	0	NA	NA	NA	1	1	No	0
AF241725.4	ENSG00000234730.1	0	NA	NA	NA	1	1	No	0	NA	NA	NA	1	1	No	0
AF241725.6	ENSG00000237527.1	0.364470784376324	-2.53498207194636	4.89224002455696	-0.518163879781415	0.604343933806878	1	No	0	-2.76066299422864	4.89236221203824	-0.564280172763109	0.572563472845188	1	No	0
AF246928.1	ENSG00000280082.1	0	NA	NA	NA	1	1	No	0	NA	NA	NA	1	1	No	0
AF254982.2	ENSG00000276556.1	0.364484493762234	-2.53503140279492	4.89223638793533	-0.518174348452688	0.604336630361979	1	No	0	-2.76071232569324	4.89235857532578	-0.564290675588799	0.572556326193428	1	No	0
AF277315.13	ENSG00000226141.1	0.728941568752648	-3.53495880196309	4.83877091977151	-0.73054890602881	0.465054730375749	1	No	0	-3.76065221170083	4.83889177184594	-0.777172209881068	0.437057175646513	1	No	0
AF277315.19	ENSG00000232155.1	0.677040808241761	2.45743593350092	4.698093502828	0.523070886524857	0.600924924552024	1	No	0	2.18411462980653	4.7014550666561	0.46456141744219	0.642245567508857	1	No	0
AFAP1	ENSG00000196526.11	544.093877602581	0.015923936457928	0.151954458885141	0.104794137498555	0.916539162034549	0.979177258261864	No	0.00913868172432508	0.0339910822655322	0.150937325968912	0.225199976528888	0.821823707707379	0.933341554889039	No	0.0299593977768546
AFAP1-AS1	ENSG00000272620.2	63.2004765125892	0.27905163241138	0.457095212649297	0.610489072493263	0.541537879921786	1	No	0	-0.0953127235205664	0.458804003062198	-0.20774169990763	0.835430656081267	1	No	0
AFAP1L1	ENSG00000157510.14	906.794474110808	0.191177322854278	0.131093243121944	1.45833086665224	0.14474936618046	0.540252326468233	No	0.267403354254734	0.176195459348772	0.1305017954642	1.35013820094994	0.176971656753679	0.48912126944098	No	0.310583451470257
AFAP1L2	ENSG00000169129.15	145.088589511833	0.0285746179889303	0.298036645483286	0.0958761897973811	0.923618905237103	0.981034143229971	No	0.0083158774739432	-0.05813342019139	0.29691129684192	-0.195793898075697	0.844771486269846	1	No	0
AFDN	ENSG00000130396.21	13638.3092199986	0.00170778018473313	0.0564418133283368	0.0302573585791535	0.975861803912793	0.995122739100504	No	0.00212334978030911	0.0039275520791479	0.0563388953756816	0.0697129763187228	0.944422113302635	0.979519949634418	No	0.00898671441358958
AFDN-DT	ENSG00000198221.10	49.0535287279685	-0.0378962301532932	0.49583805321305	-0.0764286442069626	0.939078081465716	1	No	0	-0.0765057908549194	0.493126125976693	-0.155144468777416	0.876707425564315	1	No	0
AFF1	ENSG00000172493.23	2639.2751167641	0.0428482431407204	0.0855234470641649	0.501011647818324	0.616362925460942	0.893078193598611	No	0.0491105147265617	-0.0335201222286898	0.0852927082895192	-0.393001030227677	0.694318720473177	0.878294156463022	No	0.0563600067210655
AFF2	ENSG00000155966.14	52.6599424868766	0.0221717082415161	0.485101304301349	0.045705315662773	0.963545126952789	1	No	0	-0.0992605741815114	0.483658804818109	-0.205228506527118	0.837393598446153	1	No	0
AFF2-IT1	ENSG00000223516.1	0	NA	NA	NA	1	1	No	0	NA	NA	NA	1	1	No	0
AFF3	ENSG00000144218.21	757.943389781389	-0.0628670037319843	0.129299190661329	-0.486213435756535	0.626815846266138	0.895510399292638	No	0.0479293664546094	-0.0222257046096301	0.128346977605547	-0.173168897501716	0.862518670466489	0.949475593647034	No	0.0225161943610304
AFF4	ENSG00000072364.13	11305.6286423526	-0.0757980869737727	0.0563180564931862	-1.34589315920274	0.178336975312995	0.583368499666816	No	0.234057025317519	-0.0767466225033847	0.0561930664845559	-1.36576676278163	0.172012181733519	0.482387244386097	No	0.316604184628214
AFF4-DT	ENSG00000272023.1	6.45677163181907	1.88556434854677	1.49613747986661	1.26028815795382	0.20756543034228	1	No	0	2.06151168544797	1.48529679803891	1.38794595677434	0.165153502235783	1	No	0
AFG1L	ENSG00000135537.17	696.818679834715	0.0823623457111818	0.131376841174179	0.626916776009146	0.530713789968743	0.854764566255039	No	0.0681534895482929	-0.0850339816501139	0.131150236900323	-0.648370781935696	0.51674516338124	0.784993903837086	No	0.105133715917416
AFG3L1P	ENSG00000223959.8	2393.10957872809	-0.0565939092556012	0.110809607972008	-0.510731066478437	0.609539384008918	0.891664179981141	No	0.0497986795272467	-0.0109443664385579	0.110451486326866	-0.0990875433416036	0.921068762385808	0.972568826669304	No	0.0120796547991715
AFG3L2	ENSG00000141385.11	4844.38172296182	0.131116732911644	0.0608243896816133	2.15566047761396	0.0311101864121747	0.278172193535693	No	0.555686284831269	0.160880810223075	0.0605330060241613	2.65773700646653	0.00786672550346616	0.0864804653986484	No	1.0630819818725
AFG3L2P1	ENSG00000253606.2	0.620986825827306	2.24373628391297	4.86193898877266	0.461490012337521	0.644447085410939	1	No	0	2.18450959535262	4.84925869131053	0.450483204632303	0.652362061870203	1	No	0
AFM	ENSG00000079557.5	0	NA	NA	NA	1	1	No	0	NA	NA	NA	1	1	No	0
AFMID	ENSG00000183077.15	2214.89371504509	0.0620011632044148	0.086879339502654	0.713646806701619	0.475445606531312	0.826928463720232	No	0.0825320589545078	0.0938738628362759	0.0864228376172458	1.08621592885008	0.277383471605597	0.601545807869826	No	0.22073129542704
AFP	ENSG00000081051.8	1.68777600722024	-1.76361716790983	2.70972725590102	-0.650846746317059	0.515145420854258	1	No	0	-1.9512326011104	2.70422828412609	-0.721548773291146	0.470571943800658	1	No	0
AFTPH	ENSG00000119844.15	2775.91601129363	0.117892844267717	0.0779744952945629	1.5119411010274	0.130548846868372	0.516450316907082	No	0.286971451745397	0.0750614151631319	0.0776867628680161	0.96620598403174	0.333941119132865	0.652634011590633	No	0.185330296988177
AGA	ENSG00000038002.9	1239.08251660955	0.0655471133791244	0.113049759215997	0.579807633680029	0.56204434916334	0.8691379823456	No	0.0609112704854336	0.0416933596755385	0.112555009505739	0.370426512854699	0.711064722188266	0.886440835066526	No	0.0523502458065592
AGAP1	ENSG00000157985.19	2718.77841727163	-0.0230177623010903	0.0860289929783831	-0.267558197581996	0.789039411553609	0.947554206947612	No	0.0233959358666595	-0.0951769054744697	0.0857966911360137	-1.10933072376399	0.267287535671994	0.590538399125313	No	0.228751857599942
AGAP1-IT1	ENSG00000235529.1	27.3850884834996	0.0170702681089032	0.652542746649466	0.0261596166635089	0.979130026084184	1	No	0	-0.274449009358415	0.653803455080554	-0.41977295657546	0.674651322579528	1	No	0
AGAP10P	ENSG00000230869.1	59.2370207083632	0.362275361376094	0.440696434011857	0.822051946456973	0.411047332863624	1	No	0	0.226024670576385	0.439565639288231	0.5142000428932	0.607112137783055	1	No	0
AGAP11	ENSG00000261011.1	0	NA	NA	NA	1	1	No	0	NA	NA	NA	1	1	No	0
AGAP12P	ENSG00000265018.6	13.3973699890831	-0.817167919236359	0.942194232748489	-0.867303036713126	0.385775993269611	1	No	0	-1.07756893742519	0.943362921780919	-1.14226339889521	0.253344550197065	1	No	0
AGAP13P	ENSG00000243289.1	11.3915788377024	0.471434363206322	1.05266082473418	0.447850202201045	0.65426130956363	1	No	0	0.843225335160204	1.03735920377447	0.812857621633953	0.416299694145336	1	No	0
AGAP14P	ENSG00000279058.2	33.4961165813683	0.0583837296987349	0.647823734529828	0.09012286303636	0.928189581070615	1	No	0	0.30335308294794	0.640547093598507	0.473584356216095	0.635796333261804	1	No	0
AGAP2	ENSG00000135439.12	219.230601471506	0.318619509392953	0.263571676847157	1.20885336848131	0.226719183957261	0.64519499158342	No	0.190309012541796	0.227496203519623	0.262804790949689	0.865647093789759	0.386683721444858	1	No	0
AGAP2-AS1	ENSG00000255737.2	20.8430202936384	1.33506047030664	0.783960018002808	1.70297010006683	0.0885736640333498	1	No	0	0.934566529389516	0.786944829737073	1.18758837223921	0.2349956211229	1	No	0
AGAP3	ENSG00000133612.19	5639.67087985351	0.0228084586961948	0.0603310012185625	0.378055365160709	0.7053894652536	0.922898435558905	No	0.0348460902019475	-0.064787788491621	0.0601883653767463	-1.07641714617243	0.281740737441024	0.604515980695985	No	0.218592213849782
AGAP4	ENSG00000188234.14	401.103546287787	-0.0497192648999606	0.168657175781205	-0.294794838521784	0.768150609580091	0.939984443432083	No	0.0268793338338222	-0.393843863632074	0.169280600630078	-2.3265741152037	0.019987943549841	0.152931142311319	No	0.815504067519117
AGAP5	ENSG00000172650.15	12.6589874628483	-0.0109883707933915	0.947032056061757	-0.0116029554892648	0.99074238867907	1	No	0	-0.336447164785699	0.949943856600453	-0.354175841496293	0.723207107366641	1	No	0
AGAP6	ENSG00000204149.14	122.46165014015	-0.331727568831975	0.324798350902289	-1.02133390736263	0.307096266993937	1	No	0	-0.268649626849039	0.322084511607475	-0.834096695641305	0.404226497037207	1	No	0
AGAP7P	ENSG00000264204.2	15.5636899623062	0.210719720603877	0.827403311843525	0.254675945319068	0.798973396607738	1	No	0	-0.535461073189106	0.841992295208297	-0.635945336122868	0.524812051786561	1	No	0
AGAP9	ENSG00000204172.12	789.924615124433	0.0624957840380148	0.130368529332039	0.479377840328649	0.631669855070482	0.897248592722587	No	0.0470872141574913	0.0566283738526822	0.129637029562511	0.43682251933562	0.662240066119239	0.864342866959829	No	0.0633139476936062
AGBL1	ENSG00000273540.5	4.6361626406862	5.38135948559072	2.30769582052513	2.33191889404478	0.0197049583154604	1	No	0	4.76898546930385	2.31612048727474	2.0590403200117	0.0394903761421788	1	No	0
AGBL1-AS1	ENSG00000260125.2	0	NA	NA	NA	1	1	No	0	NA	NA	NA	1	1	No	0
AGBL2	ENSG00000165923.16	10.14385146925	-0.737496885917128	1.09859755321583	-0.671307599182539	0.50202459461573	1	No	0	-1.35377007683234	1.11485930282007	-1.2142967936922	0.224634409587231	1	No	0
AGBL3	ENSG00000146856.14	453.163909981376	-0.0850375437210308	0.173069198543043	-0.491349959651437	0.623178950150832	0.894896778621125	No	0.0482270552544995	-0.204183442569564	0.172576574184305	-1.1831469220817	0.236750924464191	0.558991120337909	No	0.252595090895109
AGBL4	ENSG00000186094.17	1.66249841844539	0.911075087920115	2.80480571941593	0.324826451120413	0.745312424072789	1	No	0	0.73869183592075	2.80131608018416	0.263694568830015	0.792015280902972	1	No	0
AGBL4-AS1	ENSG00000230114.1	0	NA	NA	NA	1	1	No	0	NA	NA	NA	1	1	No	0
AGBL4-IT1	ENSG00000225623.1	0	NA	NA	NA	1	1	No	0	NA	NA	NA	1	1	No	0
AGBL5	ENSG00000084693.16	5400.93161162785	0.0502609967398896	0.0689509482989089	0.728938440730407	0.466039319187348	0.823659561261534	No	0.0842522557986245	0.0573024948779597	0.0687363723587766	0.83365608209382	0.40447481298308	0.709873718033573	No	0.148818902603533
AGBL5-AS1	ENSG00000231636.1	4.03800485519548	2.04479896440916	1.87682208665922	1.08950069318981	0.275933149333331	1	No	0	-1.27969673031523	2.10176694445683	-0.608867093323683	0.542612537425131	1	No	0
AGBL5-IT1	ENSG00000229122.1	18.5944309652022	0.254640861987333	0.812471671454716	0.313415065329482	0.753965339913052	1	No	0	0.129038188134455	0.810241730392025	0.159258877066258	0.873464918530305	1	No	0
AGER	ENSG00000204305.15	356.516218956838	-0.439074162107858	0.183176924463121	-2.39699494570484	0.0165301517264834	0.201091001490653	No	0.696607362970597	-0.418589029319362	0.181718018673321	-2.30350865794916	0.0212502405910153	0.157731444596828	No	0.802081719140481
AGFG1	ENSG00000173744.18	6692.66213090179	0.0601638513468435	0.0573546166095661	1.04898009791262	0.29418727838999	0.709163954250091	No	0.149253347053243	0.070047761476644	0.0571444967711892	1.22580065333536	0.220273701291141	0.541905862229784	No	0.266076150850912
AGFG2	ENSG00000106351.13	700.11193483958	-0.128369660367663	0.138503573399085	-0.926832840606776	0.354013331054635	0.756317113198766	No	0.1212960727049	-0.25777999692056	0.138138211872829	-1.8661020251071	0.0620270927135386	0.287797568816878	No	0.540912879106412
AGGF1	ENSG00000164252.13	1247.31967053689	0.0788415744604829	0.113650831842435	0.693717530988144	0.487859369669033	0.833648742372911	No	0.0790169006607586	0.0789473144540842	0.113107301368827	0.697986014153479	0.485185940598147	0.764748079480553	No	0.11648160498996
AGGF1P1	ENSG00000214273.4	6.16955904756192	-0.737357149136206	1.41468053514166	-0.521218134285258	0.602214822788867	1	No	0	-0.293312554484696	1.38371730473568	-0.211974334266727	0.832127057613208	1	No	0
AGGF1P10	ENSG00000282968.1	0.371039869239497	2.45827740891077	4.88484453410874	0.503245782285535	0.614791480177433	1	No	0	0	4.9975798104491	0	1	1	No	0
AGGF1P2	ENSG00000233435.2	32.6232544629234	0.484482564597285	0.601609472588267	0.805310731749163	0.420640390422741	1	No	0	0.238129497499143	0.60190891664419	0.395623807712937	0.692382571124963	1	No	0
AGGF1P3	ENSG00000241532.1	10.5400195393989	0.173523496150318	1.0779269832714	0.160978896384699	0.872110022093894	1	No	0	0.570824336400714	1.06010494207579	0.538460216290458	0.59025936388862	1	No	0
AGGF1P4	ENSG00000261689.1	0	NA	NA	NA	1	1	No	0	NA	NA	NA	1	1	No	0
AGGF1P5	ENSG00000260680.1	0	NA	NA	NA	1	1	No	0	NA	NA	NA	1	1	No	0
AGGF1P6	ENSG00000259836.1	0	NA	NA	NA	1	1	No	0	NA	NA	NA	1	1	No	0
AGGF1P7	ENSG00000260994.1	0	NA	NA	NA	1	1	No	0	NA	NA	NA	1	1	No	0
AGGF1P8	ENSG00000261752.1	0.612001878004528	0	4.99745499511359	0	1	1	No	0	3.18735917861514	4.83665128362443	0.65900123695224	0.509894974350162	1	No	0
AGGF1P9	ENSG00000260427.1	0	NA	NA	NA	1	1	No	0	NA	NA	NA	1	1	No	0
AGK	ENSG00000006530.18	7512.59463709907	0.110160891725134	0.0543167079945952	2.02812165523903	0.0425478332651828	0.32247825937048	No	0.491499559024677	0.126567093368299	0.0541159917003537	2.33881130866298	0.0193452011943227	0.150334611586582	No	0.822941020141222
AGK-DT	ENSG00000261570.2	64.6952353022148	-0.24348236328563	0.417671563299383	-0.582951736915603	0.559925790640809	1	No	0	-0.210529741579887	0.414160873546369	-0.508328417837172	0.611223043881573	1	No	0
AGKP1	ENSG00000226555.1	0	NA	NA	NA	1	1	No	0	NA	NA	NA	1	1	No	0
AGKP2	ENSG00000228819.1	1.1093916262373	2.44872973408407	3.58594523973927	0.682868691620654	0.494689819049953	1	No	0	3.45990847718306	3.50683753792526	0.986617840081074	0.323830021079225	1	No	0
AGL	ENSG00000162688.17	6789.95513525649	-0.0158534024034095	0.0592388277094948	-0.267618435684684	0.788993038804606	0.947554206947612	No	0.0233959358666595	0.0472019161942042	0.0589905060024145	0.800161235983842	0.423617385786798	0.724736822144624	No	0.139819672657206
AGMAT	ENSG00000116771.6	140.518185172189	-0.112637183007492	0.307820466852704	-0.365918433426945	0.714425940986183	0.924437362740646	No	0.0341225100728749	-0.0899685103513691	0.305777882583465	-0.294228312365959	0.768583447505374	1	No	0
AGMO	ENSG00000187546.14	2.00591251709459	-0.00560122817507065	2.74321091794517	-0.00204185107985291	0.998370839679964	1	No	0	1.80537789306695	2.60439830079209	0.693203452220758	0.488181882013393	1	No	0
AGO1	ENSG00000092847.13	6034.69428611311	-0.0568218562056494	0.0668112246701783	-0.850483679743298	0.395056230210019	0.782628963239159	No	0.106444083930623	-0.0502380611479669	0.0666084657034202	-0.754229370357457	0.450711504566772	0.741495851147404	No	0.129891274613792
AGO2	ENSG00000123908.12	6807.29020517058	0.0279292280554371	0.0713215629634781	0.391595849767607	0.69535685489858	0.919189782322007	No	0.0365948118935677	-0.120905191673881	0.0712645943712676	-1.69656745738284	0.0897784666479507	0.346362508872238	No	0.460469123210949
AGO3	ENSG00000126070.20	3138.32258650373	-0.067806214300693	0.0773834800757053	-0.876236300491491	0.380901586130678	0.772163790674164	No	0.112290567745781	-0.0987359326383454	0.0770989264176021	-1.28063952672373	0.200320309695537	0.519253745021979	No	0.284620362512623
AGO4	ENSG00000134698.11	2118.72565565288	0.130042665162377	0.0840446156109877	1.54730513331512	0.121789684507685	0.502107077512451	No	0.299203656930891	0.145840585747082	0.0835880051105137	1.7447549508361	0.0810275335325105	0.331375075675979	No	0.4796801600792
AGPAT1	ENSG00000204310.13	2060.54030193417	0.155903870561957	0.0825374838021568	1.88888567206216	0.0589071497465516	0.377985115246552	No	0.422525301997606	0.119314952230993	0.0821625648126676	1.45218144666045	0.146451160088827	0.445147762815259	No	0.351495804921624
AGPAT2	ENSG00000169692.13	811.874425235027	-0.210169698232849	0.157336226430218	-1.33579979005066	0.181614721632545	0.589089472268847	No	0.229818738554791	-0.427415523702516	0.15730421788418	-2.71712691148061	0.006585135162249	0.0777568360703139	No	1.10926141918722
AGPAT3	ENSG00000160216.21	4061.47265593254	0.00351599183095075	0.065244183424399	0.0538897361636056	0.95702301413907	0.990476811440978	No	0.00415568749657013	-0.139219529207825	0.0651317624549333	-2.13750594119352	0.0325568630095282	0.202576036503731	No	0.693411930297195
AGPAT4	ENSG00000026652.15	2760.90324993522	0.0528512705475592	0.0758264644044298	0.697002965424716	0.485800937995243	0.832436849777093	No	0.079648702967107	0.150527690828954	0.0753024919634158	1.99897356520532	0.0456112141343618	0.242231950369906	No	0.615768574016286
AGPAT5	ENSG00000155189.12	3799.96335531349	0.198481137864537	0.0706827898738594	2.80805466533999	0.00498417654062656	0.105721407626201	No	0.975837063094038	0.226551972099042	0.0703697081233966	3.21945305928756	0.00128435386535421	0.0271056173971768	Yes	1.56694069614456
AGPAT5P1	ENSG00000234652.1	0	NA	NA	NA	1	1	No	0	NA	NA	NA	1	1	No	0
AGPS	ENSG00000018510.18	8918.08788961779	-0.0193315658793504	0.0563833935638742	-0.342859211860856	0.731704378079054	0.929334209801384	No	0.0318280757043166	0.0274925541789803	0.0561953711793266	0.489231650259024	0.624677704430366	0.842536567606569	No	0.074411240883793
AGR2	ENSG00000106541.12	9.73272404710386	0.49615642539877	1.19010510397822	0.41690135076326	0.676750565501902	1	No	0	-0.116711262044457	1.20118770908087	-0.0971632170077419	0.922596778366849	1	No	0
AGR3	ENSG00000173467.9	0	NA	NA	NA	1	1	No	0	NA	NA	NA	1	1	No	0
AGRN	ENSG00000188157.15	1711.90404088102	-0.358908667371608	0.0989531742253087	-3.62705562688066	0.000286671551951068	0.0173185763428838	Yes	1.7614878116167	-0.468848928385374	0.0986873058020711	-4.75085346159622	2.02559888156129e-06	0.000266436913351411	Yes	3.57440560625003
AGRP	ENSG00000159723.5	14.9476163615713	0.379692961495829	0.90967138201683	0.417395742025008	0.67638896883328	1	No	0	0.680348016012356	0.897523087340918	0.758028429138258	0.448433963730994	1	No	0
AGT	ENSG00000135744.9	100.89348829937	-0.117803822539086	0.336310718119295	-0.35028268857402	0.726126555829353	1	No	0	-0.0584028804624717	0.333332719356347	-0.175208964110231	0.86091544094482	1	No	0
AGTPBP1	ENSG00000135049.16	8344.32164964006	0.143799878234295	0.0525994271666548	2.73386776207055	0.006259517786142	0.121335465845575	No	0.916012238129724	0.187321148501674	0.0523941313412606	3.57523149456546	0.00034991813728487	0.01171086973067	Yes	1.93141084999986
AGTR1	ENSG00000144891.19	110.762546794842	0.22964386928379	0.33156020408607	0.692615900381628	0.488550629174548	1	No	0	0.12946745066588	0.330412716773209	0.391835556240847	0.695179721485299	1	No	0
AGTR2	ENSG00000180772.8	0.306000939002264	0	4.99745499513702	0	1	1	No	0	2.18460944413992	4.88811578481548	0.446922605828246	0.654930941368592	1	No	0
AGTRAP	ENSG00000177674.16	1863.99195909266	0.0202138166388522	0.0993090747059683	0.203544506871106	0.838709462234989	0.960899485773994	No	0.0173220390294376	-0.118665468143969	0.0991415010652502	-1.1969303154475	0.231333716900798	0.554449599071364	No	0.25613792623265
AGXT	ENSG00000172482.5	4.01654190513872	1.56533846785189	1.89643756366574	0.825409967532045	0.409138877916917	1	No	0	0.6265067842849	1.92398127925009	0.32563039518196	0.744704012518649	1	No	0
AGXT2	ENSG00000113492.14	1.48492396938819	3.73753344450979	2.97822480568953	1.25495343312221	0.209495665057861	1	No	0	3.1257309636169	2.9985675456416	1.04240805519293	0.297222533463955	1	No	0
AHCTF1	ENSG00000153207.16	10096.4041328024	0.11832159174346	0.0553096097077784	2.13925920592457	0.0324146815708704	0.284214733340802	No	0.546353412535362	0.111292412818777	0.055176876790313	2.01701182257412	0.0436942795580522	0.236492674813726	No	0.626182306669283
AHCTF1P1	ENSG00000226121.2	85.3989889080335	-0.0393863477178894	0.386637205734411	-0.101869005708014	0.918860651809726	1	No	0	0.125012540029966	0.382571756541025	0.32676886856534	0.743842707238915	1	No	0
AHCY	ENSG00000101444.13	19401.0280152926	0.0692375633715579	0.0529490842049344	1.30762532367095	0.191000423270657	0.603874948947534	No	0.219052986221309	-0.0155325182084302	0.052901298522651	-0.293613174765069	0.769053507302842	0.911747173855807	No	0.0401255741954046
AHCYL1	ENSG00000168710.18	10135.0936383792	0.0752341851916375	0.0584319309349818	1.28755261015337	0.1979017447939	0.612623787129883	No	0.212806144292937	0.106026246449185	0.0582845135292871	1.8191152336874	0.0688938514220284	0.304510870008051	No	0.516397199910397
AHCYL2	ENSG00000158467.16	1054.92048991748	0.214864315429126	0.110010671025949	1.95312248734893	0.0508050829535242	0.350096592550225	No	0.455812116152523	0.125877487189401	0.10961489015482	1.14836120358842	0.250819482642403	0.573992113727126	No	0.241094074480633
AHCYP2	ENSG00000238181.2	11.6322623313043	1.63989132016108	1.06590492417493	1.53849680489134	0.123927189154552	1	No	0	1.16846336597364	1.07130264778295	1.09069399612871	0.275407553327273	1	No	0
AHCYP3	ENSG00000233955.1	1.00829191724706	-3.53497312251188	3.99336772979476	-0.885211020296785	0.376042829703777	1	No	0	-1.37457485298062	3.86643802691683	-0.35551451837875	0.722204170305668	1	No	0
AHCYP4	ENSG00000232992.2	0	NA	NA	NA	1	1	No	0	NA	NA	NA	1	1	No	0
AHCYP5	ENSG00000213107.2	0	NA	NA	NA	1	1	No	0	NA	NA	NA	1	1	No	0
AHCYP7	ENSG00000259465.2	1.33702833974841	0	3.67797005673981	0	1	1	No	0	4.31666329526059	3.41679254634833	1.26336710136938	0.206457281527115	1	No	0
AHCYP8	ENSG00000242529.1	0	NA	NA	NA	1	1	No	0	NA	NA	NA	1	1	No	0
AHDC1	ENSG00000126705.15	411.567806673552	-0.361825540534603	0.191955125717269	-1.884948574218	0.0594367811658652	0.379800196210195	No	0.420444815236224	-0.662277810866133	0.192314723653206	-3.44371870382838	0.000573772327007131	0.0159773969271608	Yes	1.79649397547615
AHI1	ENSG00000135541.22	3176.43847060937	-0.0329478318449324	0.0751286340855494	-0.438552254356369	0.660985999392575	0.91073633057303	No	0.0406073384514104	-0.0125859397210936	0.0747687153638394	-0.168331629878191	0.8663223918359	0.951226761256449	No	0.0217159400309587
AHNAK	ENSG00000124942.14	5192.44914209541	-0.0974863979774609	0.210462737615737	-0.463200275173896	0.643220819018511	0.90244374997642	No	0.0445798584928568	-0.068053766429488	0.210379986625417	-0.323480229850276	0.746331577688491	0.899861735963783	No	0.0458242149172111
AHNAK2	ENSG00000185567.7	626.703796072118	-0.0939760152027744	0.195961341580439	-0.479564053016033	0.631537412124957	0.897248592722587	No	0.0470872141574913	0.0451202572196928	0.194924579886884	0.231475462180687	0.816945446181506	0.930736920858616	No	0.0311730579716077
AHR	ENSG00000106546.14	624.340806591919	0.243728349471664	0.144847748158041	1.68265197471856	0.0924424838153477	0.446756045354427	No	0.349929562053868	0.191145568081649	0.144212692802072	1.32544205622726	0.185024575857892	0.499880105589795	No	0.301134147113183
AHRR	ENSG00000063438.20	164.061886765267	-0.0304364876685515	0.278784622634504	-0.109175633078065	0.913063186752345	0.978334125950004	No	0.00951279728365393	0.198447616509985	0.275388548713676	0.720609543994922	0.471149780149173	1	No	0
AHSA1	ENSG00000100591.8	16902.878190184	0.13343290387036	0.0514772800805109	2.59207370050768	0.00953993319573416	0.152921945219135	No	0.815530186244407	0.0248805684831077	0.051430755058493	0.483768291070404	0.628550321112809	0.844637827563329	No	0.0733294723615767
AHSA2P	ENSG00000173209.23	2170.3474625191	-0.0403364404080552	0.0823791021745413	-0.48964408864996	0.624385772468663	0.894896778621125	No	0.0482270552544995	0.135024478301243	0.0816077900928316	1.65455378889256	0.0980150438663524	0.362216902355559	No	0.441031287792037
AHSG	ENSG00000145192.13	5.63277537497263	5.6332980390499	1.98709798236891	2.83493722455205	0.00458346911631768	1	No	0	5.11140004062554	1.9931800551724	2.564444706017	0.0103341043718731	1	No	0
AHSP	ENSG00000169877.10	1.29535499990665	2.60391028483021	3.61234700913255	0.720836142886368	0.471010335269657	1	No	0	-1.7606941251996	3.84819269803644	-0.457537931013174	0.647284445139158	1	No	0
AICDA	ENSG00000111732.11	0.929740566228316	2.45435670727612	4.18299128986352	0.586746788888533	0.557373778741475	1	No	0	3.06349998058666	4.13166202742162	0.741469161866186	0.458409023128273	1	No	0
AIDA	ENSG00000186063.13	2449.399376094	0.102664386935691	0.091020142162527	1.12793041733963	0.259349306695984	0.675958678571631	No	0.170079851716388	0.0470969080628191	0.0907586312006992	0.518924838770115	0.603813155746474	0.832155752656447	No	0.0797953802133684
AIDAP1	ENSG00000230154.1	4.55607207890519	-1.46770987907757	1.77456644877747	-0.827080823087072	0.408191252810729	1	No	0	-0.15334260436874	1.68121064652643	-0.0912096319908292	0.927326021635691	1	No	0
AIDAP2	ENSG00000251429.1	14.1518321673221	0.412019596099287	0.920964645019866	0.447378298751522	0.654601941929544	1	No	0	-0.896705789584193	0.953357705135076	-0.940576432911027	0.346921963795304	1	No	0
AIDAP3	ENSG00000264189.1	0	NA	NA	NA	1	1	No	0	NA	NA	NA	1	1	No	0
AIF1	ENSG00000204472.13	3.19386920373655	-1.60778647746541	2.06372112811168	-0.779071578792504	0.435937551074056	1	No	0	0.663478463249271	1.85539604921964	0.357593982981866	0.720647181845133	1	No	0
AIF1L	ENSG00000126878.13	3517.9297835211	0.162711806473378	0.0707185313434926	2.30083690062874	0.0214008518209859	0.231544165331163	No	0.635366158295248	0.11110238663937	0.0704821674275588	1.57631909877857	0.114952282299318	0.392845427473318	No	0.405778297462865
AIFM1	ENSG00000156709.15	10354.7859386599	0.00736353232856728	0.0534300101925941	0.137816412574593	0.890385512778996	0.972338469870991	No	0.0121825313599436	0.056395143759867	0.0532588314589878	1.05888811704955	0.28965073664281	0.61129274867602	No	0.213750755901156
AIFM1P1	ENSG00000225509.1	1.77286902433034	-2.18559350157078	3.09730621576606	-0.705643339507592	0.480409965130088	1	No	0	-4.76066848290186	3.25000901971157	-1.46481700636153	0.142970850727986	1	No	0
AIFM2	ENSG00000042286.15	171.818141892371	-0.114603674666254	0.267216415437717	-0.428879619833705	0.668010832377433	0.913600978092232	No	0.0392434441465723	-0.10110090357235	0.265360886501901	-0.380993992389399	0.703207706341796	1	No	0
AIFM3	ENSG00000183773.16	52.2112588883976	-0.108656846702549	0.567983239296564	-0.191302910341366	0.848288281078299	1	No	0	-0.101499010517969	0.565182111666924	-0.179586381845335	0.857477296572402	1	No	0
AIG1	ENSG00000146416.19	2198.38472411378	0.02401425907073	0.0872169729880648	0.275339286012783	0.783055584550516	0.944619983297777	No	0.024742871225806	0.146067053640962	0.0865993751277014	1.68669870222006	0.0916613017720413	0.350768824643211	No	0.454979012475536
AIG1P1	ENSG00000249089.1	1.10801522553793	2.35348103188465	3.66336137092063	0.642437584936699	0.520589102689253	1	No	0	3.50756915728563	3.57481073068526	0.981190172441173	0.326498969569064	1	No	0
AIM2	ENSG00000163568.15	1.48415947695799	4.46347535877346	3.68245101482278	1.21209361395626	0.225476547987726	1	No	0	0	3.92438617525696	0	1	1	No	0
AIMP1	ENSG00000164022.18	5698.32024669238	0.0563128027496582	0.0583333381566278	0.965362253030259	0.334363400943439	0.740828310420694	No	0.130282429640701	0.0539331167393918	0.058102768508661	0.928236607716073	0.353284848995733	0.669528618352967	No	0.174230854757809
AIMP1P1	ENSG00000234187.1	1.92632215302567	-3.53505228224286	2.96676777581742	-1.19155004684142	0.233437721868609	1	No	0	0.713258013768175	2.64109228040023	0.270061754017958	0.787112745070234	1	No	0
AIMP1P2	ENSG00000227177.1	0	NA	NA	NA	1	1	No	0	NA	NA	NA	1	1	No	0
AIMP2	ENSG00000106305.10	2179.13947130628	-0.0903968444650878	0.0834578451435627	-1.08314376329258	0.278744616580394	0.696455789916293	No	0.157106446798937	-0.224007375673293	0.0832727957415154	-2.69004269255745	0.00714428785860463	0.0813040083063738	No	1.08988804305995
AIP	ENSG00000110711.11	2238.76964513697	0.016774291229248	0.112119473859489	0.149610862875347	0.881071637317335	0.972072230111553	No	0.0123014634961541	-0.153803424466447	0.112039013651126	-1.37276667701994	0.16982489321848	0.480655570531585	No	0.318166020090469
AIPL1	ENSG00000129221.16	2.07648151914482	-1.59154868657104	2.57204705655906	-0.618786768505025	0.536056839927236	1	No	0	-0.847772089504543	2.47681074620323	-0.342283757773627	0.732137357616877	1	No	0
AIRE	ENSG00000160224.17	1.85914419401749	0.80880592930685	2.69295982529489	0.300340882069521	0.763917152386274	1	No	0	1.24851017305092	2.65429711325713	0.470373179707396	0.638088422466951	1	No	0
AIRN	ENSG00000268257.2	26.4543670113058	0.0491119172425952	0.70827601019744	0.0693400828709484	0.944718920983078	1	No	0	-0.0177090004463404	0.705332449298952	-0.025107309984025	0.979969369497404	1	No	0
AJ003147.11	ENSG00000279330.1	11.3121793094415	-0.610086453022614	0.997607006226136	-0.611549888097238	0.540835601776242	1	No	0	-0.45062130651576	0.983980710137252	-0.457957459809252	0.646983004131983	1	No	0
AJ003147.8	ENSG00000262521.1	12.3419181622614	0.250997919119535	1.01359061479614	0.24763244198943	0.804418807275258	1	No	0	1.02784048598055	0.987852985930557	1.04047920147989	0.298117322001407	1	No	0
AJ003147.9	ENSG00000262668.2	39.9530790782482	-0.617049281213389	0.52936153681265	-1.16564812194085	0.243756743052876	1	No	0	-0.60428029877862	0.524767265019307	-1.15152056742028	0.249518138807574	1	No	0
AJ006995.3	ENSG00000234083.1	0	NA	NA	NA	1	1	No	0	NA	NA	NA	1	1	No	0
AJ006998.2	ENSG00000229425.3	1.40600979576623	-0.995882633751406	3.20568993910231	-0.310660934984337	0.75605839807921	1	No	0	-1.26458786096186	3.21010054093695	-0.393940265993273	0.693625141180556	1	No	0
AJ009632.3	ENSG00000224247.1	0	NA	NA	NA	1	1	No	0	NA	NA	NA	1	1	No	0
AJ011931.1	ENSG00000276633.1	5.3046269688649	-2.09109598728155	1.56956237691781	-1.33227963286677	0.182768317283033	1	No	0	-0.769156497543345	1.45642207583401	-0.528113731799135	0.59742040055619	1	No	0
AJ011931.2	ENSG00000286886.1	116.993792368645	-0.580034892805469	0.306093658672783	-1.89495886755868	0.058097851216366	1	No	0	-0.817498136362033	0.306208304120953	-2.66974515504687	0.00759088363984646	1	No	0
AJ011932.1	ENSG00000274248.1	7.23432260737029	0.436451206555197	1.26117781869673	0.346066351695128	0.729292850279889	1	No	0	0.68303715111176	1.24502268432425	0.54861422182238	0.583270223805819	1	No	0
AJ239321.3	ENSG00000237202.1	0	NA	NA	NA	1	1	No	0	NA	NA	NA	1	1	No	0
AJ239322.1	ENSG00000235615.2	0.371039869239497	2.45827740891077	4.88484453410874	0.503245782285535	0.614791480177433	1	No	0	0	4.9975798104491	0	1	1	No	0
AJ239322.3	ENSG00000244337.2	0	NA	NA	NA	1	1	No	0	NA	NA	NA	1	1	No	0
AJ271736.10	ENSG00000270726.6_PAR_Y	0	NA	NA	NA	1	1	No	0	NA	NA	NA	1	1	No	0
AJ271736.10	ENSG00000270726.6	0.371039869239497	2.45827740891077	4.88484453410874	0.503245782285535	0.614791480177433	1	No	0	0	4.9975798104491	0	1	1	No	0
AJAP1	ENSG00000196581.11	1.00830562663297	-3.53501435416506	3.6309881615627	-0.973568129906452	0.330271016925639	1	No	0	-1.3726398944276	3.49066116932112	-0.393232063453055	0.694148090063798	1	No	0
AJM1	ENSG00000232434.2	141.683312100346	-0.307517922489658	0.284919916710094	-1.07931353497677	0.280447981175618	0.697182762020406	No	0.156653359444958	-0.417109820526651	0.283819845825145	-1.46962880384208	0.141662314742815	1	No	0
AJUBA	ENSG00000129474.16	1706.38468005314	0.016492600667969	0.0886129551858597	0.186119519808101	0.852351034764934	0.965111489114699	No	0.0154225143136946	0.0545914101281917	0.088012444596667	0.620269217363143	0.535080557655795	0.794281983670764	No	0.100025288238862
AK1	ENSG00000106992.19	248.435316954762	-0.0557666236463002	0.215727155916745	-0.258505348616482	0.796016921577431	0.949142136098114	No	0.0226687461598105	-0.00857858951698484	0.213946744647456	-0.0400968452739057	0.968015916887529	1	No	0
AK2	ENSG00000004455.17	30799.7419892143	0.130527633626716	0.0429888012658701	3.03631712872034	0.00239487332071436	0.0673681501584032	No	1.17154537764402	0.118326321082533	0.042934208861863	2.75599164906561	0.00585144909144184	0.0714040907469149	No	1.14627690674034
AK2P2	ENSG00000242272.1	1.03495621714082	-3.53501457512544	3.60676909327305	-0.980105596922897	0.327033996706956	1	No	0	-1.26293951249211	3.45401776221029	-0.365643606790237	0.714631031467532	1	No	0
AK3	ENSG00000147853.17	2479.86059547317	0.166506472698243	0.0867366804694847	1.91967771647454	0.0548986206430515	0.365089903845688	No	0.437600176813989	0.0621899119995131	0.0865439307126041	0.718593568462172	0.472391377304666	0.755292050893341	No	0.12188508603145
AK3P2	ENSG00000250115.2	0.153000469501132	0	4.99745499518397	0	1	1	No	0	1.17201365417672	4.98967554888498	0.234887748250209	0.81429585905545	1	No	0
AK3P3	ENSG00000230042.1	23.5607467048095	0.788550510109368	0.761579578950511	1.03541446213149	0.300475394605631	1	No	0	0.916702267895901	0.755748462155589	1.21297272015775	0.225140250538775	1	No	0
AK3P4	ENSG00000248722.1	0.314985886825042	2.24351794338217	4.90071518486077	0.457793986949662	0.647100456225725	1	No	0	0	4.9975798104491	0	1	1	No	0
AK3P5	ENSG00000228816.1	3.5518379155715	0.1356207884226	2.09050708374948	0.0648745892691999	0.948273852788264	1	No	0	1.48190919913369	2.01858514980638	0.73413261723234	0.462867916100026	1	No	0
AK4	ENSG00000162433.15	5742.11759730702	0.297247428050603	0.0626477836806503	4.74473972719983	2.08774598952893e-06	0.000402638657531169	Yes	3.39508453062348	0.336833399685268	0.0624085178949276	5.39723440079715	6.7675948961534e-08	2.46951720855765e-05	Yes	4.6073879431588
AK4P1	ENSG00000263535.2	13.7762364090655	-1.23958200771678	1.01120674166552	-1.22584428746501	0.220257277550021	1	No	0	0.673671297434232	0.937997525804761	0.718201571860492	0.472633008911482	1	No	0
AK4P2	ENSG00000249410.1	0.76500234750566	0	4.97948291913212	0	1	1	No	0	3.50984472834158	4.80770119992139	0.730046353213252	0.465361851456149	1	No	0
AK4P3	ENSG00000233381.3	2.98053296556181	0.376516982789093	1.97651384226723	0.190495495016213	0.848920873010566	1	No	0	-1.27139071190578	2.08024001083726	-0.611175011192131	0.541083724714051	1	No	0
AK4P4	ENSG00000223621.1	0.976486371766762	-2.53502413782629	4.11664641954658	-0.615798365822612	0.538027606095477	1	No	0	0.74324720532244	3.91984987439599	0.189611140512611	0.849613856717899	1	No	0
AK4P5	ENSG00000217377.1	1.21719160932898	-3.85694284653627	3.38604163597722	-1.13907129952439	0.254673417044585	1	No	0	-1.58627515372165	3.22297825771881	-0.492176808801807	0.622594357497693	1	No	0
AK4P6	ENSG00000235606.3	0	NA	NA	NA	1	1	No	0	NA	NA	NA	1	1	No	0
AK5	ENSG00000154027.19	146.894253016457	0.150526360239634	0.300913726208434	0.500230953689923	0.616912465269951	0.893445731135433	No	0.0489318218759635	0.142461970568808	0.299260106044454	0.476047317004046	0.634040668422837	1	No	0
AK6	ENSG00000085231.14	1874.63745650789	0.112419472451129	0.091722034883757	1.2256539292178	0.220328934204035	0.638058423125933	No	0.195139553756025	0.0895019044514363	0.0913213193047546	0.980076778706551	0.327048220654321	0.646438838378767	No	0.189472558813178
AK6P1	ENSG00000256614.1	0.742079738478994	3.46306841664294	4.8348904498698	0.716266160019447	0.473827017853331	1	No	0	0	4.9975798104491	0	1	1	No	0
AK6P2	ENSG00000257173.1	0	NA	NA	NA	1	1	No	0	NA	NA	NA	1	1	No	0
AK7	ENSG00000140057.9	226.055959008993	0.209965482634133	0.261346700952492	0.80339825170512	0.421744585211685	0.799192069109502	No	0.0973488345406704	0.516750644411855	0.258433510319914	1.9995496859992	0.045548911574432	1	No	0
AK8	ENSG00000165695.10	121.61774668822	-0.107073493687687	0.322375863152867	-0.332138680112393	0.739784543883119	1	No	0	-0.0729247593239736	0.32002889740554	-0.22786929528918	0.819747853595921	1	No	0
AK9	ENSG00000155085.16	576.106984111438	-0.248143940720776	0.148438808469713	-1.67169181212746	0.0945851095539672	0.451945357662434	No	0.344914070277583	-0.0200686339469744	0.146530654364019	-0.1369586045601	0.891063515477913	0.961254099474171	No	0.0171617950446455
AKAIN1	ENSG00000231824.4	0	NA	NA	NA	1	1	No	0	NA	NA	NA	1	1	No	0
AKAP1	ENSG00000121057.13	9649.48182952395	0.0526416943448856	0.0523841932165625	1.00491562649936	0.314937479259862	0.72403904265824	No	0.140238014529564	0.0410707804400871	0.0522384118000463	0.786218015151269	0.431739773631776	0.729613430988214	No	0.136907179955984
AKAP1-DT	ENSG00000263004.2	77.4618893817484	-0.253699219259952	0.390856533870941	-0.649085271128464	0.516283261504506	1	No	0	0.151142503099611	0.383435198119603	0.39418004356623	0.693448118359495	1	No	0
AKAP10	ENSG00000108599.15	3450.77873647698	0.0652709358952392	0.0698265441166706	0.934758217250167	0.349912916891831	0.751269984479016	No	0.124203962199157	-0.0208723489241673	0.0696252814741339	-0.299781178362941	0.764344072911737	0.908933034049068	No	0.0414681123933095
AKAP11	ENSG00000023516.9	4417.54523136884	0.0727886535407235	0.0714721052426865	1.01842044939864	0.30847818806493	0.71877762333313	No	0.143405451616226	0.00494654349491138	0.0712991517665222	0.0693773119645159	0.944689287826959	0.979587975423829	No	0.00895655453867671
AKAP12	ENSG00000131016.17	11499.0248803045	0.177603770654242	0.0539358639195347	3.29286967423389	0.000991704316097018	0.0385867973198364	Yes	1.4135612661045	0.130391417559409	0.0538388888641095	2.42188166045773	0.0154403777673726	0.130636913466356	No	0.883934089143747
AKAP13	ENSG00000170776.22	4716.97687971705	-0.084485901091431	0.0694253329283991	-1.21693188246666	0.22363013392454	0.641600791312708	No	0.192735109090273	-0.108961707152942	0.069206599684268	-1.5744409875654	0.115385534324024	0.393263381823851	No	0.405316490437983
AKAP14	ENSG00000186471.13	12.0340356828029	-0.162225931545703	0.967711263194555	-0.167638775857762	0.86686746413349	1	No	0	-0.0332206027493241	0.956885126868612	-0.0347174408050817	0.972305053559134	1	No	0
AKAP17A	ENSG00000197976.12_PAR_Y	0	NA	NA	NA	1	1	No	0	NA	NA	NA	1	1	No	0
AKAP17A	ENSG00000197976.12	4454.78452855712	-0.0361510524742206	0.0671283676462026	-0.53853614711374	0.590206956834276	0.881377091604348	No	0.0548382416853181	-0.136349767047158	0.0669783619445145	-2.0357286008295	0.0417776154664761	0.232039604720726	No	0.6344378830241
AKAP17BP	ENSG00000214992.6	30.9346740776957	-0.724413606759248	0.659149176305308	-1.09901314118264	0.271762333971498	1	No	0	-0.660674905532774	0.65322340310875	-1.01140728024832	0.311821538141471	1	No	0
AKAP3	ENSG00000111254.8	221.37731641033	-0.207481147833909	0.22972306387954	-0.903179438450754	0.366430668710502	0.763210942346802	No	0.117355411670355	-0.0996217585951756	0.227361004140515	-0.438165546337958	0.661266282254232	1	No	0
AKAP4	ENSG00000147081.15	0.735524363001731	0.0139303318430703	4.42638038999532	0.00314711584086994	0.997488969004529	1	No	0	-2.76071372581536	4.55034130059262	-0.606704759806876	0.544046862817244	1	No	0
AKAP5	ENSG00000179841.8	716.819195362092	0.0267337360306694	0.134812615107665	0.198302925948875	0.842808062572988	0.962191650272603	No	0.016738416147098	-0.217299598882147	0.134871150293491	-1.61116442181508	0.107143890104418	0.378667432081395	No	0.421742045487998
AKAP6	ENSG00000151320.11	324.4325404259	0.239816989660275	0.202740457435	1.18287683028022	0.236857965471363	0.655092524349647	No	0.183697356532374	0.373787508193904	0.200962436534438	1.85998694402698	0.062887373153271	0.290359985759103	No	0.537063233568999
AKAP7	ENSG00000118507.18	441.738585695213	0.0683523766948784	0.177130245402034	0.385887664411791	0.699579866782765	0.921124145846167	No	0.0356818331880759	0.122520730459307	0.17591601163337	0.696472875446125	0.486132738380712	0.764748079480553	No	0.11648160498996
AKAP8	ENSG00000105127.10	4267.57997859748	-0.0815225067817448	0.066865544670269	-1.21920051924729	0.222768094928075	0.641204867634453	No	0.193003189407788	-0.154109162839346	0.0666729723084326	-2.31141881790464	0.0208097325264281	0.156166182934606	No	0.806413004741267
AKAP8L	ENSG00000011243.19	5253.42343142337	-0.0304439279755552	0.0604316701419859	-0.503774393526214	0.614419923765653	0.893078193598611	No	0.0491105147265617	-0.01261249362198	0.0601639112421631	-0.209635533355103	0.833952144210738	0.938299846360838	No	0.0276583547865249
AKAP8P1	ENSG00000234146.1	0.643821132870734	-2.53495752882089	4.78280497026563	-0.530014822803889	0.596101653654827	1	No	0	-0.377237130857444	4.67763000033532	-0.0806470650372948	0.935722635590371	1	No	0
AKAP9	ENSG00000127914.19	7179.12205729132	-0.0244354327807617	0.0772634536520009	-0.316261202752085	0.751804256658552	0.934847846996995	No	0.0292590678298828	0.0182470823528723	0.0770952676658626	0.236682262158512	0.812903296773701	0.929755250605512	No	0.0316313603714508
AKIP1	ENSG00000166452.12	925.175475764224	6.18243860167096e-06	0.118387902654167	5.22218779374022e-05	0.999958332969877	0.999958332969877	No	1.80961382686882e-05	-0.0920605938058583	0.117957580945008	-0.780455084517012	0.4351230553923	0.732566156064548	No	0.135153149244952
AKIRIN1	ENSG00000174574.16	9590.40184290304	0.054013216275908	0.0588973030767776	0.917074525560146	0.359103588979649	0.760054731824398	No	0.1191551328857	0.0216112182225183	0.0587791090817305	0.367668352925673	0.713120540830551	0.887341277953491	No	0.0519093152009351
AKIRIN1P1	ENSG00000257786.1	0	NA	NA	NA	1	1	No	0	NA	NA	NA	1	1	No	0
AKIRIN1P2	ENSG00000228125.2	0.364484493762234	-2.53503140279492	4.89223638793533	-0.518174348452688	0.604336630361979	1	No	0	-2.76071232569324	4.89235857532578	-0.564290675588799	0.572556326193428	1	No	0
AKIRIN2	ENSG00000135334.9	3081.95120227454	0.0839546218751539	0.0793977140957928	1.0573934379756	0.290332065097712	0.705644883041931	No	0.151413803389966	0.0737137116786406	0.079097004907115	0.931940618550651	0.351367214490469	0.667563132509758	No	0.175507656099584
AKIRIN2P1	ENSG00000251482.1	0	NA	NA	NA	1	1	No	0	NA	NA	NA	1	1	No	0
AKNA	ENSG00000106948.17	849.640064609399	0.685253128420991	0.163160340691319	4.19987556729496	2.67061707562801e-05	0.00310723821403772	Yes	2.50762545061489	0.333336111909965	0.163436742274943	2.03954207156924	0.0413959567929585	0.230821332138823	No	0.636724056859187
AKNAD1	ENSG00000162641.20	23.8522820764034	-0.0278782777350843	0.702169803287268	-0.0397030427747957	0.968329875807887	1	No	0	-0.209870832818854	0.701205094355143	-0.299300211176959	0.764710993473637	1	No	0
AKR1A1	ENSG00000117448.14	4941.41811996214	0.120490446143435	0.0727456573827237	1.65632493372794	0.097656033755691	0.456690748555283	No	0.340377786054672	0.0259171724554421	0.072619951883526	0.3568877668359	0.721175828074334	0.890126254021161	No	0.0505483893821369
AKR1B1	ENSG00000085662.14	13930.5663274543	0.0548991710944451	0.0539780125717176	1.0170654397752	0.309122299749892	0.719048965588629	No	0.143241534149993	0.0599406694417177	0.0538726886538429	1.11263556617462	0.265864978937566	0.589814599282554	No	0.229284481853087
AKR1B10	ENSG00000198074.10	31.8471663172254	0.453149386170652	0.598957164031567	0.756563930416181	0.449311157708521	1	No	0	-0.0141630503165551	0.603083587870595	-0.0234843902261756	0.981263889847072	1	No	0
AKR1B10P1	ENSG00000213606.3	1.47759039209482	1.60331075286595	3.32442284839451	0.482282436977068	0.629605321970211	1	No	0	-2.76067637391808	3.57926440073423	-0.771297133945112	0.440530830782538	1	No	0
AKR1B10P2	ENSG00000263355.1	0	NA	NA	NA	1	1	No	0	NA	NA	NA	1	1	No	0
AKR1B15	ENSG00000227471.9	2.90722487149875	1.91103075503031	2.08595379884532	0.916142417002792	0.359592202769935	1	No	0	1.68304803743024	2.0859609071038	0.80684543593246	0.419755538244036	1	No	0
AKR1B1P1	ENSG00000229991.1	3.58635831364688	0.538677117887751	2.10397698408353	0.256028046866868	0.797929180634155	1	No	0	-0.262019911412946	2.12981329917405	-0.123024826408286	0.902087438666173	1	No	0
AKR1B1P2	ENSG00000213452.4	0.371039869239497	2.45827740891077	4.88484453410874	0.503245782285535	0.614791480177433	1	No	0	0	4.9975798104491	0	1	1	No	0
AKR1B1P3	ENSG00000213785.3	0.371039869239497	2.45827740891077	4.88484453410874	0.503245782285535	0.614791480177433	1	No	0	0	4.9975798104491	0	1	1	No	0
AKR1B1P4	ENSG00000237876.1	0.364484493762234	-2.53503140279492	4.89223638793533	-0.518174348452688	0.604336630361979	1	No	0	-2.76071232569324	4.89235857532578	-0.564290675588799	0.572556326193428	1	No	0
AKR1B1P5	ENSG00000258685.2	0	NA	NA	NA	1	1	No	0	NA	NA	NA	1	1	No	0
AKR1B1P6	ENSG00000225212.4	0.364484493762234	-2.53503140279492	4.89223638793533	-0.518174348452688	0.604336630361979	1	No	0	-2.76071232569324	4.89235857532578	-0.564290675588799	0.572556326193428	1	No	0
AKR1B1P7	ENSG00000266899.2	0.612001878004528	0	4.99745499511359	0	1	1	No	0	3.18735917861514	4.83665128362443	0.65900123695224	0.509894974350162	1	No	0
AKR1B1P8	ENSG00000231371.1	0	NA	NA	NA	1	1	No	0	NA	NA	NA	1	1	No	0
AKR1C1	ENSG00000187134.14	5.29472001087678	1.57988534154082	1.86881472998034	0.845394311268853	0.397890719638218	1	No	0	-0.264179815098124	1.92814530207568	-0.137012399850639	0.891020993883097	1	No	0
AKR1C2	ENSG00000151632.17	2.03595415064449	0.461168591938643	2.48575111486084	0.185524845661977	0.852817394496881	1	No	0	-1.27047311701195	2.61362035332023	-0.486097039839009	0.626898365602926	1	No	0
AKR1C3	ENSG00000196139.14	4.78980814976337	0.562994337687667	1.55605930623891	0.361807763643957	0.71749569010722	1	No	0	-2.67283679588118	1.83125417958592	-1.45956625010164	0.144409320501884	1	No	0
AKR1C4	ENSG00000198610.11	0	NA	NA	NA	1	1	No	0	NA	NA	NA	1	1	No	0
AKR1C5P	ENSG00000225418.1	0	NA	NA	NA	1	1	No	0	NA	NA	NA	1	1	No	0
AKR1C6P	ENSG00000151631.8	0	NA	NA	NA	1	1	No	0	NA	NA	NA	1	1	No	0
AKR1C7P	ENSG00000215267.8	2.94497201982851	-0.0893892872270194	2.33312326223875	-0.0383131438761816	0.96943801118348	1	No	0	1.06417697327516	2.26340029921987	0.470167373240145	0.638235442348659	1	No	0
AKR1C8P	ENSG00000264006.8	0.364484493762234	-2.53503140279492	4.89223638793533	-0.518174348452688	0.604336630361979	1	No	0	-2.76071232569324	4.89235857532578	-0.564290675588799	0.572556326193428	1	No	0
AKR1D1	ENSG00000122787.15	7.71356477059334	0.0512366999140442	1.29926135763526	0.0394352526633273	0.968543374198208	1	No	0	-0.732128111482107	1.32041267904452	-0.5544691618774	0.579257804837953	1	No	0
AKR1D1P1	ENSG00000227776.1	1.37205151212908	4.35452223196987	3.37609194140277	1.289811506188	0.197116111955191	1	No	0	0	3.63584404584674	0	1	1	No	0
AKR1E2	ENSG00000165568.18	0.54672674064335	-3.11998183498506	4.85665690149502	-0.642413474590853	0.520604753056818	1	No	0	-3.34567006259582	4.856778200277	-0.688866142251464	0.490907507738159	1	No	0
AKR7A2	ENSG00000053371.13	2981.801675852	0.0858670646133933	0.0857850178449561	1.0009564230503	0.316847876447548	0.725457240822179	No	0.139388180224505	0.0443025617894094	0.0855379899833193	0.51792848765851	0.604508165049899	0.83269824133148	No	0.0795123525758083
AKR7A2P1	ENSG00000229020.4	80.2518257502385	-0.184000353026952	0.370419693895029	-0.496734801252481	0.619376077687624	1	No	0	-0.491250753158214	0.37141842181932	-1.3226343237148	0.185957014016977	1	No	0
AKR7A2P2	ENSG00000224341.1	0	NA	NA	NA	1	1	No	0	NA	NA	NA	1	1	No	0
AKR7A3	ENSG00000162482.5	34.5462918249024	-0.648509913187335	0.632237670361194	-1.02573754078406	0.30501531396792	1	No	0	-0.33006729663972	0.622364604429952	-0.530343940337098	0.595873486502051	1	No	0
AKR7L	ENSG00000211454.15	101.871646008711	-0.627611175669318	0.354378648810994	-1.77101859204856	0.0765576100710413	1	No	0	-0.5980677110235	0.351490100008158	-1.7015207853923	0.0888452381591242	1	No	0
AKT1	ENSG00000142208.18	4657.54816992718	-0.0466193790525518	0.0717699488575064	-0.649566842316008	0.515972056913909	0.847890632208174	No	0.0716601629457431	-0.0854340964389114	0.0715722017079191	-1.19367707573901	0.232604311154449	0.555291341300854	No	0.255479098460762
AKT1S1	ENSG00000204673.11	2800.6344329273	-0.0742112697353224	0.0824065584003743	-0.900550528694151	0.367827348147055	0.763564118900434	No	0.117154487991407	-0.194340824309365	0.0822405827747064	-2.36307693540732	0.0181239066656731	0.144747907792902	No	0.839387704910126
AKT2	ENSG00000105221.18	6843.61993368112	-0.1216772692973	0.0655684675985839	-1.85572842791171	0.0634922766634719	0.389483369806956	No	0.409511081137145	-0.108357212553632	0.0653781975223187	-1.65739063877742	0.0974405228002848	0.360919185958357	No	0.442590030840542
AKT3	ENSG00000117020.19	7617.40865802311	0.114722341265033	0.0600747376912647	1.90966029439217	0.0561769664186825	0.36998623693117	No	0.431814430895217	0.135017923747464	0.0598931184786657	2.25431447179626	0.0241763915489691	0.169971001368514	No	0.769625166974068
AKT3-IT1	ENSG00000228939.1	7.5059465123136	-0.790970523391608	1.2610724642835	-0.627220517292803	0.530514695904103	1	No	0	0.6697337671918	1.1878288481091	0.563830191746856	0.572869702373427	1	No	0
AKTIP	ENSG00000166971.17	1105.37780880816	-0.0771562350930337	0.113241216895661	-0.681344100744912	0.495653784450635	0.837329062346981	No	0.0771038348661309	0.121921528961214	0.112066816170311	1.08793604679485	0.276623341425576	0.601023670674555	No	0.221108423436686
AL021546.6	ENSG00000111780.8	0	NA	NA	NA	1	1	No	0	NA	NA	NA	1	1	No	0
AL022237.3	ENSG00000234735.1	1.35408161648352	3.45850810949013	3.63276288549154	0.952032438809219	0.341080530708769	1	No	0	3.18472261865732	3.63493306358979	0.876143401527219	0.380952080751724	1	No	0
AL022341.3	ENSG00000228201.1	72.3655911816897	0.0822842070913898	0.437811018674473	0.1879445778695	0.850920097269365	1	No	0	-0.245200658351432	0.438909302468019	-0.5586590600214	0.576394424789892	1	No	0
AL022344.7	ENSG00000259869.2	8.00698407479123	-0.119964198834634	1.20283978684814	-0.0997341459322545	0.920555391147974	1	No	0	0.802980552697204	1.16169660543627	0.691213651601958	0.489431286046265	1	No	0
AL022345.10	ENSG00000277479.1	6.53480262915146	0.760177268018107	1.48180074861017	0.513009099726195	0.607944955362157	1	No	0	-0.82873743787053	1.53636423596506	-0.539414689870051	0.589600747143992	1	No	0
AL022345.11	ENSG00000272387.2	1.26223048121182	0.811926903320396	3.54530021071391	0.229014993107424	0.818857262969789	1	No	0	2.06443571549097	3.44305882060928	0.599593507707094	0.548777174997553	1	No	0
AL022345.12	ENSG00000285884.1	7.11239292325975	-0.283702283629017	1.2189818562253	-0.232737084789374	0.815965570331819	1	No	0	-1.5105530013002	1.27200476487057	-1.18753721921309	0.235015784694758	1	No	0
AL022345.7	ENSG00000272319.2	2.59880806953688	4.40507067087336	2.46780631459811	1.78501474966472	0.0742589244662612	1	No	0	4.12578670200447	2.46965041793935	1.67059543003944	0.0948016157710211	1	No	0
AL022393.9	ENSG00000280107.1	90.5166042024581	0.0538681742808516	0.376683981844947	0.143006278145974	0.886285222915504	1	No	0	0.299166328309012	0.372055032956349	0.804091604222731	0.421344073007296	1	No	0
AL031601.4	ENSG00000271650.1	0	NA	NA	NA	1	1	No	0	NA	NA	NA	1	1	No	0
AL031601.5	ENSG00000274167.4	0	NA	NA	NA	1	1	No	0	NA	NA	NA	1	1	No	0
AL049758.2	ENSG00000226989.1	15.4470283324223	-0.0505620100882282	0.862529589861383	-0.0586206092898842	0.953254295069835	1	No	0	0.229177242485575	0.849539460945132	0.269766447612227	0.787339937033636	1	No	0
AL050303.10	ENSG00000279773.1	0	NA	NA	NA	1	1	No	0	NA	NA	NA	1	1	No	0
AL050303.11	ENSG00000278381.1	0	NA	NA	NA	1	1	No	0	NA	NA	NA	1	1	No	0
AL050303.7	ENSG00000224922.1	0	NA	NA	NA	1	1	No	0	NA	NA	NA	1	1	No	0
AL078471.5	ENSG00000273840.1	0	NA	NA	NA	1	1	No	0	NA	NA	NA	1	1	No	0
AL109761.5	ENSG00000244676.5	17.9417681517345	-0.855142055186663	0.81476688709964	-1.0495542574524	0.293923097212742	1	No	0	-0.241826380870735	0.79104589330555	-0.305704615771676	0.759829558584885	1	No	0
AL109763.1	ENSG00000228708.1	0.528532812652018	2.97583279193686	4.85489187509486	0.612955523727027	0.53990574851234	1	No	0	0	4.9975798104491	0	1	1	No	0
AL109767.1	ENSG00000235785.1	2.59223898467371	1.5283266301401	2.19909114297993	0.69498103114958	0.487067189220085	1	No	0	1.68309330819629	2.18106543505326	0.771684004132224	0.440301606941319	1	No	0
AL121578.2	ENSG00000259977.1	5.00898397941842	-0.674845285075695	1.4457062720346	-0.466792804409682	0.640648124470786	1	No	0	-0.590698367158506	1.42813356048229	-0.413615633371869	0.679155622202845	1	No	0
AL121657.4	ENSG00000213620.3	0	NA	NA	NA	1	1	No	0	NA	NA	NA	1	1	No	0
AL122127.25	ENSG00000244620.1	0	NA	NA	NA	1	1	No	0	NA	NA	NA	1	1	No	0
AL132709.1	ENSG00000230805.8	1.05049654044086	0.911527641641478	3.43396464565678	0.265444678585833	0.790666921644296	1	No	0	-2.7606761340861	3.65422416791801	-0.755475309457818	0.449963841512685	1	No	0
AL132796.1	ENSG00000237342.1	0	NA	NA	NA	1	1	No	0	NA	NA	NA	1	1	No	0
AL133243.1	ENSG00000276334.1	121.266078645773	-0.549802889387489	0.313954314170475	-1.75121941178024	0.0799081229720758	1	No	0	-0.0636431243414667	0.306814021690198	-0.207432254858709	0.835672294626629	1	No	0
AL133243.2	ENSG00000276517.1	164.653442240373	-0.308461777832801	0.274876471603815	-1.12218327029966	0.261784524322536	0.678557207958154	No	0.168413531860995	0.0217273951664702	0.270425576824107	0.0803451930162742	0.935962715538792	1	No	0
AL133243.3	ENSG00000274159.1	11.4480009009562	0.99161345722596	1.08028585353996	0.917917654828645	0.358661977983846	1	No	0	0.878076375407554	1.07761100672877	0.814836123540603	0.415166120487167	1	No	0
AL133243.4	ENSG00000279544.1	26.97849424197	-0.266639112021365	0.723933135445491	-0.368320082292243	0.712634579937463	1	No	0	0.0288773016448602	0.714361001761128	0.0404239615175919	0.967755127330843	1	No	0
AL133245.2	ENSG00000272754.1	11.6252301902339	-0.0154913591745883	1.08394515452404	-0.0142916448400846	0.988597305403782	1	No	0	0.271877414201461	1.07016390187201	0.254052125777998	0.799455288226025	1	No	0
AL133247.2	ENSG00000228563.1	0	NA	NA	NA	1	1	No	0	NA	NA	NA	1	1	No	0
AL133247.3	ENSG00000270422.1	0	NA	NA	NA	1	1	No	0	NA	NA	NA	1	1	No	0
AL135749.6	ENSG00000285547.1	0.27935034849441	0	4.99745499514106	0	1	1	No	0	2.06510853834858	4.89693225541524	0.421714745198874	0.673233240453574	1	No	0
AL136419.6	ENSG00000260669.2	11.1654425019277	1.07028516682503	1.01581975183243	1.05361720412933	0.292058209323276	1	No	0	-0.0370604914002535	1.04116673952591	-0.0355951549289106	0.971605171681905	1	No	0
AL138479.3	ENSG00000231922.1	0	NA	NA	NA	1	1	No	0	NA	NA	NA	1	1	No	0
AL157359.3	ENSG00000226204.1	0	NA	NA	NA	1	1	No	0	NA	NA	NA	1	1	No	0
AL157359.4	ENSG00000232193.1	0	NA	NA	NA	1	1	No	0	NA	NA	NA	1	1	No	0
AL157871.2	ENSG00000259052.1	0	NA	NA	NA	1	1	No	0	NA	NA	NA	1	1	No	0
AL157902.3	ENSG00000236866.5	3.42186873138013	0.667938094709184	1.70801496117889	0.391061032772315	0.695752123005478	1	No	0	-0.902395955531724	1.79788587445411	-0.501920599273697	0.615723374585185	1	No	0
AL161668.5	ENSG00000258604.1	0.364470784376324	-2.53498207194636	4.89224002455696	-0.518163879781415	0.604343933806878	1	No	0	-2.76066299422864	4.89236221203824	-0.564280172763109	0.572563472845188	1	No	0
AL162151.3	ENSG00000234648.1	35.302584527548	-0.37969197788612	0.574360904527048	-0.661068632794172	0.508568300086329	1	No	0	0.110107655341261	0.56145676825275	0.196110656362582	0.844523555642908	1	No	0
AL162151.4	ENSG00000229402.1	0	NA	NA	NA	1	1	No	0	NA	NA	NA	1	1	No	0
AL163953.2	ENSG00000225680.1	0	NA	NA	NA	1	1	No	0	NA	NA	NA	1	1	No	0
AL163953.3	ENSG00000237356.7	75.986674334381	0.321116692833629	0.394049650120113	0.814914295027917	0.41512136997845	1	No	0	0.223016554479365	0.39264680745	0.567982599750959	0.570046783129067	1	No	0
AL353997.11	ENSG00000227919.1	0	NA	NA	NA	1	1	No	0	NA	NA	NA	1	1	No	0
AL356806.3	ENSG00000223593.1	0.735510653615821	0.0139790147740797	4.42641443736594	0.00315808991044189	0.997480213007361	1	No	0	-2.76066520404725	4.55037443377551	-0.606689678887961	0.544056872953309	1	No	0
AL449214.1	ENSG00000285619.1	8.96244989018354	-0.133053561906222	1.15549804339192	-0.115148236439802	0.908327626996692	1	No	0	-0.27099286959967	1.1523826128329	-0.23515876288127	0.814085511016391	1	No	0
AL450226.2	ENSG00000225084.1	6.1772380059735	0.0611769809189602	1.37729436614083	0.044418232168028	0.964571028822613	1	No	0	-0.3350861482987	1.38430171408322	-0.242061499230763	0.808732510311327	1	No	0
AL512380.1	ENSG00000231754.2	0.371039869239497	2.45827740891077	4.88484453410874	0.503245782285535	0.614791480177433	1	No	0	0	4.9975798104491	0	1	1	No	0
AL589986.2	ENSG00000226716.1	0	NA	NA	NA	1	1	No	0	NA	NA	NA	1	1	No	0
AL590762.10	ENSG00000229601.1	6.47626097090028	-0.759850402678535	1.50643792892306	-0.504402065355422	0.613978866981898	1	No	0	1.24801575245427	1.40703709874695	0.886981411908542	0.375088908170454	1	No	0
AL590763.16	ENSG00000283178.1	0	NA	NA	NA	1	1	No	0	NA	NA	NA	1	1	No	0
AL591893.1	ENSG00000229021.2	13.1669900759517	0.836821205811452	0.964816056611603	0.867337561472946	0.385757081903189	1	No	0	1.69279276492902	0.939513367545805	1.80177613582118	0.0715806337965	1	No	0
AL672294.1	ENSG00000227237.1	5.17454371713554	1.32641704178013	1.60376434993328	0.827064800283977	0.40820033392435	1	No	0	0.285788890057676	1.63413639326723	0.174886803350779	0.861168579866678	1	No	0
AL928654.7	ENSG00000257341.5	7.62257097085935	0.257312800594746	1.30742345647628	0.196809074611715	0.843976949494144	1	No	0	1.28328036671291	1.26642015674905	1.01331328301592	0.31091054486444	1	No	0
ALAD	ENSG00000148218.16	1266.38205825185	-0.0873324507133648	0.102589261611137	-0.851282574236636	0.394612402484844	0.782586578287728	No	0.106467604717426	-0.00832159249639138	0.101766069010237	-0.081771778917335	0.934828198059733	0.97634351181347	No	0.0103973554504409
ALAS1	ENSG00000023330.15	6327.40349360808	0.0277489621255175	0.0661651478296946	0.419389407198814	0.674931564385541	0.91515298804884	No	0.0385062979428572	0.0584003592645534	0.0659545126531604	0.885464192142053	0.375906324082302	0.688195092468497	No	0.162288428665758
ALAS2	ENSG00000158578.21	6.6422082547899	0.959990295385254	1.32872196382634	0.722491477916688	0.469992362988936	1	No	0	0.676069048501712	1.33059454087446	0.508095462391875	0.611386397317345	1	No	0
ALB	ENSG00000163631.17	23.6635821921917	-0.410897830363638	0.685180822590827	-0.599692543655759	0.548711158434227	1	No	0	-0.708672320265605	0.686897232018389	-1.03170064928524	0.302212373169565	1	No	0
ALCAM	ENSG00000170017.12	6273.09317775703	0.141473053217418	0.0601338629218886	2.35263537619702	0.0186409029740337	0.214875759793128	No	0.667812574652166	0.183717734409538	0.0598960014119933	3.06727878453588	0.00216017285308277	0.0381214903495668	Yes	1.41883012907409
ALDH16A1	ENSG00000161618.10	752.989054618148	-0.252894843864386	0.128121187449607	-1.97387215103556	0.0483962821155205	0.342391154650338	No	0.465477463434629	-0.335968021936017	0.127567144627285	-2.63365636126465	0.00844709317703081	0.0905720549939076	No	1.04300577841613
ALDH18A1	ENSG00000059573.9	16751.1786217289	0.124891821483348	0.0501588440896492	2.48992622836619	0.0127769612931085	0.177780723228574	No	0.750115331382228	0.107938248041085	0.0500745839667127	2.15554957207109	0.0311188538308131	0.197540109166194	No	0.704344710564059
ALDH1A1	ENSG00000165092.13	27.9570775155458	-0.307360509213684	0.653885452164966	-0.470052527084119	0.63831749001895	1	No	0	-0.256005310008157	0.648250509185268	-0.394917252483008	0.692903957102301	1	No	0
ALDH1A2	ENSG00000128918.15	2298.88627466732	0.0718734239280346	0.0829737358169187	0.8662189694173	0.386370092629582	0.776857643915037	No	0.10965855665129	0.200464449605211	0.0823481480601884	2.43435285829004	0.0149184439714471	0.12813776629082	No	0.892322850939026
ALDH1A3	ENSG00000184254.17	174.714529311794	0.134871071439588	0.270133637595887	0.499275368443201	0.617585405143278	0.893445731135433	No	0.0489318218759635	0.11889477955202	0.268633056116521	0.442591769124826	0.658061039324643	1	No	0
ALDH1B1	ENSG00000137124.8	6841.49655479668	0.0135086656762354	0.0594072965453206	0.227390681983481	0.820119965232961	0.956480351136697	No	0.0193239472054858	-0.00224598875158714	0.0592278415238753	-0.0379211650095633	0.969750537947034	0.987737987147204	No	0.00535824349658594
ALDH1L1	ENSG00000144908.14	70.4386913690636	0.0405808954753229	0.420868036497287	0.096421899398826	0.923185499951611	1	No	0	0.379571524124875	0.414493182628798	0.915748533468168	0.359798803038727	1	No	0
ALDH1L1-AS1	ENSG00000250218.1	0	NA	NA	NA	1	1	No	0	NA	NA	NA	1	1	No	0
ALDH1L1-AS2	ENSG00000246022.3	0.27935034849441	0	4.99745499514106	0	1	1	No	0	2.06510853834858	4.89693225541524	0.421714745198874	0.673233240453574	1	No	0
ALDH1L2	ENSG00000136010.14	3767.56671809852	0.289485154727479	0.0898961413738811	3.22021780137926	0.00128093237094169	0.0463998072245023	Yes	1.33348382378798	0.252016204480187	0.0897135499577023	2.80912085854374	0.00496769936388731	0.0640029785925891	No	1.19379981420011
ALDH2	ENSG00000111275.13	2172.4666930259	0.0130887533074055	0.0955063108007219	0.137045952227343	0.890994473122333	0.972430258159436	No	0.0121415361026362	0.167561429863929	0.0948827464645162	1.76598418687841	0.0773985018506741	0.323193744161988	No	0.490537054154328
ALDH3A1	ENSG00000108602.18	54.9109671245882	-0.374969039687551	0.469449029335206	-0.798742816059394	0.424439554521983	1	No	0	-0.59673884360052	0.469359091562896	-1.2713908270392	0.20358964432684	1	No	0
ALDH3A2	ENSG00000072210.19	5898.1097168739	0.00560258558183806	0.0610181018894498	0.0918184179506043	0.926842310467905	0.982150631104282	No	0.00782189995176547	0.0364399945146999	0.0607717315279178	0.599620803925257	0.548758979167671	0.80209285483496	No	0.0957753524039318
ALDH3B1	ENSG00000006534.16	179.14845913547	-0.235859461899211	0.278485511572144	-0.846936203494771	0.397030681739028	0.783846451405842	No	0.10576900343578	0.0342628598720637	0.274933148586252	0.124622512957236	0.90082240457919	1	No	0
ALDH3B2	ENSG00000132746.15	2.44097972229296	-2.00382094666741	2.68136254887847	-0.747314438140992	0.454873779212115	1	No	0	-1.26181413016981	2.59042343539309	-0.487107286372404	0.62618230310207	1	No	0
ALDH4A1	ENSG00000159423.17	808.864298260209	-0.20472179164867	0.122371465951779	-1.67295365840711	0.0943364192582893	0.451089485597896	No	0.345737295713267	-0.242202387894	0.12167392973685	-1.99058572709719	0.0465264506818607	0.244680246449655	No	0.611401090738927
ALDH5A1	ENSG00000112294.14	2535.00850252085	0.0117877148677771	0.0814548886985533	0.144714639674985	0.884936180048689	0.972125008237595	No	0.0122778843566936	0.054565917150952	0.0810070063320233	0.673595033586388	0.500568811494741	0.774614828403353	No	0.110914193598178
ALDH6A1	ENSG00000119711.13	2181.61566767421	-0.029072293521784	0.0890251381164571	-0.326562745499517	0.74399862469949	0.933544638670177	No	0.0298649108540152	0.0356716178615947	0.0885065238109847	0.403039418176397	0.686919226596245	0.875725220669705	No	0.0576321425385756
ALDH7A1	ENSG00000164904.18	5870.28004353239	-0.0152223597393395	0.0627063359957813	-0.242756325937519	0.808194170457306	0.953494138007846	No	0.020681972611338	0.109396382019175	0.0623794779803096	1.75372390986835	0.0794778265361352	0.327523924873137	No	0.484756970295479
ALDH7A1P1	ENSG00000251400.1	3.88855667857063	-0.190359921445416	1.79465685789854	-0.106070372510274	0.915526517817474	1	No	0	-0.317013322949684	1.78939156235692	-0.177162634282307	0.85938064487537	1	No	0
ALDH7A1P2	ENSG00000232292.1	0.157492943412521	1.31657412367986	4.99150531138006	0.263762941547557	0.791962591934974	1	No	0	0	4.9975798104491	0	1	1	No	0
ALDH7A1P3	ENSG00000243853.1	0.364484493762234	-2.53503140279492	4.89223638793533	-0.518174348452688	0.604336630361979	1	No	0	-2.76071232569324	4.89235857532578	-0.564290675588799	0.572556326193428	1	No	0
ALDH7A1P4	ENSG00000234489.1	0	NA	NA	NA	1	1	No	0	NA	NA	NA	1	1	No	0
ALDH8A1	ENSG00000118514.14	286.109356947629	-0.54818982043863	0.224467500947414	-2.44217901533574	0.0145989054776707	0.189508114348783	No	0.72237218969879	-0.302754643237713	0.221616889136546	-1.36611719628992	0.171902181675939	0.482387244386097	No	0.316604184628214
ALDH9A1	ENSG00000143149.12	6742.87047050589	0.105255511781649	0.0592367246811177	1.77686245058718	0.0755908737490433	0.413089949758784	No	0.383955371030186	0.115260918744399	0.0590366984470771	1.95236051094089	0.0508954179215978	0.25624417986357	No	0.591345990060446
ALDOA	ENSG00000149925.22	536.009649467129	0.090188050421475	0.196767730537129	0.458347769602683	0.646702609643491	0.904295820773862	No	0.0436894762571629	-0.0486418064811963	0.196477891004443	-0.247568854859585	0.804468010870536	0.926223118469975	No	0.0332843832442662
ALDOAP1	ENSG00000242849.2	1.39941329213124	-4.11994669586502	3.54483275555568	-1.16224007730914	0.245137959494812	1	No	0	-1.84811326830778	3.38931153428605	-0.545276894617798	0.585563092752882	1	No	0
ALDOAP2	ENSG00000214297.3	0.371039869239497	2.45827740891077	4.88484453410874	0.503245782285535	0.614791480177433	1	No	0	0	4.9975798104491	0	1	1	No	0
ALDOB	ENSG00000136872.20	18.254818512997	-0.649055045341118	0.866494378810681	-0.749058575812099	0.453821901011034	1	No	0	-1.03779674278711	0.870926906317866	-1.19160027696784	0.233418016365571	1	No	0
ALDOC	ENSG00000109107.14	448.671676288123	0.272305548989103	0.16973853676742	1.60426473666509	0.108655710503115	0.477647524675084	No	0.320892468567734	0.597176704012631	0.167429278144444	3.56674000288908	0.000361449774352578	0.0119332514505299	Yes	1.923241208079
ALG1	ENSG00000033011.14	1426.1247978384	-0.156549455867768	0.107795375247856	-1.45228360222144	0.146422765012694	0.542672311141645	No	0.265462336933825	-0.120757698258007	0.107185016333377	-1.12662853810102	0.259899567978096	0.585103572673056	No	0.232767250056336
ALG10	ENSG00000139133.7	1138.54201619487	0.0602055644196983	0.118122477645023	0.509687619325305	0.61027032805201	0.891767263813384	No	0.0497484743570707	0.0443645434456503	0.117586735569125	0.377292074917496	0.705956561061876	0.884812987045265	No	0.0531485115358709
ALG10B	ENSG00000175548.9	2494.79571908632	0.0288694918374723	0.0837279156998272	0.34480127202703	0.730243776717945	0.929334209801384	No	0.0318280757043166	0.109714256211771	0.0832266061767705	1.31825940347419	0.187416825884408	0.503148997902769	No	0.298303387936352
ALG11	ENSG00000253710.5	1080.12976384403	-0.075765512598065	0.117368800402442	-0.645533671114257	0.518581405357025	0.848682946071416	No	0.0712545247015051	-0.00970703402339362	0.116562276947622	-0.083277663044928	0.933630760897698	0.975906230357857	No	0.0105919093769033
ALG12	ENSG00000182858.14	947.944721443715	0.0824624881710744	0.122516450622661	0.67307278126307	0.500900989243939	0.839909298921673	No	0.0757676104912642	-0.0677308736705898	0.122286848555087	-0.553868829484791	0.579668618809709	0.817591221008687	No	0.0874637804774071
ALG13	ENSG00000101901.12	3300.58946295488	0.0208613752708213	0.0729404627905844	0.286005523857387	0.774873890774657	0.942376874759987	No	0.0257753796955083	0.0454587650460448	0.0725821379108501	0.626307881725392	0.531113017614675	0.792605600957415	No	0.100942863043585
ALG13-AS1	ENSG00000229487.1	16.2736084637672	-0.0185408695761567	0.843698759640429	-0.0219756985112299	0.982467340634791	1	No	0	-0.323797138863133	0.845720746444482	-0.382865313668156	0.701819631001527	1	No	0
ALG14	ENSG00000172339.10	1526.76387817487	-0.0807085279681754	0.0949520119008019	-0.849992815870959	0.395329080416166	0.782939468038277	No	0.106271813565514	-0.065591800240777	0.0943654274459353	-0.695082955867035	0.487003315475905	0.765172129949026	No	0.116240856770429
ALG14-AS1	ENSG00000230427.1	6.61479017380605	-0.631713709268055	1.37773078098622	-0.458517526055312	0.646580674026194	1	No	0	0.459882946370963	1.32170546501769	0.347946617868306	0.727880274099161	1	No	0
ALG1L	ENSG00000189366.10	141.709104596059	-0.0237413624499699	0.316781289556201	-0.0749455956923171	0.94025799842516	0.985828508067588	No	0.00619862712527226	0.169490923158469	0.31358652322624	0.540491732280818	0.58885796118014	1	No	0
ALG1L10P	ENSG00000254016.3	9.66956996437596	-0.832003065067532	1.10139749951296	-0.755406713230642	0.450004986439001	1	No	0	-0.425006426254339	1.07668042855255	-0.394737765249159	0.693036428711216	1	No	0
ALG1L11P	ENSG00000249889.1	6.45900036925109	3.21231015963392	1.6355499823664	1.96405502385575	0.0495237112369522	1	No	0	2.90361102110426	1.63740471490551	1.77330075739511	0.0761788836348623	1	No	0
ALG1L12P	ENSG00000250794.2	13.5695384848538	-1.57287980375885	0.962935814841144	-1.63342123069577	0.102380434847034	1	No	0	0.201130102468217	0.884267720274318	0.227453855723493	0.820070846675701	1	No	0
ALG1L13P	ENSG00000253981.5	26.3837771821522	0.325601940884211	0.64996248293762	0.500954977297451	0.616402809278593	1	No	0	0.158132630383818	0.648818504231488	0.243723983444527	0.807444597290338	1	No	0
ALG1L14P	ENSG00000250268.3	0.461592595375526	-1.53500483138205	4.99745402239314	-0.307157369433283	0.758723592294811	1	No	0	0.622425997432196	4.89693126263361	0.127105316380825	0.898857043730349	1	No	0
ALG1L15P	ENSG00000242017.1	3.32041606099616	0.575468238032003	1.99919786091626	0.287849566709849	0.773461893550833	1	No	0	-0.902162019908593	2.07322050211426	-0.435150057115763	0.663453511159561	1	No	0
ALG1L2	ENSG00000251287.8	18.3669635394817	-1.8478708642749	0.863525070231591	-2.13991571058766	0.0323615792166687	1	No	0	0.530413008074954	0.766111266462638	0.692344612714061	0.488720939795989	1	No	0
ALG1L3P	ENSG00000251087.3	1.30944215423736	1.38209445731674	3.47395730613732	0.397844399202905	0.690744887045529	1	No	0	-2.76072030668606	3.71138729924681	-0.743851310599224	0.456966434241473	1	No	0
ALG1L5P	ENSG00000226943.3	0.364484493762234	-2.53503140279492	4.89223638793533	-0.518174348452688	0.604336630361979	1	No	0	-2.76071232569324	4.89235857532578	-0.564290675588799	0.572556326193428	1	No	0
ALG1L6P	ENSG00000238278.3	180.960630513435	0.341840222013115	0.271425572825315	1.25942525774135	0.207876771181828	0.624447084311332	No	0.20450435787475	-0.0180539258293034	0.272316513012995	-0.0662975800826366	0.947140909802375	1	No	0
ALG1L7P	ENSG00000251271.3	23.8532249126107	0.851059743705117	0.707642757232442	1.20266862764705	0.229104578842932	1	No	0	0.902400354684629	0.702811696527545	1.28398596543457	0.199146866102798	1	No	0
ALG1L8P	ENSG00000227620.4	22.1578583082792	-0.61093664436387	0.74312427280492	-0.822119081183947	0.411009126663782	1	No	0	-0.354065004771803	0.731571840825552	-0.483978448886514	0.628401163928131	1	No	0
ALG1L9P	ENSG00000248671.8	182.18212483893	-0.371663745948008	0.254895059805546	-1.45810494025087	0.144811619895402	0.540252326468233	No	0.267403354254734	-0.138126285531641	0.251228272134623	-0.549803906853385	0.582453878708258	1	No	0
ALG1L9P	ENSG00000254978.2	34.5567801169477	-0.132230716906897	0.626861754942348	-0.21094079494299	0.832933470502967	1	No	0	-0.00184455880687467	0.621050448162799	-0.00297006275791488	0.9976302362649	1	No	0
ALG2	ENSG00000119523.10	2394.90758866899	0.224941861061693	0.080495336840423	2.79447070962168	0.00519847497925207	0.107866955894598	No	0.96711157728691	0.0824452541816381	0.0803480717854062	1.02610121624117	0.304843877074479	0.626297482285962	No	0.203219334157724
ALG3	ENSG00000214160.10	1828.74523598792	0.200355034808805	0.0907972452717008	2.20662019215742	0.0273406050672558	0.260126901329547	No	0.584814732406793	0.187056725988283	0.0903713072425198	2.06986854230512	0.0384646565214907	0.22109359480239	No	0.655423838978371
ALG3P1	ENSG00000251568.1	0	NA	NA	NA	1	1	No	0	NA	NA	NA	1	1	No	0
ALG5	ENSG00000120697.10	3051.45809374253	0.146186442590276	0.0754151409489281	1.93842298444121	0.052571638510228	0.35544786663224	No	0.449224088026337	0.147293576408995	0.0750837891209253	1.96172273846986	0.0497947730350722	0.25385371668356	No	0.595416473687996
ALG6	ENSG00000088035.18	3556.27413298816	0.0542824323076266	0.0753894649011788	0.720026762078501	0.471508518238054	0.825505935535451	No	0.0832797997348928	0.0564161873933824	0.0750978832282435	0.751235387313351	0.452511006802765	0.741963256841989	No	0.12961760111704
ALG8	ENSG00000159063.14	5692.33057017203	0.086221159398849	0.0631794944689553	1.36470163497772	0.172346845569696	0.5781603873228	No	0.237951667346197	0.0294558083794796	0.063017834292522	0.467420194777703	0.640199276903199	0.851456392378952	No	0.0698375896675031
ALG9	ENSG00000086848.15	542.269934919581	0.0383557121145205	0.156671215023757	0.244816586816566	0.806598450245226	0.95298737642429	No	0.020912852127238	0.0863519561842748	0.155568590808345	0.555073204273333	0.578844590064048	0.81715836800256	No	0.0876937675992184
ALG9-IT1	ENSG00000254450.1	1.65868213498096	-0.998028964878393	3.05059264778505	-0.327159040917192	0.743547598322269	1	No	0	-0.37574290067837	2.97851511175411	-0.126151080850849	0.899612333734854	1	No	0
ALK	ENSG00000171094.18	15.3203713205759	-0.37153622352158	1.08453050661846	-0.342577936954509	0.731916002507427	1	No	0	-1.60556853197692	1.11355441495851	-1.44184110844439	0.149347202965348	1	No	0
ALKAL1	ENSG00000196711.9	204.017497094267	0.298224724555695	0.256947308972408	1.16064544808181	0.245786114950066	0.66333595543659	No	0.17826646158223	0.140169745169584	0.256510976351962	0.54644735739205	0.584758464510443	1	No	0
ALKAL2	ENSG00000189292.16	47.881337181872	-0.775141758500004	0.479330459428247	-1.61713436576638	0.10584928017402	1	No	0	-0.765572621652763	0.474940768883372	-1.61193283838886	0.106976555371852	1	No	0
ALKBH1	ENSG00000100601.10	2391.91838832564	-0.1216877760782	0.0866419508964508	-1.40449025926983	0.160172910258387	0.563653015763573	No	0.248988165011352	0.0031885964221056	0.0860462613438956	0.0370567689090168	0.970439741747118	0.987932132107463	No	0.00527288907999606
ALKBH2	ENSG00000189046.11	2175.34721612195	-0.0131043472396082	0.0819148314142412	-0.159975269598491	0.872900555301121	0.969595511489982	No	0.0134094036353435	0.0876067616054145	0.0812843613672279	1.07778126237128	0.281131383467362	0.604515980695985	No	0.218592213849782
ALKBH3	ENSG00000166199.13	2664.26423166358	-0.020240288424543	0.0821977575839734	-0.246238936674951	0.805497276159789	0.952552314174735	No	0.021111163543664	0.0115706060282297	0.0817890181277993	0.141468944035373	0.887499492342394	0.95985942178519	No	0.017792367807852
ALKBH3-AS1	ENSG00000244926.7	66.096123201862	-0.029800678672872	0.460012233777053	-0.064782361173714	0.948347285690081	1	No	0	0.297869209763979	0.453831922633317	0.656342568490162	0.511603733961309	1	No	0
ALKBH4	ENSG00000160993.4	1126.48997382245	-0.197409315384958	0.117453729569965	-1.68074114042811	0.0928132058305382	0.44760195359257	No	0.349108026628448	-0.322469607638937	0.117169088636463	-2.75217304659128	0.00592012288395003	0.0720090645841319	No	1.14261283063705
ALKBH5	ENSG00000091542.9	16006.2979326811	0.128234704486909	0.0647240290431393	1.98125342910033	0.0475628601768738	0.339572678957846	No	0.469067259108773	0.0722620887253329	0.0646680756841065	1.1174306326714	0.26381024359986	0.589417632945213	No	0.229576875991594
ALKBH6	ENSG00000239382.10	174.47830115863	-0.131090427925973	0.273838597515167	-0.478714210178908	0.632141955188224	0.897248592722587	No	0.0470872141574913	0.306079363148862	0.269046086530527	1.13764659094617	0.255268083514467	1	No	0
ALKBH7	ENSG00000125652.8	321.514164475081	-0.149988798057294	0.241428301300787	-0.621256071674995	0.534431151776212	0.855513787860241	No	0.0677729867735332	-0.529736663098516	0.242159498496583	-2.18755269311061	0.0287022009696189	0.187890947552517	No	0.726094143383746
ALKBH8	ENSG00000137760.15	3358.18534027719	-0.114048874854619	0.0762205586617806	-1.4963006944189	0.134575314242005	0.524069748062946	No	0.280610909231818	-0.00913889540370505	0.075765607772938	-0.120620630815678	0.903991527127684	0.96601074480862	No	0.015018042958067
ALLC	ENSG00000151360.10	32.2955032443544	0.322208565693603	0.675067035684657	0.477298621709202	0.633149492290648	1	No	0	-0.619177486960615	0.687110731018999	-0.901132028664961	0.367518125344241	1	No	0
ALMS1	ENSG00000116127.20	5867.82961058838	-0.00818527538699255	0.0661890572062765	-0.123665085022791	0.901580457517203	0.976015975714424	No	0.0105430736162635	-0.0186212066984529	0.0659956949993206	-0.282157899824294	0.777822438328055	0.916170672646694	No	0.0380236144498759
ALMS1-IT1	ENSG00000230002.3	85.4059096564451	0.407742939851011	0.36852258691522	1.10642591344018	0.268542214515256	1	No	0	0.0996165688167832	0.369350922363353	0.269707107212215	0.787385592349044	1	No	0
ALMS1P1	ENSG00000163016.10	16.1741827435228	-0.440042590659692	0.870765775738231	-0.50535127002049	0.61331213853703	1	No	0	0.0618655401705445	0.851664229181633	0.0726407638723906	0.942091987507982	1	No	0
ALOX12	ENSG00000108839.12	155.016653159512	-0.153486559380903	0.348351551761485	-0.440608226387333	0.659496646306463	0.910306615213321	No	0.0408123012321141	-0.318848165738177	0.347928596654162	-0.916418393901406	0.359447491441791	1	No	0
ALOX12-AS1	ENSG00000215067.10	316.304479534875	-0.262780334722763	0.214488715917001	-1.22514759622343	0.220519614786034	0.638436220161056	No	0.194882482293506	-0.0352680309322999	0.21207875971725	-0.166296855844123	0.867923340269615	0.951254730810473	No	0.0217031703687825
ALOX12B	ENSG00000179477.11	11.2626358456293	-1.02348313018802	1.16685221374034	-0.877131755106543	0.380415078426991	1	No	0	-0.501635751548566	1.14193516588542	-0.439285667465729	0.660454558048544	1	No	0
ALOX12P1	ENSG00000264958.2	2.90039452619145	0.467007267337835	2.20915635712516	0.211396203728	0.832578118798538	1	No	0	2.48195297949374	2.07915902779945	1.19372926568325	0.232583888703042	1	No	0
ALOX12P2	ENSG00000262943.7	12.9808569879503	0.50732254443645	1.11225813513587	0.456119428044891	0.648304100233802	1	No	0	0.1767335241879	1.11453306347894	0.158571809109223	0.874006240798282	1	No	0
ALOX15	ENSG00000161905.13	16.1436325094005	-1.24200583952054	0.892366063828267	-1.39181204873738	0.163979320424013	1	No	0	-0.884041181075767	0.872953065528575	-1.01270184616452	0.311202595783158	1	No	0
ALOX15B	ENSG00000179593.16	9.77965267231268	1.67571503345163	1.23152062573961	1.36068775335797	0.173612386401657	1	No	0	0.205915262485475	1.26499685857874	0.162779267860654	0.870692232384355	1	No	0
ALOX15P1	ENSG00000274114.2	65.6770032963162	-0.0535197124364906	0.425926413849831	-0.125654833079594	0.900005156370335	1	No	0	0.0870366906707471	0.421391478884947	0.206545919962731	0.836364498993931	1	No	0
ALOX15P2	ENSG00000188101.5	2.3239851940012	-1.00285694808101	2.77425898876389	-0.361486419307898	0.717735855441844	1	No	0	0.742819732687496	2.63941675683338	0.281433286639693	0.778378090341396	1	No	0
ALOX5	ENSG00000012779.11	29.4961446090511	-0.522418207934327	0.671107730052974	-0.778441648843904	0.436308693664494	1	No	0	0.254275773526374	0.652099233645728	0.38993417014889	0.696585225789672	1	No	0
ALOX5AP	ENSG00000132965.10	2.54486569712155	-0.0111947275692561	2.53531340416367	-0.00441552020782574	0.996476936046356	1	No	0	2.30835031124532	2.36888122421814	0.974447468132218	0.329834410283286	1	No	0
ALOXE3	ENSG00000179148.10	29.8409105790305	-0.583440584879119	0.614969226077485	-0.948731351323922	0.342757264426544	1	No	0	-0.642356314344035	0.611256834846675	-1.05087792516081	0.293314660157169	1	No	0
ALOXE3P1	ENSG00000275011.1	1.09342606251488	-4.11997466991942	3.72054390947446	-1.10735816325882	0.268139106526694	1	No	0	-4.34564683803213	3.72060186547471	-1.16799566176578	0.242808514803681	1	No	0
ALPG	ENSG00000163286.9	6.62367475500601	1.34236544606942	1.27854013257994	1.04992046151941	0.293754683231202	1	No	0	0.0145647037048467	1.32094889443702	0.0110259403419646	0.991202750682102	1	No	0
ALPI	ENSG00000163295.5	0.364484493762234	-2.53503140279492	4.89223638793533	-0.518174348452688	0.604336630361979	1	No	0	-2.76071232569324	4.89235857532578	-0.564290675588799	0.572556326193428	1	No	0
ALPK1	ENSG00000073331.18	647.642742791824	-0.0481581827198777	0.139048474815838	-0.346340963348648	0.729086487004399	0.929334209801384	No	0.0318280757043166	-0.04661831179075	0.138163014673186	-0.337415276447333	0.735803870244146	0.896436551448765	No	0.0474804437825884
ALPK2	ENSG00000198796.7	22.2260236079502	1.86972573769067	0.79443638731297	2.35352479764259	0.0185963674555332	1	No	0	1.80479638712113	0.792031484810481	2.27869273094994	0.0226853371582459	1	No	0
ALPK3	ENSG00000136383.7	801.101243318737	-0.109763011147374	0.135042770228412	-0.812801832795048	0.416331684562501	0.795255455207912	No	0.0994933430837644	-0.514708190991905	0.135650907802353	-3.79435861750256	0.000148025599120939	0.00620172436020765	Yes	2.20748754017883
ALPL	ENSG00000162551.14	185.082361528834	0.0414200597764522	0.267146665803757	0.155046141608516	0.876784941361224	0.970222797844949	No	0.0131285247399127	-0.0886869186196268	0.266463929990219	-0.332828982229911	0.739263379642108	1	No	0
ALPP	ENSG00000163283.7	2.98767218947154	-2.4746376123532	2.2304963074102	-1.1094560453348	0.267233496196506	1	No	0	-1.72553267782447	2.11894222738787	-0.81433682123161	0.415452021266528	1	No	0
ALS2	ENSG00000003393.16	5009.05715901786	-0.0211143217675994	0.061811561618768	-0.341591786627639	0.732658119119208	0.929656810067462	No	0.031677344995747	0.0178282368703615	0.0615147058951407	0.289820728408454	0.771953389158394	0.913265363658977	No	0.0394030130156446
ALS2CL	ENSG00000178038.17	207.487797842848	-0.153093335299011	0.26399557229904	-0.579908723338723	0.561976172745446	0.869136196560876	No	0.0609121628146884	-0.0129879224964111	0.261630646955738	-0.0496422060929596	0.960407512477077	1	No	0
ALX1	ENSG00000180318.4	480.23518855788	-0.114585711198418	0.162034346432765	-0.707169274422719	0.479461290177916	0.828040484466149	No	0.0819484292170146	-0.282104682083052	0.161755348090695	-1.74402074127947	0.0811554731867974	0.331596578714299	No	0.479389958981735
ALX3	ENSG00000156150.9	1.95083371476258	1.4617792414203	2.41184817036241	0.606082613069567	0.544459896011268	1	No	0	0.682918096884119	2.44584778766234	0.279215289000805	0.780079611124934	1	No	0
ALX4	ENSG00000052850.8	928.137419628467	-0.00105097797626378	0.128441658617977	-0.00818253195709423	0.993471356936182	0.998973970669268	No	0.00044582763185302	-0.0555501492386397	0.127938443015351	-0.434194351044075	0.664147314856718	0.865260608433025	No	0.0628530673812125
ALYREF	ENSG00000183684.8	12433.1297793631	-0.0528175342529883	0.0584835788237751	-0.903117341914729	0.366463620986958	0.763210942346802	No	0.117355411670355	-0.178469633771437	0.0584336244207096	-3.05422837519874	0.00225640241153605	0.0394803749289534	Yes	1.40361873166597
AMACR	ENSG00000242110.8	33.2668816348603	-0.392133567261943	0.622384181526536	-0.630050664687762	0.528661436580113	1	No	0	-0.569945792074278	0.621447314773297	-0.917126486067759	0.359076363427773	1	No	0
AMBN	ENSG00000178522.14	62.5785116933238	-0.121595227183022	0.455624279218536	-0.266876092274048	0.789564564834976	1	No	0	0.122111735858669	0.449877586885032	0.271433250774227	0.786057831187354	1	No	0
AMBP	ENSG00000106927.12	2.2767073710574	-0.346328886560761	2.47283819078956	-0.140053193876863	0.888617961877391	1	No	0	-4.56807752245556	2.80015616655272	-1.63136527063036	0.102813268413516	1	No	0
AMBRA1	ENSG00000110497.15	5282.99708444073	-0.0093659772214101	0.0674325456468193	-0.138894018186186	0.889533897946856	0.972312877834408	No	0.012193962180468	-0.0809040687237352	0.0672798068103071	-1.20250150170379	0.229169284647231	0.552675855335473	No	0.257529507959596
AMD1	ENSG00000123505.19	19854.3951307542	0.14359217680295	0.0501489469683912	2.8633138975671	0.00419235009677393	0.0945502540086337	No	1.02433730008811	0.0989816580850559	0.0500872020253485	1.97618661220011	0.0481336456155418	0.250187994766117	No	0.60173353369903
AMD1P1	ENSG00000228339.1	1.62197258455281	-1.05787644918253	2.61404377048551	-0.404689646411717	0.685705653627789	1	No	0	-4.34567032204674	2.86982113570481	-1.5142652160374	0.129958586962642	1	No	0
AMD1P2	ENSG00000237801.6_PAR_Y	0	NA	NA	NA	1	1	No	0	NA	NA	NA	1	1	No	0
AMD1P2	ENSG00000237801.6	0.371039869239497	2.45827740891077	4.88484453410874	0.503245782285535	0.614791480177433	1	No	0	0	4.9975798104491	0	1	1	No	0
AMD1P3	ENSG00000249286.1	2.45725711925138	-1.17752051472025	2.1958033674876	-0.536259544982642	0.591779185758176	1	No	0	-0.298591644269104	2.10406126217156	-0.141912048682905	0.88714947716841	1	No	0
AMD1P4	ENSG00000215124.2	0.314985886825042	2.24351794338217	4.90071518486077	0.457793986949662	0.647100456225725	1	No	0	0	4.9975798104491	0	1	1	No	0
AMDHD1	ENSG00000139344.8	36.0677582470239	-0.255001526636749	0.597512896090174	-0.426771586530353	0.669545703704985	1	No	0	-0.446698991534515	0.596885172446437	-0.748383461602241	0.454228895210507	1	No	0
AMDHD2	ENSG00000162066.16	703.570364850123	-0.347046410861471	0.144949569155812	-2.39425624293106	0.0166541092285219	0.201465007906224	No	0.695800374797907	-0.757731418146849	0.145661330772884	-5.20200806985836	1.97146663174451e-07	5.18633268332417e-05	Yes	4.28513962834997
AMELX	ENSG00000125363.14	3.05084257152654	0.325840094060633	1.78649505476993	0.182390705863216	0.855276119121831	1	No	0	-0.902354673571985	1.85788911450265	-0.485688121281416	0.627188307008447	1	No	0
AMELY	ENSG00000099721.15	0	NA	NA	NA	1	1	No	0	NA	NA	NA	1	1	No	0
AMER1	ENSG00000184675.11	2063.68812117102	0.106395327666914	0.0926299990703239	1.14860551370771	0.250718682473168	0.667075593970887	No	0.175824948416019	-0.0376549697939914	0.0924801185463855	-0.407168269092396	0.68388440502858	0.87393813710837	No	0.0585193083991727
AMER2	ENSG00000165566.13	57.0665536091319	0.206549928785845	0.516239967550749	0.400104489712025	0.689079557505978	1	No	0	0.151254586032308	0.514305767943334	0.2940946718081	0.768685562231463	1	No	0
AMER3	ENSG00000178171.11	13.8047098907465	0.910977279883753	0.910567157585808	1.0004504031301	0.317092588206382	1	No	0	0.409032975713724	0.917181385330274	0.445967375980306	0.655620811967338	1	No	0
AMFR	ENSG00000159461.15	8982.94799356968	0.129818919971891	0.0634618778314696	2.04562052696645	0.0407937202811512	0.317038344480859	No	0.49888820847826	0.112199382565141	0.063338224916818	1.77143238088047	0.0764888278995202	0.321292841143473	No	0.493098951032744
AMH	ENSG00000104899.8	374.44306297499	-0.464164697380198	0.214361664017391	-2.16533445710955	0.0303620814215611	0.274571458769041	No	0.561344608917636	-0.436921646539482	0.2131339237687	-2.0499864067329	0.0403657573157727	0.228284751057363	No	0.641523097501543
AMHR2	ENSG00000135409.11	87.7746225193806	0.264833434234501	0.380369920950027	0.696252305053571	0.486270836591209	1	No	0	-0.0437697791971664	0.381178673525859	-0.114827460813327	0.908581882438035	1	No	0
AMIGO1	ENSG00000181754.7	733.557663899796	0.0339059032983433	0.134054345863803	0.252926550645297	0.800324971931602	0.950627673814294	No	0.0219895470685036	0.112754642485532	0.132997035899719	0.847798161235338	0.396550387308708	0.703778885872943	No	0.152563766609126
AMIGO2	ENSG00000139211.7	164.695313158255	0.543830650277595	0.28053419929755	1.93855384348622	0.0525556884798248	0.35544786663224	No	0.449224088026337	0.488390989316163	0.279379893028524	1.74812504945121	0.0804423763108979	1	No	0
AMIGO3	ENSG00000176020.9	1.46118138932279	-2.84316342652834	3.11276164287218	-0.913389379825731	0.361037789096557	1	No	0	-4.56804224264081	3.132200418047	-1.45841313867428	0.144726701329751	1	No	0
AMMECR1	ENSG00000101935.11	3166.15010198367	9.61404529498187e-05	0.0886183809714299	0.0010848816227055	0.999134389872744	0.999599299717606	No	0.0001740567961738	-0.0852093517617794	0.0884415888868661	-0.963453425410286	0.335320026376297	0.654215270501668	No	0.18427932291784
AMMECR1-IT1	ENSG00000224142.1	5.03219976537307	-0.779953341024288	1.48532073138709	-0.525107691923157	0.599508329233454	1	No	0	-0.0973867228312621	1.43647439756208	-0.0677956551098597	0.945948302526463	1	No	0
AMMECR1L	ENSG00000144233.11	5288.58740532582	-0.0633054784108089	0.0603520776624249	-1.04893619014914	0.294207487696216	0.709163954250091	No	0.149253347053243	-0.0198513857584231	0.0600564500447161	-0.330545440891734	0.740987863352391	0.898398146864121	No	0.046531152569747
AMMECR1LP1	ENSG00000233273.1	5.87665668473601	-0.996802886850718	1.56799288235228	-0.635719012547639	0.524959582014981	1	No	0	-0.984155529971388	1.55601460595189	-0.632484763450749	0.527070161542051	1	No	0
AMN	ENSG00000166126.11	22.8371879497327	-0.493764859478095	0.705211404670408	-0.70016573215923	0.483823809412886	1	No	0	-0.713182999050791	0.705006579641047	-1.01159764978918	0.311730470079191	1	No	0
AMN1	ENSG00000151743.11	292.87208821557	0.148307408943291	0.206625649242444	0.717758949515872	0.472905928642748	0.82561462259535	No	0.0832226237882862	0.26911563700626	0.204726604165604	1.31451228873299	0.188673865405219	0.50489058458067	No	0.296802728141485
AMOT	ENSG00000126016.17	20663.7312822801	-0.076340588174785	0.0565858882209473	-1.34911000913696	0.17730163379761	0.58208799673099	No	0.23501135623349	-0.0263259226424416	0.0565029937147596	-0.465920846165091	0.64127215907134	0.851716644759305	No	0.0697048654273884
AMOTL1	ENSG00000166025.18	7082.75662558012	0.0676815343240378	0.0596635409567691	1.13438681711966	0.25663232640345	0.672462043985112	No	0.172332223672054	0.00926121243558163	0.0595266658242567	0.155580903236273	0.876363378635176	0.954561533496825	No	0.0201960706262423
AMOTL2	ENSG00000114019.15	1400.22944899146	0.0147254170309845	0.116367088171526	0.126542798847722	0.899302272735068	0.975259397292889	No	0.0108798562709428	-0.112871034921925	0.116152684828458	-0.971747102433494	0.331176377588775	0.649491536630412	No	0.187426503742082
AMPD1	ENSG00000116748.22	36.5998821453225	-0.495925511701967	0.556947130158894	-0.890435527624467	0.373232072749922	1	No	0	-0.806767751243391	0.558614869810351	-1.44422892200719	0.14867459188314	1	No	0
AMPD2	ENSG00000116337.20	3945.65288513596	0.0239569186123781	0.0660543108812196	0.362685164567956	0.716840083181371	0.92475908467669	No	0.0339713935561459	-0.0470446898286315	0.0658467254447772	-0.714457545319939	0.47494429933196	0.757339993521728	No	0.120709108397649
AMPD3	ENSG00000133805.15	55.669766181409	-0.0380317281058406	0.470108581005495	-0.0808998806711765	0.935521574866549	1	No	0	0.0763101236215315	0.465622924382124	0.163888244383144	0.869819121592893	1	No	0
AMPH	ENSG00000078053.17	405.777774140009	-0.0991602118056736	0.177829883117939	-0.557612759267854	0.577108841842936	0.874655672512469	No	0.0581628829304943	0.160785134526526	0.175499951819923	0.916154864199076	0.359585675166412	0.674454179652205	No	0.171047549624615
AMT	ENSG00000145020.16	25.7306566225963	-1.0314455040988	0.704007094768062	-1.46510668964013	0.142891811820842	1	No	0	0.0504149579689011	0.673104356495507	0.0748991705110701	0.940294936541344	1	No	0
AMTN	ENSG00000187689.10	0.371039869239497	2.45827740891077	4.88484453410874	0.503245782285535	0.614791480177433	1	No	0	0	4.9975798104491	0	1	1	No	0
AMY1A	ENSG00000237763.10	0	NA	NA	NA	1	1	No	0	NA	NA	NA	1	1	No	0
AMY1B	ENSG00000174876.17	0	NA	NA	NA	1	1	No	0	NA	NA	NA	1	1	No	0
AMY1C	ENSG00000187733.7	0	NA	NA	NA	1	1	No	0	NA	NA	NA	1	1	No	0
AMY2A	ENSG00000243480.8	0.871545690684288	3.69855353089297	4.08554180928693	0.905278590586372	0.365317815611811	1	No	0	0	4.28526648842832	0	1	1	No	0
AMY2B	ENSG00000240038.7	126.455451484441	-0.657581412155533	0.306347871205972	-2.14651862788174	0.0318316242139351	1	No	0	-0.0667346653772518	0.298106384054972	-0.22386191288324	0.822864752723943	1	No	0
AMYP1	ENSG00000227408.1	0	NA	NA	NA	1	1	No	0	NA	NA	NA	1	1	No	0
AMZ1	ENSG00000174945.14	80.2418388998912	-0.0106606664707676	0.392944763206058	-0.0271301909810086	0.978355894697929	1	No	0	-0.0308845452485685	0.390667819794711	-0.0790557698476362	0.936988263901378	1	No	0
AMZ2	ENSG00000196704.14	5602.19890123993	0.0713218264226551	0.0674389866246674	1.05757559525023	0.290248973602189	0.705644883041931	No	0.151413803389966	0.097993320138295	0.0672113507595352	1.45798766176996	0.144843943909532	0.443110943254248	No	0.353487524316735
AMZ2P1	ENSG00000214174.8	779.068224812317	0.0714680362415192	0.129074050376459	0.553697943413682	0.579785582986963	0.875688264637193	No	0.0576504703647918	0.163511242054298	0.12800575470319	1.27737414957192	0.201470186664875	0.520089171965555	No	0.283922187956684
AMZ2P2	ENSG00000219249.2	0.306000939002264	0	4.99745499513702	0	1	1	No	0	2.18460944413992	4.88811578481548	0.446922605828246	0.654930941368592	1	No	0
AMZ2P3	ENSG00000233807.1	0	NA	NA	NA	1	1	No	0	NA	NA	NA	1	1	No	0
ANAPC1	ENSG00000153107.13	9352.79774739698	0.0491813553226598	0.0619453180444403	0.79394790236409	0.427225761154035	0.801769755254312	No	0.0959503304425696	0.0519898260786073	0.0618097414211032	0.841126736389433	0.400276938374978	0.706606230789288	No	0.150822537315163
ANAPC10	ENSG00000164162.14	553.731251133721	0.176961172972038	0.162837628317892	1.08673391279424	0.27715442190377	0.69438534452243	No	0.158399453816882	0.0231101600944549	0.162561625874276	0.142162456669375	0.886951685778734	0.959638587583102	No	0.017892297138685
ANAPC10P1	ENSG00000213735.2	4.41560009991224	3.36115033937825	1.8941700101006	1.77447131010153	0.075985223594143	1	No	0	-0.282391267034498	2.12320646569937	-0.133002264073965	0.894191589937335	1	No	0
ANAPC11	ENSG00000141552.18	3202.11268127166	-0.104829281345421	0.0902413526167932	-1.1616545885629	0.245375798694124	0.663061754004042	No	0.178446021860319	-0.120313143005178	0.0899814064410383	-1.33708893607943	0.181193608206076	0.494263093072386	No	0.306041817363257
ANAPC13	ENSG00000129055.13	2776.80744230931	0.180225329703607	0.0781649562418611	2.30570499068593	0.0211271220650435	0.230426004154318	No	0.637468511258134	0.140917722884914	0.0778765917159797	1.80950038747008	0.0703733000117164	0.307360142753875	No	0.512352450773617
ANAPC15	ENSG00000110200.8	472.690145620638	-0.0445194944851171	0.160190289921056	-0.277916311326092	0.78107660234144	0.944113269439437	No	0.0249758983486581	0.0544971121387622	0.158703011117976	0.343390536542815	0.731304677951239	0.894617716951906	No	0.0483625053381226
ANAPC15P1	ENSG00000231619.1	0	NA	NA	NA	1	1	No	0	NA	NA	NA	1	1	No	0
ANAPC15P2	ENSG00000232601.1	0	NA	NA	NA	1	1	No	0	NA	NA	NA	1	1	No	0
ANAPC16	ENSG00000166295.9	3827.59594208469	0.188057148139216	0.0695541737438845	2.70375073150446	0.00685617002241079	0.128169904070572	No	0.892213940733879	0.136171128685083	0.0693347772246428	1.9639657634421	0.0495340623942392	0.253313433003451	No	0.596341779318853
ANAPC1P1	ENSG00000233673.7	25.0932686978594	-0.0419287937012607	0.681757890850908	-0.061501002429072	0.950960216096391	1	No	0	-0.164855436434259	0.679598644364487	-0.242577641673227	0.808332603307971	1	No	0
ANAPC1P2	ENSG00000231259.5	0.185519934619749	1.43596978159616	4.98356700673743	0.288140960010134	0.773238839993447	1	No	0	0	4.9975798104491	0	1	1	No	0
ANAPC1P2	ENSG00000285793.1	4.04736932078026	-0.85938014921484	2.05148669220594	-0.418906031650031	0.675284808768083	1	No	0	-0.582147231397279	2.02578238835564	-0.287369085022907	0.773829729920467	1	No	0
ANAPC1P3	ENSG00000230395.1	0	NA	NA	NA	1	1	No	0	NA	NA	NA	1	1	No	0
ANAPC1P4	ENSG00000234231.4	0.182235392188162	-1.53502656316066	4.9974546017882	-0.307161682391551	0.758720309617963	1	No	0	-1.76069499825251	4.99757941703981	-0.352309558553331	0.72460612043863	1	No	0
ANAPC1P5	ENSG00000275597.1	0	NA	NA	NA	1	1	No	0	NA	NA	NA	1	1	No	0
ANAPC1P6	ENSG00000235486.1	2.28168128958227	4.63149152689644	3.05183295107862	1.51760977784171	0.129112800458296	1	No	0	3.18215744565916	3.09830379293154	1.02706437403554	0.304390152755242	1	No	0
ANAPC2	ENSG00000176248.9	2147.25349539603	-0.309368043078516	0.0818474935274667	-3.77981083775884	0.000156947549680819	0.0110613903492438	Yes	1.95619028143506	-0.320810724235808	0.0813896400086721	-3.94166535448031	8.09178214007135e-05	0.00399712836543612	Yes	2.39825190440304
ANAPC4	ENSG00000053900.11	1977.05101515164	-0.00315906871989316	0.086404791954957	-0.036561267591964	0.970834826851972	0.992932281428746	No	0.00308036963621837	0.0216957084725738	0.0858967787078651	0.252578837052329	0.800593685446772	0.924505975034224	No	0.0340902776729994
ANAPC5	ENSG00000089053.13	15288.5658736136	0.0234899536974115	0.0471221718976586	0.498490471713139	0.618138383409503	0.893547938474466	No	0.0488821428153656	0.0249637869245015	0.0470131242566426	0.530996127554196	0.595421462646749	0.827011546934028	No	0.0824884266811628
ANAPC7	ENSG00000196510.14	6279.62571812494	-0.0458127699819123	0.0645306841106982	-0.709937770120698	0.47774272706068	0.827870224626019	No	0.0820377370630389	0.00557707895252404	0.0642921263079943	0.0867459092238884	0.93087348364506	0.975365028435802	No	0.0108328200276516
ANG	ENSG00000214274.10	66.6104609677384	0.0166262434142771	0.415734064665002	0.0399924971933067	0.968099107881676	1	No	0	0.292623337182895	0.40962597894833	0.714367135439441	0.475000188450964	1	No	0
ANGEL1	ENSG00000013523.11	3012.69164900097	0.119152154427153	0.0818409027400876	1.45589980606103	0.145420319301776	0.541432874161767	No	0.266455378721379	0.0251037826619799	0.0816570816406842	0.307429339349208	0.758516599186671	0.90691679209382	No	0.0424325568122232
ANGEL2	ENSG00000174606.14	4164.28281569928	-0.00976760756578374	0.0684368482084917	-0.142724392216703	0.886507851729877	0.972312877834408	No	0.012193962180468	0.0588986728015816	0.0680803684526599	0.865134460054181	0.386964992741109	0.696121062039984	No	0.157315225901096
ANGPT1	ENSG00000154188.10	7.15575754696564	1.37456014129195	1.33476918072162	1.02981111726659	0.303098680956329	1	No	0	1.55232960889467	1.32317557321993	1.17318490479468	0.240721664094485	1	No	0
ANGPT2	ENSG00000091879.14	69.2401855690141	0.0189855660325154	0.441055902140141	0.043045713571435	0.965665093442757	1	No	0	0.373684087151252	0.43468810758352	0.859660249802104	0.389976352571321	1	No	0
ANGPT4	ENSG00000101280.8	1.97516726585517	-0.574134033269132	2.75222259900365	-0.208607411870311	0.834754724039368	1	No	0	-2.91834077262681	3.02235357555653	-0.965585494771051	0.334251636444404	1	No	0
ANGPTL1	ENSG00000116194.13	27.0996110640769	-0.730631562034386	0.746807324301588	-0.978340112983854	0.327906136793223	1	No	0	-0.710305707959856	0.741664200300139	-0.957718746128513	0.338204601312872	1	No	0
ANGPTL2	ENSG00000136859.10	7.75945065912361	0.135262672387563	1.20930575258351	0.111851508271249	0.910941146031476	1	No	0	-0.853245224574422	1.24084238787339	-0.687633846903595	0.491683388175183	1	No	0
ANGPTL3	ENSG00000132855.5	19.8568989549545	0.000286293174007616	0.760304129559737	0.000376550860210896	0.999699555889381	1	No	0	-0.760274957284808	0.773858914853848	-0.982446467555905	0.32587994354022	1	No	0
ANGPTL4	ENSG00000167772.12	70.9341942230836	-0.232389566333946	0.390146436774678	-0.595647030010321	0.551411051446729	1	No	0	-0.564777226659946	0.391583206893275	-1.44229174468627	0.149220088075473	1	No	0
ANGPTL5	ENSG00000187151.7	8.72385530722848	0.457039292100378	1.48630666771919	0.30749999446731	0.758462827237731	1	No	0	-0.713414561624899	1.5136743406057	-0.471313110414109	0.637417154681583	1	No	0
ANGPTL6	ENSG00000130812.11	20.0716249952823	-0.465630810315196	0.808157195849894	-0.576163663092201	0.564504563517564	1	No	0	0.317648457469418	0.785082236117399	0.404605330315891	0.685767639818765	1	No	0
ANGPTL7	ENSG00000171819.5	27.0757314871546	-0.532447507606582	0.705644510546611	-0.754554878056282	0.450516106075062	1	No	0	-0.347223581076694	0.697279330252041	-0.497969129460908	0.618505800949273	1	No	0
ANGPTL8	ENSG00000130173.13	20.1108155532514	-0.166119888342446	0.763358791041173	-0.217617050189294	0.827727498724437	1	No	0	0.133897956224996	0.751366455003175	0.17820592779116	0.858561254535902	1	No	0
ANHX	ENSG00000227059.7	0.306000939002264	0	4.99745499513702	0	1	1	No	0	2.18460944413992	4.88811578481548	0.446922605828246	0.654930941368592	1	No	0
ANK1	ENSG00000029534.21	461.201995457247	-0.101009142243985	0.180041838045069	-0.56103149879363	0.574776064351323	0.873976695847138	No	0.0585001474570454	-0.00996204374468183	0.178700415034167	-0.0557471774353581	0.955543215753222	0.983540023348539	No	0.00720796257153784
ANK2	ENSG00000145362.21	3432.61694595179	0.0781038299590332	0.0765584682141814	1.02018537963075	0.307640550190209	0.718358691307323	No	0.1436586494102	0.186921725089575	0.0761295540081429	2.4553109173552	0.0140762782724069	0.123091110831312	No	0.909773309020775
ANK2-AS1	ENSG00000248152.2	34.4457669928151	-0.151663730392798	0.569972585623297	-0.266089517668548	0.79017026776799	1	No	0	-0.391970662699872	0.570208105760249	-0.68741685489943	0.491820079270045	1	No	0
ANK3	ENSG00000151150.22	1734.81952752961	0.0282247888589434	0.104861261750041	0.269163162715161	0.787804126380417	0.947264154928257	No	0.0235288963603821	0.182808204063384	0.104152319450411	1.75520050852466	0.0792250169627303	0.327033653605527	No	0.485407553690974
ANK3-DT	ENSG00000254271.1	2.73664706129578	4.24489998643829	2.63763246281982	1.60935992647747	0.107537662461751	1	No	0	4.45983566388542	2.62354132964893	1.69992963841824	0.0891441611923445	1	No	0
ANKAR	ENSG00000151687.15	317.550530640842	0.175645561445896	0.193415326832432	0.908126384410422	0.363811452087108	0.761495159195628	No	0.118332853117576	-0.0577445884076264	0.193445878202804	-0.298505137168591	0.765317655851344	0.909472982770291	No	0.0412101977638365
ANKDD1A	ENSG00000166839.17	67.7530991289786	0.411694878138495	0.407725822377235	1.00973461954928	0.312622451438631	1	No	0	-0.194338863032647	0.412357654973785	-0.471287147670393	0.637435692433889	1	No	0
ANKDD1B	ENSG00000189045.15	28.2100139165183	-0.821949981726382	0.642534939835863	-1.27923001655965	0.200816068591658	1	No	0	-0.490806135773068	0.629710163874731	-0.779415934392801	0.435734740365355	1	No	0
ANKEF1	ENSG00000132623.16	609.68429619151	-0.015871421631429	0.147394985908287	-0.107679522024613	0.914249914106213	0.978459427756819	No	0.00945717784107837	0.12485727230548	0.145995568972473	0.855212751895375	0.392433377949739	0.699777306049178	No	0.155040145902022
ANKFN1	ENSG00000153930.13	28.1925209593035	-0.774835549739759	0.653951059641807	-1.1848525028221	0.236075769677331	1	No	0	-0.836798769640982	0.650086904468243	-1.28721062351727	0.198020885428352	1	No	0
ANKFY1	ENSG00000185722.18	7492.99239519332	-0.0352646490751069	0.0614349279896594	-0.574016284043543	0.565956781936388	0.87079167987813	No	0.0600857291489488	0.00243075033928768	0.0612354521392031	0.0396951480616489	0.968336169915849	0.987097301440758	No	0.00564003537899114
ANKH	ENSG00000154122.14	2314.18004730429	0.22680451931139	0.0803390573650045	2.82309161633487	0.00475629778685944	0.102971067946566	No	0.987284783024984	0.120773517657085	0.08012225456379	1.50736544190641	0.13171701172829	0.422211061680481	No	0.374470392620353
ANKH-DT	ENSG00000272057.1	0.965376104558949	3.35423579813612	3.6903339631084	0.90892472921633	0.363389859299134	1	No	0	2.06966875605163	3.76568521900556	0.549612789089732	0.582584985056705	1	No	0
ANKHD1	ENSG00000131503.21	229.131474732609	-0.193047342513552	0.23580176513391	-0.818684891539812	0.412966218791827	0.792851577876015	No	0.100808105169696	-0.187388294224749	0.234246583320952	-0.799961696636571	0.423732989828463	1	No	0
ANKHD1-EIF4EBP3	ENSG00000254996.5	116.858065528654	-0.238545218554301	0.314508457684772	-0.758469963925078	0.448169687593681	1	No	0	-0.644918656671779	0.316376777835547	-2.03845130822784	0.0415048195627739	1	No	0
ANKIB1	ENSG00000001629.10	2983.67150081139	0.124707733184953	0.0729385699823466	1.70976389056073	0.0873095428111187	0.437830684908966	No	0.358693804623611	0.102547454718957	0.0726216673782085	1.41207794341731	0.157927012402696	0.462166569575703	No	0.335201472041428
ANKK1	ENSG00000170209.5	4.15980895734147	0.174148883645779	1.60576433691401	0.108452329923121	0.913636892609073	1	No	0	-2.67368178681816	1.86289011692133	-1.43523322311504	0.151220649286175	1	No	0
ANKLE1	ENSG00000160117.16	156.356190257268	-0.516218549242128	0.269903009451976	-1.91260760778579	0.0557983050049858	0.367945983288004	No	0.434215933722787	-0.533988694976905	0.267942656255521	-1.99292155433315	0.0462700376825151	1	No	0
ANKLE2	ENSG00000176915.15	10214.2179366817	-0.105888753134981	0.0500229194542121	-2.11680474251218	0.0342764227010429	0.293010316141809	No	0.533117088981753	-0.0364649993847122	0.0498190244048587	-0.731949286850263	0.46419952171848	0.750250563723358	No	0.124793669582747
ANKMY1	ENSG00000144504.15	688.275101356538	0.0120134486015306	0.140414901446613	0.0855567926036559	0.931818746966535	0.983975389397135	No	0.00701576374618241	0.0572667296201092	0.139449858143755	0.41066179903227	0.681320541938944	0.87294720921471	No	0.0590120191122665
ANKMY2	ENSG00000106524.9	1226.21974122581	0.0728143879136944	0.105663132988713	0.689118199073961	0.490748888264161	0.835321211417452	No	0.0781464903592674	0.292569981470714	0.10451386997618	2.79934119306264	0.00512069979429423	0.0650846697450071	No	1.18652129452233
ANKRA2	ENSG00000164331.10	979.543578491877	-0.104772234648957	0.116967763971698	-0.895735979652545	0.370393789346577	0.765460822350026	No	0.11607703236299	0.0436898114108057	0.115824792790612	0.37720603990018	0.706020492076973	0.884812987045265	No	0.0531485115358709
ANKRD1	ENSG00000148677.7	1036.43483579025	0.405886799264778	0.120724189773354	3.36210000685681	0.000773521033473746	0.0336781289090506	Yes	1.47265204505384	-0.0446732779710046	0.121313425992757	-0.368246775700422	0.712689235054292	0.887075852019629	No	0.0520392429584425
ANKRD10	ENSG00000088448.14	3128.54799599072	-0.0541770859510825	0.0779275056180792	-0.695224176898503	0.486914823164758	0.832802878765575	No	0.0794577822609173	0.012300068273975	0.0775095699275963	0.158690962747759	0.873912358633571	0.953474239319425	No	0.020691036097321
ANKRD10-IT1	ENSG00000229152.2	230.719859644831	-0.151899903544931	0.277197149614799	-0.547985084825063	0.583702144250591	0.877413864221823	No	0.0567955074881028	0.0191378529861364	0.275009806345195	0.0695897111469343	0.944520226402639	1	No	0
ANKRD11	ENSG00000167522.16	8133.71304141527	-0.0353605511060431	0.0725988611331668	-0.487067573156304	0.626210445171703	0.895335948510104	No	0.0480139778592123	-0.1732490091303	0.0725448049401724	-2.38816562086256	0.0169327090945647	0.138638516575922	No	0.85811609719502
ANKRD11P1	ENSG00000234429.1	0	NA	NA	NA	1	1	No	0	NA	NA	NA	1	1	No	0
ANKRD11P2	ENSG00000231686.1	0	NA	NA	NA	1	1	No	0	NA	NA	NA	1	1	No	0
ANKRD12	ENSG00000101745.17	1918.71623545101	-0.0666190172043736	0.0857621281284566	-0.776788294066002	0.437283684217655	0.807493638509022	No	0.0928608903854797	-0.058478188368123	0.0852615040162243	-0.685868599702337	0.492795972684213	0.768642943728027	No	0.114275355360722
ANKRD13A	ENSG00000076513.17	3992.82852116504	0.0228312735002216	0.0698637544435382	0.326797116502995	0.743821340498287	0.933544638670177	No	0.0298649108540152	0.00470882314008501	0.0696058149431226	0.0676498528741134	0.946064369410859	0.980193375055186	No	0.0086882371291417
ANKRD13B	ENSG00000198720.13	1267.13021434751	0.112503839615518	0.106520565551818	1.05617013045982	0.290890494571594	0.70615707192506	No	0.151098687215758	0.0535130637814533	0.106098454474363	0.504371755899457	0.614000161833004	0.837371772198436	No	0.0770816832645659
ANKRD13C	ENSG00000118454.13	4638.63032902273	-0.0012340475371574	0.063078636422337	-0.019563636868986	0.984391471852745	0.997507096019573	No	0.00108400616634453	0.013636446877811	0.0627934698469848	0.217163455229346	0.828080963564951	0.93599125882291	No	0.0287282070981147
ANKRD13D	ENSG00000172932.16	885.490635417296	-0.0162126898050066	0.12499525707959	-0.129706439938623	0.896798687280214	0.974581863458461	No	0.0111816749095785	0.0354760549705673	0.124127322064526	0.285803756824187	0.775028430571043	0.914671007472054	No	0.0387350866244306
ANKRD16	ENSG00000134461.16	407.631475283065	0.082266901341233	0.170497663619386	0.482510432077728	0.629443389463033	0.897248592722587	No	0.0470872141574913	0.0445537505225452	0.169571439499715	0.262743246468815	0.792748481618207	0.922074300861752	No	0.0352340820330011
ANKRD17	ENSG00000132466.19	16803.1171490283	0.0111949732068124	0.0461797896456178	0.242421485518281	0.808453587770325	0.953494138007846	No	0.020681972611338	-0.00364441956974424	0.0460852926123504	-0.0790798834760478	0.936969084056885	0.976955874168263	No	0.0101250514685394
ANKRD18A	ENSG00000180071.20	520.791106949983	-0.211470930503374	0.153883400553012	-1.37422834265041	0.169370804348049	0.573472739108485	No	0.2414872221152	0.0988895539921334	0.151513591218964	0.652677777594356	0.513964031822694	0.783399627843869	No	0.106016639100883
ANKRD18B	ENSG00000230453.9	934.109024606469	-0.0730796155410725	0.123725322730914	-0.590660132687717	0.554748165332981	0.866980244998682	No	0.061990798239831	-0.121337992426271	0.123178760896641	-0.985056121226008	0.324596504978156	0.644284901420582	No	0.190922046065664
ANKRD18CP	ENSG00000159712.10	231.620915144114	0.0758348897780889	0.231704566112803	0.32729130482983	0.743447568360924	0.933544638670177	No	0.0298649108540152	0.06584219306281	0.23033158641127	0.285858288429642	0.774986662198697	1	No	0
ANKRD18DP	ENSG00000226435.10	56.286773596231	-0.0148074764254105	0.455377573049384	-0.0325169206868356	0.97405982240802	1	No	0	-0.197607116478065	0.454760554141491	-0.434530028337909	0.663903593973065	1	No	0
ANKRD18EP	ENSG00000217165.1	378.839502192592	0.0120870846811152	0.206809910284476	0.0584453842878656	0.953393865097276	0.988377299750698	No	0.00507723767932791	-0.154102222659615	0.206534080899648	-0.746134594292411	0.455586113457576	0.744415732403885	No	0.128184457110326
ANKRD19P	ENSG00000187984.13	127.933700110438	-0.33794626867475	0.313129954079855	-1.07925244541941	0.280475205849819	0.697182762020406	No	0.156653359444958	0.0883957900734697	0.307226410545658	0.287721976494377	0.773559566242541	1	No	0
ANKRD2	ENSG00000165887.12	6.24191784570661	-0.371865908159282	1.5393981806885	-0.241565770847516	0.809116647550715	1	No	0	0.112655001921047	1.51246916077624	0.0744841645982583	0.940625140983885	1	No	0
ANKRD20A1	ENSG00000260691.7	14.3133848654072	-0.209236669597778	0.941212281465772	-0.222305502932802	0.824076068559837	1	No	0	0.767096322429335	0.909800850802762	0.843147510526604	0.399145950128712	1	No	0
ANKRD20A10P	ENSG00000226695.1	0	NA	NA	NA	1	1	No	0	NA	NA	NA	1	1	No	0
ANKRD20A11P	ENSG00000215559.8	0.992382289813955	-3.11995000691259	3.72289673990045	-0.838043659249064	0.402006183636108	1	No	0	-0.297469042800233	3.53038267096749	-0.0842597164456148	0.932849940079686	1	No	0
ANKRD20A17P	ENSG00000251056.1	1.91521188581786	0.910594342993553	2.46189667755	0.369875125669266	0.711475535992254	1	No	0	1.24894164388917	2.42737932535455	0.514522650351217	0.606886628543756	1	No	0
ANKRD20A18P	ENSG00000249493.1	13.8532040344708	0.230837807198736	0.91679025594877	0.251789115013931	0.801204071284183	1	No	0	0.351271609318663	0.907888702765666	0.386910431034771	0.698822518592708	1	No	0
ANKRD20A19P	ENSG00000196593.9	2.62131914752708	0.46340348195385	1.96427599843661	0.235915666801752	0.81349811099277	1	No	0	0.285576778526831	1.96121502570562	0.145612171426274	0.884227558994361	1	No	0
ANKRD20A21P	ENSG00000277112.3	3.11431375419729	3.47552451803143	2.49809021206736	1.39127262147798	0.164142772783644	1	No	0	2.28653860339822	2.53119885376287	0.903342145560415	0.366344334983818	1	No	0
ANKRD20A2P	ENSG00000183148.7	0	NA	NA	NA	1	1	No	0	NA	NA	NA	1	1	No	0
ANKRD20A3P	ENSG00000276203.5	5.40182373715381	0.562875112553764	1.59431983664541	0.353050309991817	0.724050723986054	1	No	0	-1.03762135107261	1.65900223126049	-0.625449038898663	0.531676385379283	1	No	0
ANKRD20A4P	ENSG00000172014.12	56.9830501517052	-0.136826003606731	0.467297074319487	-0.292803039278572	0.769672705014302	1	No	0	-0.34404601427728	0.467015679701359	-0.736690499336737	0.4613105857281	1	No	0
ANKRD20A5P	ENSG00000186481.16	145.378224404124	-0.0331738009404467	0.295641810793668	-0.112209436315485	0.910657347326611	0.978334125950004	No	0.00951279728365393	0.173052016104725	0.292200056677359	0.592238133258837	0.553691137407823	1	No	0
ANKRD20A6P	ENSG00000274502.1	0	NA	NA	NA	1	1	No	0	NA	NA	NA	1	1	No	0
ANKRD20A7P	ENSG00000236816.3	3.32531479923717	1.67257022805713	1.85591307565658	0.901211511463386	0.367475871556775	1	No	0	-1.35541874588327	2.08783784960771	-0.64919732446557	0.516210840859056	1	No	0
ANKRD20A8P	ENSG00000229089.8	131.151916090711	-0.0382308545551844	0.302736891090199	-0.126284095795229	0.899507045183148	0.975320340272334	No	0.0108527184932015	-0.0343239904385019	0.300713372839977	-0.114141882398982	0.909125321805247	1	No	0
ANKRD20A9P	ENSG00000206192.7	0.677040808241761	2.45743593350092	4.698093502828	0.523070886524857	0.600924924552024	1	No	0	2.18411462980653	4.7014550666561	0.46456141744219	0.642245567508857	1	No	0
ANKRD22	ENSG00000152766.6	1.35649747944313	0.911222573425716	2.96448334050567	0.307379893479275	0.758554230570657	1	No	0	-0.266639478918756	3.04513094297857	-0.0875625659164413	0.930224355926099	1	No	0
ANKRD23	ENSG00000163126.15	27.8587346181522	-0.061152258396052	0.64557698761619	-0.094724966300082	0.924533286900428	1	No	0	0.0583228938169527	0.638915846332584	0.0912841560461047	0.927266807066538	1	No	0
ANKRD24	ENSG00000089847.12	91.0438205687009	0.154162380150485	0.371172994661938	0.41533835264846	0.677894228815099	1	No	0	-0.0464019310346702	0.370898619939235	-0.125106777270491	0.900439017968531	1	No	0
ANKRD26	ENSG00000107890.17	2580.07272184996	-0.152846623583333	0.081385865499961	-1.87804875753771	0.0603744953484507	0.382479949036985	No	0.417391327179234	-0.0387487582373505	0.0808112163886503	-0.479497277345682	0.631584904663513	0.846987932735042	No	0.0721227771355457
ANKRD26P1	ENSG00000261239.6	59.8157846471386	0.103184925950416	0.442514370267158	0.233178700813989	0.815622644314247	1	No	0	-0.0110682564654133	0.441056828607567	-0.0250948534236648	0.979979305264017	1	No	0
ANKRD26P2	ENSG00000235550.1	1.72755105806853	1.53120397103595	2.69782337652608	0.567570132410835	0.570326892648855	1	No	0	-0.269128872173169	2.81890329848068	-0.0954728998040559	0.923939214738735	1	No	0
ANKRD26P3	ENSG00000237636.3	0.445676113249469	0	4.99745499512227	0	1	1	No	0	2.7313173684456	4.85577626117656	0.562488307025869	0.573783368155063	1	No	0
ANKRD26P4	ENSG00000229427.1	2.838383367183	-0.0901370904353009	1.97709390195575	-0.0455906977135163	0.963636483613454	1	No	0	0.970278558236523	1.89784082599536	0.511253918108564	0.609173268197072	1	No	0
ANKRD27	ENSG00000105186.16	4794.75683607621	0.0961450507843455	0.0624212362539861	1.54026188127932	0.123496531404201	0.505022302508144	No	0.296689442391545	0.157869706561617	0.0620972568720406	2.54229759113077	0.0110126365149541	0.107314062943757	No	0.969343362296113
ANKRD28	ENSG00000206560.12	5419.56428034914	0.0993655740195387	0.0634902377304175	1.56505279506827	0.117570530667557	0.493575474812846	No	0.30664642802276	0.095829254436393	0.0632707065903305	1.51459118446195	0.129875966053509	0.418920667649375	No	0.377868212986453
ANKRD29	ENSG00000154065.17	301.384742542327	-0.0314846007875522	0.197791540942867	-0.159180724501493	0.873526489842408	0.969621591626466	No	0.0133977221589944	0.122981548177318	0.19559769030938	0.628747445753556	0.529514411039942	0.791818769654659	No	0.101374207735581
ANKRD30A	ENSG00000148513.19	0.594336235319452	2.24354522492624	4.90071301863872	0.457799756156591	0.647096311012274	1	No	0	2.06510610796191	4.89693020161871	0.421714425759893	0.673233473643516	1	No	0
ANKRD30B	ENSG00000180777.14	4.59421050212471	-0.7983422493997	1.83164432593042	-0.435860957336336	0.662937613614292	1	No	0	-2.17370184619098	1.91054263678147	-1.13774055828078	0.255228832294319	1	No	0
ANKRD30BL	ENSG00000163046.16	0	NA	NA	NA	1	1	No	0	NA	NA	NA	1	1	No	0
ANKRD30BP1	ENSG00000175302.5	1.41499474358901	-0.0887152188207911	3.01614628136676	-0.0294134337478452	0.976534858859314	1	No	0	-3.76072068802605	3.26470362900975	-1.15193325807855	0.24934850034024	1	No	0
ANKRD30BP2	ENSG00000224309.7	0	NA	NA	NA	1	1	No	0	NA	NA	NA	1	1	No	0
ANKRD30BP3	ENSG00000230501.1	0.728968987524467	-3.53501048193524	4.83876899380726	-0.730559877204183	0.465048026906434	1	No	0	-3.76070389231833	4.83888984583358	-0.777183199480435	0.437050692828019	1	No	0
ANKRD31	ENSG00000145700.10	136.610489683571	0.275560485520064	0.294142477489288	0.936826560625195	0.348847780442332	0.750169153739315	No	0.124840797604947	0.585215285657282	0.289883468381096	2.01879496242237	0.0435085348761773	1	No	0
ANKRD33	ENSG00000167612.13	1.90347413659633	-0.182239709427027	3.01496111417135	-0.0604451276570163	0.951801117666413	1	No	0	1.74326410243881	2.86884827709575	0.6076529443389	0.543417678225745	1	No	0
ANKRD33B	ENSG00000164236.12	706.47266318662	-0.0665290713352389	0.133064168388996	-0.499977357847004	0.617091020576205	0.893445731135433	No	0.0489318218759635	-0.0258311201620063	0.132070318585869	-0.195586112296772	0.844934131121015	0.942872140795198	No	0.0255471962467016
ANKRD33B-AS1	ENSG00000250106.1	0.965376104558949	3.35423579813612	3.6903339631084	0.90892472921633	0.363389859299134	1	No	0	2.06966875605163	3.76568521900556	0.549612789089732	0.582584985056705	1	No	0
ANKRD34A	ENSG00000272031.3	178.803065212657	-0.0313029166122545	0.269430589301243	-0.116181747192987	0.907508502410665	0.977787427615312	No	0.00975555119204155	-0.0774383574866335	0.268116781097375	-0.288823240267491	0.772716646510341	1	No	0
ANKRD34B	ENSG00000189127.8	184.474379546582	0.192354497222244	0.261440172165834	0.735749581362088	0.461883109709845	0.82061928575384	No	0.0858582806934414	0.313921347289915	0.259074327618348	1.21170380012474	0.225625783948448	1	No	0
ANKRD34C	ENSG00000235711.5	0.728941568752648	-3.53495880196309	4.83877091977151	-0.73054890602881	0.465054730375749	1	No	0	-3.76065221170083	4.83889177184594	-0.777172209881068	0.437057175646513	1	No	0
ANKRD34C-AS1	ENSG00000259234.6	4.46663295841667	1.95806308046886	1.88016700389963	1.04143040294168	0.297675838309011	1	No	0	2.87287105753272	1.84318867184531	1.55864188046281	0.11908116477884	1	No	0
ANKRD35	ENSG00000198483.13	13.1957045930694	0.156008006123535	0.908674621840192	0.171687425150707	0.86368327229237	1	No	0	-0.821587419876713	0.932735264094232	-0.880836665561848	0.378406231305449	1	No	0
ANKRD36	ENSG00000135976.20	2072.00608388692	-0.138830506822721	0.0964446960783819	-1.43948306612829	0.150013704404146	0.548921478192145	No	0.260489775817334	-0.0939810790659331	0.0959616192256624	-0.979361121918214	0.327401579726594	0.646572393482407	No	0.189382842276589
ANKRD36B	ENSG00000196912.12	937.251629082389	-0.0222507995160626	0.133834347629511	-0.166256270607443	0.867955278031615	0.968572694846604	No	0.0138677783667019	0.0558046168745842	0.132997268396498	0.419592203264029	0.67478338505289	0.869930454456286	No	0.0605154651435939
ANKRD36BP1	ENSG00000214262.4	0	NA	NA	NA	1	1	No	0	NA	NA	NA	1	1	No	0
ANKRD36BP2	ENSG00000230006.7	6.1349800798438	-2.17300646778908	1.54934296990489	-1.40253417738906	0.160755791952395	1	No	0	-1.09119728572535	1.46210040506389	-0.746321717678254	0.455473095284108	1	No	0
ANKRD36C	ENSG00000174501.14	1916.66531902797	-0.0520109574468126	0.105703150305193	-0.492047373201681	0.622685854384972	0.894835179230266	No	0.0482569505418155	0.10394586002989	0.105052801076667	0.989463003028652	0.322436662547003	0.642247326187139	No	0.192297695118586
ANKRD36P1	ENSG00000188399.5	0	NA	NA	NA	1	1	No	0	NA	NA	NA	1	1	No	0
ANKRD37	ENSG00000186352.9	80.1573077646959	0.36287085610313	0.381303988984054	0.951657644783531	0.341270636509902	1	No	0	0.623164498399686	0.376294136103786	1.65605689435407	0.0977102976115764	1	No	0
ANKRD39	ENSG00000213337.9	213.230149591045	0.0415229984691867	0.245610877493595	0.169060095761718	0.865749372035251	0.968498018501916	No	0.0139012634885607	0.0231127763923024	0.244245498948238	0.0946292827987817	0.924609289888132	1	No	0
ANKRD40	ENSG00000154945.7	8111.64730877641	0.0889768874012618	0.0570041421423233	1.5608845964055	0.118550982350112	0.495605783080673	No	0.304863634609592	0.0134763339003351	0.056891937554137	0.236875987700565	0.812752998938332	0.929755250605512	No	0.0316313603714508
ANKRD40CL	ENSG00000167117.10	19.3081603951009	-0.36928054059972	0.784826778254745	-0.470524899036837	0.637980049378747	1	No	0	0.614772630230519	0.755722504441471	0.813489907495711	0.415937230398409	1	No	0
ANKRD42	ENSG00000137494.14	690.265753434071	-0.0828759453667968	0.131656101255964	-0.629488072152998	0.529029575194765	0.854034050930625	No	0.0685248133432391	-0.108608846720477	0.130874413664566	-0.82987074157095	0.406611868865621	0.711207564527981	No	0.148003632781249
ANKRD44	ENSG00000065413.20	539.291273550276	0.0852156366569216	0.159699912786234	0.533598517182578	0.593619334381226	0.882392236767972	No	0.0543383214469035	0.0236166061983455	0.159044941611451	0.148490143471781	0.881955964095275	0.956358745067557	No	0.0193791665336243
ANKRD44-AS1	ENSG00000231621.1	1.30942844485145	1.38213980471477	3.47397212449109	0.397855755655277	0.690736515383969	1	No	0	-2.76067491131355	3.71140116832266	-0.743836299583108	0.456975516666074	1	No	0
ANKRD44-IT1	ENSG00000236977.1	10.2507398940854	-0.240917094431846	1.1000363430798	-0.219008304541416	0.82664357871332	1	No	0	0.936424160176333	1.05557116674678	0.887125557874364	0.375011305398908	1	No	0
ANKRD45	ENSG00000183831.7	6.61350124424602	-1.87230578542768	1.33514550072765	-1.40232340550695	0.160818694194764	1	No	0	-1.14197526292269	1.27179095913755	-0.897926860320743	0.36922454357078	1	No	0
ANKRD46	ENSG00000186106.11	2677.39796337745	0.101955862553055	0.0851016084279289	1.19804859668898	0.230898098622653	0.648819486586784	No	0.187876115039159	0.137646023131836	0.0847138812841368	1.62483433700978	0.10419786247812	0.373773285367657	No	0.42739174210116
ANKRD49	ENSG00000168876.9	1804.66426182456	-0.0260687376237114	0.0909867533649671	-0.286511350934175	0.77448650092227	0.942355310613089	No	0.0257853176485797	0.0427047455763402	0.0903656206095396	0.472577350637174	0.636514744600742	0.849764416029515	No	0.0707014589909015
ANKRD49P1	ENSG00000228446.2	54.8394308247245	0.226435269825572	0.483732290917431	0.4681003813	0.639712806605457	1	No	0	-0.0972194528672833	0.48495280729685	-0.20047198697372	0.84111146444215	1	No	0
ANKRD49P2	ENSG00000225349.2	1.9040860448655	1.33598826483572	2.9220857450441	0.45720364883254	0.647524675935438	1	No	0	0.73955241801162	2.94132404719889	0.251435206099076	0.801477651228507	1	No	0
ANKRD49P3	ENSG00000248616.1	0	NA	NA	NA	1	1	No	0	NA	NA	NA	1	1	No	0
ANKRD49P4	ENSG00000214684.2	0	NA	NA	NA	1	1	No	0	NA	NA	NA	1	1	No	0
ANKRD50	ENSG00000151458.12	2697.38270447474	-0.0151651052802011	0.0819143978446498	-0.185133574551346	0.853124268079695	0.965115857922183	No	0.0154205483805252	-0.0400677764682916	0.0815963194694009	-0.491048820937534	0.623391918003122	0.841656641825708	No	0.0748650450479984
ANKRD52	ENSG00000139645.11	4145.22467777441	0.000702676656398564	0.0764806313618369	0.00918764194131892	0.992669425477325	0.998801824796662	No	0.000520672870152188	-0.130484404497101	0.0763737851531246	-1.70849728392391	0.0875441099275175	0.342816552132953	No	0.46493821730175
ANKRD53	ENSG00000144031.12	18.9578243662721	-1.31493751367162	0.83884526664326	-1.56755669485208	0.116984625199684	1	No	0	-0.555253097058597	0.809608945838687	-0.685828757096306	0.492821099893279	1	No	0
ANKRD54	ENSG00000100124.15	3039.72230290667	0.0667801510308613	0.075198144422633	0.888055836265581	0.374510717150509	0.767296359499504	No	0.115036862340161	0.00586568325147728	0.0749489807905306	0.0782623484616935	0.93761936713983	0.97741515804101	No	0.00992093008938901
ANKRD54P1	ENSG00000236442.1	0	NA	NA	NA	1	1	No	0	NA	NA	NA	1	1	No	0
ANKRD55	ENSG00000164512.18	2.45890848978079	-0.537815527327476	2.14051410842139	-0.251255306008756	0.801616727579526	1	No	0	-4.76068913392519	2.51158963841964	-1.89548844329551	0.0580277213669711	1	No	0
ANKRD6	ENSG00000135299.17	544.251119323745	0.229706487271289	0.151084124051825	1.52038798724144	0.128413491836673	0.513179094649609	No	0.289731043768741	0.300791095191409	0.149901499706706	2.00659163370566	0.0447931628763967	0.239674064139254	No	0.620378959752865
ANKRD60	ENSG00000124227.5	0.364484493762234	-2.53503140279492	4.89223638793533	-0.518174348452688	0.604336630361979	1	No	0	-2.76071232569324	4.89235857532578	-0.564290675588799	0.572556326193428	1	No	0
ANKRD61	ENSG00000157999.6	120.4608675184	-0.24068579062264	0.351208994755745	-0.685306453469478	0.493150560321405	1	No	0	0.0447036290202196	0.346899412021486	0.128866257684665	0.897463476465467	1	No	0
ANKRD62	ENSG00000181626.12	2.84381142762684	-1.3197884712195	2.15435228341777	-0.612614975451332	0.54013095386347	1	No	0	-2.68271013628902	2.28588500350188	-1.17359802972556	0.240556070770738	1	No	0
ANKRD62P1	ENSG00000259271.1	0	NA	NA	NA	1	1	No	0	NA	NA	NA	1	1	No	0
ANKRD62P1-PARP4P3	ENSG00000189295.13	0	NA	NA	NA	1	1	No	0	NA	NA	NA	1	1	No	0
ANKRD63	ENSG00000230778.2	128.976537837835	0.0873769982534444	0.295316086736317	0.295876188862891	0.767324635886531	0.939984443432083	No	0.0268793338338222	0.170440379297913	0.292583072803796	0.582536705437531	0.560205225051112	1	No	0
ANKRD65	ENSG00000235098.9	13.5535240796794	0.0944204349535421	1.0417660803912	0.0906349676100859	0.927782646133868	1	No	0	-0.781033067286424	1.05940537614239	-0.737237213322817	0.460978106772321	1	No	0
ANKRD66	ENSG00000230062.7	2.19996287598429	-0.988413621477685	2.80993954433039	-0.351756187592009	0.725021118420426	1	No	0	-4.76066907689571	3.0808802884396	-1.54523013917782	0.122290606659145	1	No	0
ANKRD7	ENSG00000106013.15	78.4574050498587	0.0283759359883431	0.397688378238306	0.0713521881480264	0.943117460899164	1	No	0	0.103854907333565	0.394385863934802	0.26333323993259	0.792293741751627	1	No	0
ANKRD9	ENSG00000156381.9	1093.26555272132	-0.142618285882659	0.108841632317571	-1.31032843633341	0.190084751607302	0.602195572830854	No	0.220262441620001	-0.00356505899105668	0.107758267137857	-0.033083855983837	0.973607716761473	0.988525802953602	No	0.00501199004872915
ANKS1A	ENSG00000064999.15	4024.04438822871	-0.0243575195255363	0.064589798556451	-0.377110938103454	0.706091162860836	0.922898435558905	No	0.0348460902019475	-0.135854867420201	0.0644328509437375	-2.10847208264661	0.0349901751065908	0.209978175493769	No	0.677825842195511
ANKS1B	ENSG00000185046.19	95.5035004661595	-0.0262021961449014	0.353992640661889	-0.0740190420227637	0.940995233479357	1	No	0	-0.00976859014319662	0.35149496825265	-0.0277915504502331	0.977828405125195	1	No	0
ANKS3	ENSG00000168096.15	1519.55657439951	-0.241218485923838	0.0979193307092842	-2.46344091791231	0.013761057307104	0.185117625683117	No	0.732552228613442	-0.308436839326544	0.0975224667105644	-3.16272598233133	0.00156299373926759	0.0310185704887631	Yes	1.50837822080828
ANKS4B	ENSG00000175311.7	5.41605720863911	0.250837146336527	1.41623156872704	0.177115912309445	0.859417343308171	1	No	0	0.601012991413753	1.39209567575249	0.431732532384227	0.665935819973526	1	No	0
ANKS6	ENSG00000165138.18	3971.6884843297	0.0324240794145075	0.0714463917559971	0.453823889738783	0.649955587474763	0.906693637948874	No	0.042539431599275	-0.0141692989982911	0.0712270156905752	-0.1989315270465	0.842316307339046	0.941693795126197	No	0.02609029116183
ANKUB1	ENSG00000206199.11	7.99994257568017	-0.617634868925621	1.21175737779601	-0.509701760635451	0.610260419337531	1	No	0	-0.869701537249344	1.21281575114529	-0.717092877815995	0.473316790066766	1	No	0
ANKZF1	ENSG00000163516.14	2682.14746148081	0.142163909550514	0.0828120437782873	1.71670572376078	0.0860329538200137	0.435752715167903	No	0.360759898127862	0.287840557648873	0.082258224429614	3.49923134914212	0.000466601540769493	0.014150661204248	Yes	1.84922326680772
ANLN	ENSG00000011426.11	12031.8565905263	0.0413112891616464	0.0531851521634759	0.776744777088675	0.437309363298031	0.807493638509022	No	0.0928608903854797	0.0655352470876822	0.0530510808445941	1.2353235041461	0.216710129568998	0.537593198615023	No	0.269546234416005
ANO1	ENSG00000131620.17	12.0065381724382	1.42309396652056	0.998225451772426	1.42562380471641	0.153976961154003	1	No	0	0.858965122486718	1.0061831433413	0.853686655527037	0.393278629971818	1	No	0
ANO1-AS1	ENSG00000254902.1	0	NA	NA	NA	1	1	No	0	NA	NA	NA	1	1	No	0
ANO10	ENSG00000160746.13	1492.07263252329	0.0601083667037335	0.0986911178484477	0.609055485581156	0.542487661832159	0.860691173679433	No	0.0651526506673963	0.0967908829433184	0.0980835916878402	0.986820336385765	0.323730723319939	0.643481721122258	No	0.191463785245201
ANO2	ENSG00000047617.16	26.009803097026	-0.0762101037162934	0.692638892144311	-0.110028623256135	0.91238667465006	1	No	0	0.532641655248608	0.67686817040627	0.786920819350843	0.431328219216728	1	No	0
ANO3	ENSG00000134343.14	0.643821132870734	-2.53495752882089	4.78280497026563	-0.530014822803889	0.596101653654827	1	No	0	-0.377237130857444	4.67763000033532	-0.0806470650372948	0.935722635590371	1	No	0
ANO3-AS1	ENSG00000254819.2	0	NA	NA	NA	1	1	No	0	NA	NA	NA	1	1	No	0
ANO4	ENSG00000151572.18	155.188161836017	-0.0810707945286896	0.292583211943855	-0.27708628253164	0.781713854562263	0.944367073188542	No	0.0248591636748593	-0.133388826773053	0.291220455986872	-0.458033850407358	0.646928121976208	1	No	0
ANO5	ENSG00000171714.13	2375.85194728211	0.140678564921251	0.0860296156205384	1.63523414473639	0.101999972895011	0.464928932289382	No	0.332613427052752	0.166893999226623	0.0856161369868781	1.9493287725911	0.0512561746182248	0.257350131949116	No	0.589475604741349
ANO6	ENSG00000177119.17	3741.38013243014	0.177009520967096	0.0714259652111876	2.47822371659558	0.0132038326500923	0.181192911964441	No	0.741858795373	0.196353428897285	0.0711204052859987	2.76085925140165	0.00576495151020264	0.0708068745748233	No	1.14992457500836
ANO7	ENSG00000146205.14	153.370378185798	-0.240991152016725	0.277924610478771	-0.867109794996483	0.385881854277383	0.776857643915037	No	0.10965855665129	-0.202785818289764	0.275657687950248	-0.735643615810796	0.461947611821238	1	No	0
ANO7L1	ENSG00000237276.8	17.5554385568001	-0.0392058449390407	0.81278810858768	-0.04823624327768	0.96152796583493	1	No	0	-0.217214703193236	0.811555005689079	-0.267652471700057	0.788966837386934	1	No	0
ANO8	ENSG00000074855.11	469.302003024508	-0.177288528665063	0.158735476376448	-1.11688031379082	0.264045502913456	0.681046946162342	No	0.166822950118752	-0.056672601032869	0.157075870096376	-0.36079762600135	0.718250737615471	0.88915593699262	No	0.0510220673350725
ANO9	ENSG00000185101.13	4.45024215427187	-0.674476783607919	1.57297786118826	-0.428789749843272	0.668076238974688	1	No	0	-1.30096300046116	1.59909264178761	-0.813563246096127	0.4158952004265	1	No	0
ANOS1	ENSG00000011201.12	5.67573758252531	2.28949930262378	1.7494455481952	1.3086999506705	0.190636008447755	1	No	0	3.26815649052555	1.71674375276997	1.90369499539601	0.056949918605388	1	No	0
ANOS2P	ENSG00000241859.7	0	NA	NA	NA	1	1	No	0	NA	NA	NA	1	1	No	0
ANP32A	ENSG00000140350.15	19342.7976700553	0.0585737222173712	0.0486827248497535	1.20317263255382	0.228909523050125	0.647213743944013	No	0.188952268812862	0.0584420305222916	0.0486004962820715	1.20249863670324	0.229170393996926	0.552675855335473	No	0.257529507959596
ANP32AP1	ENSG00000259516.2	2.87540561663254	4.35384442008038	2.41308149791036	1.80426745795807	0.071189388681309	1	No	0	4.48264118562175	2.40125005331537	1.8667948302313	0.0619302447285619	1	No	0
ANP32B	ENSG00000136938.9	4504.12574110462	0.0608422600423553	0.0745227195217533	0.816425654254275	0.414256728853356	0.793552042745403	No	0.100424586066036	0.00860395756181284	0.0743439629901701	0.115731758380307	0.907865135815339	0.967497046718521	No	0.0143503519894721
ANP32BP1	ENSG00000259790.1	2.21222787699734	-0.00956401503629996	2.59208371650962	-0.0036897014457459	0.997056050862239	1	No	0	2.01716143411036	2.43751005444921	0.827549995302961	0.407925397251623	1	No	0
ANP32BP2	ENSG00000231801.2	0	NA	NA	NA	1	1	No	0	NA	NA	NA	1	1	No	0
ANP32BP3	ENSG00000259461.1	0.371039869239497	2.45827740891077	4.88484453410874	0.503245782285535	0.614791480177433	1	No	0	0	4.9975798104491	0	1	1	No	0
ANP32C	ENSG00000248546.3	1.01487471149614	0.00822459225778261	3.64274361045564	0.00225780157411459	0.998198536513201	1	No	0	-0.373219326177342	3.65774352748888	-0.102035400615845	0.918728576082884	1	No	0
ANP32D	ENSG00000139223.4	0	NA	NA	NA	1	1	No	0	NA	NA	NA	1	1	No	0
ANP32E	ENSG00000143401.15	15608.7374366512	0.124713122607738	0.0506384881851308	2.46281291320932	0.0137851825637373	0.185249997395384	No	0.732241789454817	0.175725537889954	0.0505209068578747	3.47827362609116	0.000504654491213324	0.0146375682169362	Yes	1.83453106792847
ANPEP	ENSG00000166825.15	17.1013446089712	0.39085419324861	0.808807009689939	0.483247781690773	0.628919812169544	1	No	0	0.372244085858046	0.804006976204556	0.462986139268696	0.643374302334585	1	No	0
ANTKMT	ENSG00000103254.10	280.382452147951	-0.336715268881337	0.204317463617664	-1.64800043481074	0.0993525819582051	0.46063792736289	No	0.336640306566559	-0.55346440451001	0.204243897202693	-2.70982101345603	0.00673195255310588	0.0788214931975946	No	1.10335534210004
ANTXR1	ENSG00000169604.21	1845.210562546	0.091420032105441	0.0948537902763049	0.963799462721927	0.335146476107434	0.741143632094315	No	0.130097618496825	-0.0200203845732884	0.0946268019145525	-0.211572029998084	0.832440932165183	0.938299846360838	No	0.0276583547865249
ANTXR2	ENSG00000163297.18	855.089935264177	0.0664695733403941	0.127433014701278	0.521604024641565	0.601946060537727	0.887755773121033	No	0.0517064947780162	0.135242902727551	0.126516460191666	1.06897476045935	0.285081042536507	0.607886287120257	No	0.216177653449207
ANTXRL	ENSG00000274209.6	1.06232259164563	3.24349951877558	3.61945373252338	0.89612957050132	0.370183565522472	1	No	0	2.69132090715552	3.63897156177378	0.739582835828391	0.459553159674954	1	No	0
ANTXRLP1	ENSG00000263482.3	0.371039869239497	2.45827740891077	4.88484453410874	0.503245782285535	0.614791480177433	1	No	0	0	4.9975798104491	0	1	1	No	0
ANXA1	ENSG00000135046.14	257.943812736892	0.490972600063554	0.21389002395419	2.29544413052526	0.0217076847475962	0.233201604477974	No	0.632268465861852	0.378925961561291	0.213232022232988	1.77705936281586	0.0755584733185794	1	No	0
ANXA10	ENSG00000109511.12	0.728941568752648	-3.53495880196309	4.83877091977151	-0.73054890602881	0.465054730375749	1	No	0	-3.76065221170083	4.83889177184594	-0.777172209881068	0.437057175646513	1	No	0
ANXA11	ENSG00000122359.18	5035.94383689003	-0.023002701458219	0.0744448293679403	-0.308989914457714	0.757329198785058	0.936854435738303	No	0.0283278826091368	-0.0403166819217323	0.074249977377518	-0.542985780544355	0.587139592802295	0.821588702842598	No	0.0853455410841625
ANXA13	ENSG00000104537.17	2.01117896301182	-2.1749094229359	2.62002186263137	-0.83011117348142	0.406475930296679	1	No	0	-4.93061596589008	2.82220931251705	-1.74707664099251	0.0806240446884978	1	No	0
ANXA2	ENSG00000182718.18	7268.59547678605	0.12318709564942	0.0662686844883309	1.85890359225573	0.0630408048385705	0.389193223930684	No	0.409834729645029	0.208083848071427	0.0660529113089704	3.15026005588293	0.00163125189409773	0.03176027784171	Yes	1.49811570698192
ANXA2P1	ENSG00000213406.3	7.51993252106055	0.589147402560832	1.40090839567203	0.42054669982773	0.674086121483868	1	No	0	0.694723727121751	1.39129444368334	0.499336233444969	0.617542533361944	1	No	0
ANXA2P2	ENSG00000231991.4	8.92805765554316	0.463380540350683	1.13647859087376	0.407733629187349	0.683469245288259	1	No	0	0.77662930353031	1.120100526922	0.693356787952294	0.48808567330999	1	No	0
ANXA2P3	ENSG00000216740.2	0	NA	NA	NA	1	1	No	0	NA	NA	NA	1	1	No	0
ANXA2R	ENSG00000177721.5	33.4683675148363	0.360501207231938	0.650168123289592	0.554473826566497	0.579254613275754	1	No	0	0.474848199047436	0.645198667637468	0.735972070100817	0.461747695330092	1	No	0
ANXA3	ENSG00000138772.13	331.700371306539	0.43073525409072	0.192494697143109	2.23764737669886	0.0252440594364081	0.251152762425563	No	0.600062040679502	0.154232553528035	0.192739915706258	0.800210755322164	0.423588699388028	0.724736822144624	No	0.139819672657206
ANXA4	ENSG00000196975.16	789.388189716783	-0.11146886363501	0.146858044262827	-0.759024568211723	0.447837860245703	0.814060284240996	No	0.089343432772001	0.150976814612381	0.145397213673104	1.03837488214748	0.299095558745989	0.620784944936592	No	0.207058823982866
ANXA5	ENSG00000164111.15	15841.519030835	0.144791480433007	0.0479741261836112	3.01811605445083	0.00254351477878605	0.0698838437308646	No	1.15562321609328	0.0930637854886842	0.0478963532674867	1.94302445050359	0.0520132041655386	0.259767490296058	No	0.585415201486512
ANXA6	ENSG00000197043.14	8479.49259028247	0.0793468720193126	0.0621862812512602	1.27595460643025	0.201971566065327	0.616587902022546	No	0.210005000751896	0.131095823179492	0.0620078501456726	2.11418107338851	0.034499804758646	0.208177509657477	No	0.681566191056244
ANXA7	ENSG00000138279.16	5413.22929247007	0.101318085898032	0.0678199452578808	1.49392756825115	0.135194551955632	0.524783710593154	No	0.280019654023595	0.075776072299839	0.0676339449207723	1.12038522059603	0.262549640249578	0.587994759553202	No	0.230626544514455
ANXA8	ENSG00000265190.7	5.10109874058588	-0.0416851561951157	1.67895674278083	-0.0248280108313412	0.98019214852918	1	No	0	0.601712535426604	1.64463637887261	0.365863569088187	0.714466882072123	1	No	0
ANXA8L1	ENSG00000264230.9	0	NA	NA	NA	1	1	No	0	NA	NA	NA	1	1	No	0
ANXA9	ENSG00000143412.10	210.286060874624	-0.133974457821865	0.242600341171828	-0.552243484797799	0.580781545187797	0.876084887990964	No	0.0574538109552997	-0.0477515410907854	0.240433256669903	-0.198606223415859	0.842570785012375	1	No	0
AOAH	ENSG00000136250.12	11.0274146098891	-0.252035718983107	1.06808316482764	-0.235970126000235	0.813455851631758	1	No	0	0.248901248595882	1.04624693853177	0.23789914161677	0.81195932129454	1	No	0
AOAH-IT1	ENSG00000230539.1	0	NA	NA	NA	1	1	No	0	NA	NA	NA	1	1	No	0
AOC1	ENSG00000002726.21	2.54135180225897	-1.00529622682651	2.17300936758489	-0.4626285748339	0.643630622908102	1	No	0	-0.298621396079278	2.10007951519819	-0.142195280663502	0.886925759398085	1	No	0
AOC2	ENSG00000131480.9	342.678987472036	-0.315836289030959	0.205579433665181	-1.53632240054396	0.124459328198219	0.505921610198809	No	0.295916769514835	-0.193664537469969	0.203753801435774	-0.950483063900109	0.341866855421164	0.659699169992893	No	0.180654062331149
AOC3	ENSG00000131471.7	134.751922296689	-0.41122593417417	0.322374323026386	-1.27561627834892	0.202091196883144	0.616587902022546	No	0.210005000751896	-0.308427229091423	0.319502391850299	-0.965336213307395	0.334376439127021	1	No	0
AOC4P	ENSG00000260105.6	10.5677654231949	-0.95821319383095	1.03863909499357	-0.922566075598067	0.356233381512553	1	No	0	-0.491567850201204	1.01143210825081	-0.486011711701868	0.626958862282478	1	No	0
AOPEP	ENSG00000148120.18	1426.13585626251	-0.111333789824059	0.124527868748749	-0.894047179500753	0.371296648658478	0.766837862685641	No	0.115296451937055	-0.0489975461245104	0.123954186850799	-0.395287544288342	0.692630690728467	0.877895933526613	No	0.0565569626517472
AOX1	ENSG00000138356.14	14.6490250218062	-1.51995465879392	0.902069009770318	-1.6849649442906	0.0919953351610652	1	No	0	-0.38887731310573	0.850761240392544	-0.457093359032554	0.647603943396427	1	No	0
AOX2P	ENSG00000243478.9	1.69847089521517	4.04345219843491	3.07726251904707	1.31397700826871	0.188853941588141	1	No	0	3.12576437825697	3.10922870772291	1.00531825481123	0.314743627750848	1	No	0
AOX3P	ENSG00000244301.6	1.03495621714082	-3.53501457512544	3.60676909327305	-0.980105596922897	0.327033996706956	1	No	0	-1.26293951249211	3.45401776221029	-0.365643606790237	0.714631031467532	1	No	0
AOX3P-AOX2P	ENSG00000284084.1	0	NA	NA	NA	1	1	No	0	NA	NA	NA	1	1	No	0
AP000146.2	ENSG00000230379.5	0	NA	NA	NA	1	1	No	0	NA	NA	NA	1	1	No	0
AP000221.1	ENSG00000229962.2	11.767521564643	-0.52086945174399	1.06530758496218	-0.488938086142024	0.624885530746531	1	No	0	-0.174787822528457	1.04787863250379	-0.166801590476963	0.867526167200994	1	No	0
AP000223.42	ENSG00000260583.1	19.806193648302	-0.229254002426799	0.76101950251697	-0.30124589668014	0.763226993823254	1	No	0	0.225094843146069	0.745096825545285	0.302101465781092	0.762574715088855	1	No	0
AP000223.43	ENSG00000287109.1	9.52025113337441	0.42526086686278	1.0967811206839	0.387735400293549	0.698211855608509	1	No	0	0.469851058605151	1.08859226554254	0.43161344561913	0.666022384508779	1	No	0
AP000233.2	ENSG00000232512.6	0.306000939002264	0	4.99745499513702	0	1	1	No	0	2.18460944413992	4.88811578481548	0.446922605828246	0.654930941368592	1	No	0
AP000233.3	ENSG00000223870.1	0.677040808241761	2.45743593350092	4.698093502828	0.523070886524857	0.600924924552024	1	No	0	2.18411462980653	4.7014550666561	0.46456141744219	0.642245567508857	1	No	0
AP000233.4	ENSG00000222042.2	5.1147172127678	0.606215327749975	1.47551412031543	0.410850238166736	0.681182352781408	1	No	0	0.563281978527551	1.46801828055434	0.383702291714548	0.701199113861635	1	No	0
AP000235.3	ENSG00000244278.1	0	NA	NA	NA	1	1	No	0	NA	NA	NA	1	1	No	0
AP000240.9	ENSG00000273017.1	15.9165108502342	0.663432448501707	0.831393364332559	0.797976598038294	0.424884070624154	1	No	0	0.46858764609338	0.830630798300167	0.564134687820768	0.572662472486473	1	No	0
AP000244.11	ENSG00000238257.1	0	NA	NA	NA	1	1	No	0	NA	NA	NA	1	1	No	0
AP000248.1	ENSG00000286643.1	7.14562630801669	0.069768258891835	1.19432533731696	0.0584164605002591	0.953416903578582	1	No	0	-1.31744801880744	1.25302493062049	-1.05141405139884	0.293068465046018	1	No	0
AP000251.3	ENSG00000237594.2	261.003396720174	0.468675704031309	0.222846428378858	2.10313311925521	0.0354541345866312	0.297200528325426	No	0.526950422877098	0.385224975501343	0.222065948494967	1.73473230863251	0.0827882308530898	1	No	0
AP000253.1	ENSG00000234509.1	19.3659959486759	-0.285350505911186	0.829858903643686	-0.343854243966401	0.730955903909851	1	No	0	-0.255612642127132	0.823967765806284	-0.31022165275726	0.756392405708337	1	No	0
AP000254.8	ENSG00000273271.1	75.2574117882947	0.0764256632207512	0.388870319998635	0.196532518143888	0.844193383129638	1	No	0	-0.0943162940124818	0.388200024662303	-0.242957980475473	0.808037948957224	1	No	0
AP000255.6	ENSG00000273091.1	7.03256935858342	0.939066050227513	1.25446399453856	0.748579516284115	0.454110681985374	1	No	0	-0.776827402777102	1.31949093541525	-0.588732655850063	0.556040627993042	1	No	0
AP000265.1	ENSG00000261610.1	9.83179457352162	0.0420024956303155	1.17544755182015	0.0357331941908218	0.971495102308845	1	No	0	-0.909628174167415	1.20025349472386	-0.757863383165315	0.448532773028787	1	No	0
AP000275.64	ENSG00000238220.1	0.314985886825042	2.24351794338217	4.90071518486077	0.457793986949662	0.647100456225725	1	No	0	0	4.9975798104491	0	1	1	No	0
AP000280.66	ENSG00000279690.1	0	NA	NA	NA	1	1	No	0	NA	NA	NA	1	1	No	0
AP000281.1	ENSG00000224427.1	0	NA	NA	NA	1	1	No	0	NA	NA	NA	1	1	No	0
AP000281.2	ENSG00000232360.1	0.432350817995542	0	4.99745499512319	0	1	1	No	0	2.69025255198762	4.85780924587481	0.553799545396342	0.579716039458842	1	No	0
AP000282.2	ENSG00000227757.3	0.643834842256643	-2.53500662214727	4.78276442353759	-0.530029580731941	0.596091421580651	1	No	0	-0.377286119473505	4.67758852939043	-0.0806582530940728	0.93571373779912	1	No	0
AP000289.6	ENSG00000226527.2	11.2158299358404	-0.44603299024903	0.9867810798326	-0.45200804855794	0.651263184239242	1	No	0	-1.11221738423862	1.00375907710595	-1.10805213084137	0.267839302638792	1	No	0
AP000290.7	ENSG00000226433.2	0.27935034849441	0	4.99745499514106	0	1	1	No	0	2.06510853834858	4.89693225541524	0.421714745198874	0.673233240453574	1	No	0
AP000295.9	ENSG00000249624.10	0	NA	NA	NA	1	1	No	0	NA	NA	NA	1	1	No	0
AP000302.58	ENSG00000231355.1	13.7471958846698	0.467819542729486	0.952707788932503	0.491042004866647	0.62339673875081	1	No	0	0.283698683267823	0.951650576414772	0.298112238145879	0.765617501321995	1	No	0
AP000304.12	ENSG00000249209.2	0	NA	NA	NA	1	1	No	0	NA	NA	NA	1	1	No	0
AP000318.2	ENSG00000214955.5	0.935972712652348	3.24066994817754	4.11514546740583	0.787498272866753	0.430990239070579	1	No	0	2.18228607360868	4.16804703823925	0.523575202867808	0.60057403241621	1	No	0
AP000320.6	ENSG00000225555.2	60.1429579576815	0.0829576608491946	0.431146170187267	0.192411916388269	0.847419558871344	1	No	0	0.235700021282575	0.426252956561363	0.552958091326796	0.580292107625784	1	No	0
AP000320.7	ENSG00000272657.1	0.742079738478994	3.46306841664294	4.8348904498698	0.716266160019447	0.473827017853331	1	No	0	0	4.9975798104491	0	1	1	No	0
AP000326.5	ENSG00000288711.1	0	NA	NA	NA	1	1	No	0	NA	NA	NA	1	1	No	0
AP000331.1	ENSG00000286153.1	11.9659377459483	0.899715710183485	0.985286623458864	0.91315124833931	0.361163000094618	1	No	0	-0.34565955164244	1.0151096981777	-0.340514480615207	0.733469119688071	1	No	0
AP000343.1	ENSG00000214526.3	1.72342525493678	-0.781968584094769	3.08007131212635	-0.253880025769576	0.799588246455464	1	No	0	-4.34568094908376	3.31774784628957	-1.30982857963235	0.190253832501743	1	No	0
AP000344.4	ENSG00000227755.1	0.364484493762234	-2.53503140279492	4.89223638793533	-0.518174348452688	0.604336630361979	1	No	0	-2.76071232569324	4.89235857532578	-0.564290675588799	0.572556326193428	1	No	0
AP000345.2	ENSG00000224277.5	3.25316632405234	-0.706551584177822	1.89444302127641	-0.372960060684102	0.709178169683869	1	No	0	-1.43880755146976	1.93323494797741	-0.744248676538291	0.456726044611555	1	No	0
AP000347.2	ENSG00000272578.5	210.194830736158	-0.140402972390923	0.261527003791782	-0.536858413682995	0.591365418662963	0.881377091604348	No	0.0548382416853181	-0.143741247059073	0.260073388417592	-0.552694944814086	0.580472315497137	1	No	0
AP000347.4	ENSG00000234353.2	17.7429160260625	0.611179907506672	0.888369870057072	0.687979104319924	0.491465940109426	1	No	0	0.094951653868986	0.894252921164448	0.106179864355763	0.915439646540104	1	No	0
AP000350.10	ENSG00000251357.4	0	NA	NA	NA	1	1	No	0	NA	NA	NA	1	1	No	0
AP000350.5	ENSG00000273295.1	14.0826761530047	0.23422892489247	0.910111033517579	0.25736302084722	0.796898546702309	1	No	0	-1.03290295380536	0.942760399313408	-1.09561555041727	0.273247053583265	1	No	0
AP000350.6	ENSG00000225282.1	1.72183694329143	2.33659968078594	3.16186361842748	0.738994454779179	0.459910364576544	1	No	0	1.73997762251389	3.17965829958218	0.547221574954306	0.584226515528879	1	No	0
AP000350.7	ENSG00000206090.4	0	NA	NA	NA	1	1	No	0	NA	NA	NA	1	1	No	0
AP000350.8	ENSG00000231271.1	0.558700696988819	0	4.99745499511571	0	1	1	No	0	3.06216483647442	4.84132187293677	0.632505938841222	0.527056329010961	1	No	0
AP000351.13	ENSG00000235689.1	0.371039869239497	2.45827740891077	4.88484453410874	0.503245782285535	0.614791480177433	1	No	0	0	4.9975798104491	0	1	1	No	0
AP000351.3	ENSG00000250470.1	0	NA	NA	NA	1	1	No	0	NA	NA	NA	1	1	No	0
AP000351.4	ENSG00000224205.2	0	NA	NA	NA	1	1	No	0	NA	NA	NA	1	1	No	0
AP000354.2	ENSG00000215464.4	10.5815711261658	0.406175086173648	1.02971477684141	0.394453974351583	0.693245901403783	1	No	0	0.868618286399473	1.01007023377103	0.85995830523244	0.389812026593184	1	No	0
AP000355.2	ENSG00000228923.1	0.364470784376324	-2.53498207194636	4.89224002455696	-0.518163879781415	0.604343933806878	1	No	0	-2.76066299422864	4.89236221203824	-0.564280172763109	0.572563472845188	1	No	0
AP000356.2	ENSG00000230947.2	3.7921616742225	-1.41246574580597	1.7555639559694	-0.804565245830661	0.421070604225858	1	No	0	-0.499768378049262	1.67270062053239	-0.298779334397686	0.765108419869725	1	No	0
AP000357.4	ENSG00000224334.1	0.670485432764498	-2.53500824249271	4.71544566585162	-0.537596745277072	0.590855477713689	1	No	0	-0.258549209801264	4.59941720280177	-0.0562134719250446	0.955171749089231	1	No	0
AP000358.5	ENSG00000237601.1	0	NA	NA	NA	1	1	No	0	NA	NA	NA	1	1	No	0
AP000361.2	ENSG00000237472.1	1.20909091472273	2.45130979350833	3.82205483725032	0.641359137398421	0.52128937528886	1	No	0	3.64774875358293	3.74143329832121	0.974960252590815	0.329579976546124	1	No	0
AP000362.1	ENSG00000223679.1	0	NA	NA	NA	1	1	No	0	NA	NA	NA	1	1	No	0
AP000402.3	ENSG00000227090.1	0.728941568752648	-3.53495880196309	4.83877091977151	-0.73054890602881	0.465054730375749	1	No	0	-3.76065221170083	4.83889177184594	-0.777172209881068	0.437057175646513	1	No	0
AP000431.1	ENSG00000235965.2	0	NA	NA	NA	1	1	No	0	NA	NA	NA	1	1	No	0
AP000431.2	ENSG00000229289.1	0	NA	NA	NA	1	1	No	0	NA	NA	NA	1	1	No	0
AP000432.2	ENSG00000226956.1	0	NA	NA	NA	1	1	No	0	NA	NA	NA	1	1	No	0
AP000432.3	ENSG00000279648.1	0.670485432764498	-2.53500824249271	4.71544566585162	-0.537596745277072	0.590855477713689	1	No	0	-0.258549209801264	4.59941720280177	-0.0562134719250446	0.955171749089231	1	No	0
AP000435.3	ENSG00000255333.1	0	NA	NA	NA	1	1	No	0	NA	NA	NA	1	1	No	0
AP000436.4	ENSG00000270775.1	3.26422366148737	0.00693970764122185	2.02998439074638	0.00341860147932974	0.997272355973027	1	No	0	-0.0549179233411816	2.02128520178444	-0.027169804287242	0.978324299499396	1	No	0
AP000437.3	ENSG00000279549.1	24.2154641108016	-1.00400022519488	0.759757488026434	-1.32147460343286	0.186343165140938	1	No	0	-0.487888729449979	0.74222969537775	-0.657328496135786	0.510969717361815	1	No	0
AP000438.2	ENSG00000257002.1	4.64208362269658	-0.0435562178290091	1.56142187322184	-0.027895227149044	0.97774571514703	1	No	0	0.267967255494102	1.53606495389604	0.174450471521036	0.861511451834038	1	No	0
AP000438.4	ENSG00000256181.1	0	NA	NA	NA	1	1	No	0	NA	NA	NA	1	1	No	0
AP000439.1	ENSG00000255980.1	0	NA	NA	NA	1	1	No	0	NA	NA	NA	1	1	No	0
AP000439.2	ENSG00000255606.1	0	NA	NA	NA	1	1	No	0	NA	NA	NA	1	1	No	0
AP000439.5	ENSG00000261347.1	0	NA	NA	NA	1	1	No	0	NA	NA	NA	1	1	No	0
AP000442.1	ENSG00000255139.2	27.0811322823774	0.145227265345701	0.638570907543784	0.227425433307488	0.82009294545521	1	No	0	-0.311953083547505	0.643233161597089	-0.484976680575601	0.627692887280242	1	No	0
AP000445.1	ENSG00000197254.4	5.33003881015476	-0.93605448244733	1.54788869111214	-0.604729841248976	0.545358516876472	1	No	0	0.17205588708604	1.48010121588663	0.116246027798155	0.907457559084215	1	No	0
AP000445.2	ENSG00000254926.1	0.524040338740629	2.45828928530463	4.88484371876792	0.503248297557546	0.61478971197968	1	No	0	1.17203641811446	4.98967185250739	0.234892484467791	0.814292182924589	1	No	0
AP000457.2	ENSG00000278181.1	0	NA	NA	NA	1	1	No	0	NA	NA	NA	1	1	No	0
AP000459.7	ENSG00000227716.1	0	NA	NA	NA	1	1	No	0	NA	NA	NA	1	1	No	0
AP000462.1	ENSG00000256315.1	15.3838608831822	-0.444010805574193	0.834658821384155	-0.531966827880485	0.59474897070057	1	No	0	-2.46297729027043	0.919464358716902	-2.67870882315382	0.00739066318060168	1	No	0
AP000462.2	ENSG00000255580.1	6.78988443431364	-0.486848849250914	1.39773812553337	-0.348311919348365	0.727605943311067	1	No	0	0.209229575011541	1.3616168741389	0.15366258966485	0.877875783496442	1	No	0
AP000462.3	ENSG00000256972.1	4.89022163425963	1.76355117847419	1.79654938496047	0.981632452320809	0.326280953786217	1	No	0	1.20930836607335	1.80669190306436	0.669349524411006	0.503272541988862	1	No	0
AP000465.1	ENSG00000287897.1	6.36256622056302	-1.46477229758022	1.30887578661906	-1.11910718538377	0.263094414817504	1	No	0	-0.790665926221947	1.25458517990616	-0.630220999646343	0.528550001753403	1	No	0
AP000470.2	ENSG00000224018.2	0.371039869239497	2.45827740891077	4.88484453410874	0.503245782285535	0.614791480177433	1	No	0	0	4.9975798104491	0	1	1	No	0
AP000471.4	ENSG00000286224.1	1.88162976100672	2.46099000725971	2.82147414539573	0.872235533781418	0.383079898187484	1	No	0	1.94703016697251	2.83525374719222	0.686721662532208	0.492258143326906	1	No	0
AP000472.3	ENSG00000227075.1	1.6786648170813	2.26017655688287	3.19739678599213	0.706880224182607	0.479640914426613	1	No	0	4.3431471820691	3.05576065481617	1.4212982208616	0.155230080533813	1	No	0
AP000473.6	ENSG00000237735.2	0	NA	NA	NA	1	1	No	0	NA	NA	NA	1	1	No	0
AP000474.1	ENSG00000231986.1	0	NA	NA	NA	1	1	No	0	NA	NA	NA	1	1	No	0
AP000477.2	ENSG00000235564.2	0	NA	NA	NA	1	1	No	0	NA	NA	NA	1	1	No	0
AP000477.3	ENSG00000226996.5	0	NA	NA	NA	1	1	No	0	NA	NA	NA	1	1	No	0
AP000477.4	ENSG00000287801.1	0.558700696988819	0	4.99745499511571	0	1	1	No	0	3.06216483647442	4.84132187293677	0.632505938841222	0.527056329010961	1	No	0
AP000487.4	ENSG00000254495.1	9.00722353971376	-0.196802758969956	1.114320613889	-0.176612329088225	0.85981290911506	1	No	0	-1.86313249170144	1.18675203211344	-1.56994253330534	0.116428481222611	1	No	0
AP000487.5	ENSG00000246889.2	113.466463462555	-0.161206050666307	0.323345182049804	-0.498557144548631	0.618091402409743	1	No	0	-0.450471296590313	0.323965828458073	-1.39049015982441	0.164380085337743	1	No	0
AP000487.6	ENSG00000254604.1	27.3994474232173	-0.241122532709691	0.687255368667873	-0.350848525457234	0.72570199030189	1	No	0	-0.603699954075682	0.689993594570517	-0.87493559190423	0.381608951781316	1	No	0
AP000560.3	ENSG00000278879.1	38.8784698653274	0.207889156007151	0.542856040612379	0.382954486004498	0.70175351111795	1	No	0	-0.0904086961252078	0.543986604892515	-0.166196548429849	0.868002275628628	1	No	0
AP000563.2	ENSG00000237325.3	7.17038778626345	0.883136528210836	1.21333831320337	0.727856788663698	0.466701257206339	1	No	0	-0.445089113929333	1.25796479234116	-0.353816829087077	0.723476160503237	1	No	0
AP000567.27	ENSG00000218125.1	0	NA	NA	NA	1	1	No	0	NA	NA	NA	1	1	No	0
AP000569.9	ENSG00000273102.1	3.84640031460003	-2.65096141455038	2.1900025941329	-1.21048323031781	0.226093521807416	1	No	0	1.23448305240973	1.71331574817833	0.720522795475547	0.471203169654419	1	No	0
AP000577.2	ENSG00000280269.1	32.8625311006849	0.506173904914765	0.666739689233603	0.759177701715336	0.447746262973302	1	No	0	0.422984884424569	0.664680325745817	0.63637340845007	0.52453306862158	1	No	0
AP000580.1	ENSG00000219529.2	3.47480709826336	-4.12000122549125	2.29967551033653	-1.79155763801143	0.0732038540356472	1	No	0	1.12070585691538	1.82628352929993	0.613653816034241	0.539444113243008	1	No	0
AP000593.5	ENSG00000228286.3	20.8173547637092	0.359126902793823	0.765137247959855	0.469362723813787	0.638810388112893	1	No	0	-0.175906381892714	0.771676158561214	-0.227953630471998	0.81968228899304	1	No	0
AP000593.6	ENSG00000213365.3	3.23220928424272	-0.675283842352252	1.87534000799172	-0.36008608544293	0.718782758041466	1	No	0	-2.67856955890691	2.06726470554969	-1.2957071011352	0.195076413942732	1	No	0
AP000593.7	ENSG00000255843.1	30.6103669141139	-0.588599724706375	0.659190049565303	-0.892913546092696	0.371903472304984	1	No	0	0.0623712052546386	0.642572070401913	0.0970649178941545	0.922674840733964	1	No	0
AP000619.5	ENSG00000225678.2	39.7068954475946	0.377590049458484	0.547421920349557	0.689760558395932	0.49034477582721	1	No	0	-0.226289014490425	0.553323207805977	-0.408963533967246	0.682566422448478	1	No	0
AP000619.6	ENSG00000256035.1	0	NA	NA	NA	1	1	No	0	NA	NA	NA	1	1	No	0
AP000640.10	ENSG00000254477.2	50.2396415828135	-0.900772895410743	0.475743466038708	-1.89340045573522	0.0583046348779676	1	No	0	-0.318881256370954	0.461577407021137	-0.690851093490266	0.489659123065199	1	No	0
AP000640.2	ENSG00000255355.1	8.67442756926025	0.506239911835933	1.13732624238404	0.445114069270716	0.656237321881537	1	No	0	0.624041717525586	1.1265319932131	0.553949396275639	0.579613478140896	1	No	0
AP000647.3	ENSG00000256254.1	0.670471723378588	-2.53495930530354	4.7154837665546	-0.537582023563137	0.590865643532711	1	No	0	-0.258500177329654	4.59945626122363	-0.0562023340691326	0.955180621785547	1	No	0
AP000648.3	ENSG00000254617.1	0	NA	NA	NA	1	1	No	0	NA	NA	NA	1	1	No	0
AP000648.4	ENSG00000279299.1	0.371039869239497	2.45827740891077	4.88484453410874	0.503245782285535	0.614791480177433	1	No	0	0	4.9975798104491	0	1	1	No	0
AP000648.5	ENSG00000280385.1	1995.1266641317	-0.119068189218908	0.0956120041762912	-1.24532677925429	0.213011655895779	0.630662578910427	No	0.200202937604837	-0.0919070271900148	0.0951401937194226	-0.966016817887267	0.334035765616707	0.652634011590633	No	0.185330296988177
AP000648.6	ENSG00000254436.1	0.157492943412521	1.31657412367986	4.99150531138006	0.263762941547557	0.791962591934974	1	No	0	0	4.9975798104491	0	1	1	No	0
AP000654.4	ENSG00000269895.1	1.78902362135119	2.00862617532645	2.88990436020126	0.69504935976032	0.487024368839837	1	No	0	2.24842605502281	2.86653339994283	0.784371134509596	0.43282237074036	1	No	0
AP000662.4	ENSG00000254602.2	2.08305060400799	0.0108048176655877	2.78542310839756	0.00387905795461131	0.996904967309431	1	No	0	-0.260823350998763	2.78811140261329	-0.0935483965075048	0.925467903378639	1	No	0
AP000679.2	ENSG00000176984.6	1.67877735001156	-4.11998914633307	2.81896223343019	-1.46152690428909	0.143870897692571	1	No	0	-0.901954538188618	2.52699512458508	-0.356927692267201	0.721145937876936	1	No	0
AP000688.14	ENSG00000230212.6	7.99108769906325	0.867478512206833	1.1729742794145	0.739554589926597	0.459570304152018	1	No	0	0.210160807112344	1.18729072980548	0.177008715587947	0.859501543633121	1	No	0
AP000688.15	ENSG00000236119.1	0	NA	NA	NA	1	1	No	0	NA	NA	NA	1	1	No	0
AP000688.29	ENSG00000233393.1	10.6467348075237	1.18295098305153	1.10849393780155	1.06716955565643	0.285895277459549	1	No	0	1.02283454064459	1.10686919696093	0.924078963849502	0.355445204856372	1	No	0
AP000692.10	ENSG00000273199.1	20.1664790613306	-0.508594932928103	0.800111232817436	-0.635655283999932	0.525001127638815	1	No	0	-0.507686335431469	0.794552420081275	-0.63895889383804	0.522849673460615	1	No	0
AP000692.9	ENSG00000228107.1	38.2192607287977	0.0184000009917391	0.591470016546155	0.0311089327895005	0.975182665782885	1	No	0	0.511583353488361	0.580849025974575	0.880750987969729	0.378452612824668	1	No	0
AP000695.4	ENSG00000233818.1	12.7802545606364	-0.724744131399117	0.963292814015208	-0.752361193662631	0.451833876921738	1	No	0	-0.458958366477333	0.946965011799549	-0.48466243288668	0.627915818911036	1	No	0
AP000695.6	ENSG00000230479.1	4.89270337076498	0.505834408165914	1.5396854710102	0.328531000447794	0.742510208854054	1	No	0	1.03138657832419	1.50906745702967	0.683459558762394	0.49431649634054	1	No	0
AP000696.2	ENSG00000231324.1	1.23298870383183	2.2514778639264	3.80732099620526	0.591354883439152	0.554282663121632	1	No	0	3.77167983111849	3.70293720128559	1.01856435205248	0.308409835279264	1	No	0
AP000697.6	ENSG00000224269.1	4.46617425355469	0.566365026628926	1.94534737638996	0.29113824785368	0.770945588717116	1	No	0	-0.787251881751734	1.99488400603806	-0.394635417081345	0.693111971580872	1	No	0
AP000704.5	ENSG00000224790.3	201.092481817935	0.446292377579389	0.241732155794479	1.84622677157948	0.0648592852930062	0.392446207811254	No	0.406219863127002	0.27131079993599	0.241386055910678	1.12397047506499	0.261025551518204	1	No	0
AP000705.6	ENSG00000231136.1	4.61543988688168	-0.0425700446260685	1.62014263696103	-0.0262754918331876	0.979037602844853	1	No	0	0.249091317893662	1.59648257229504	0.15602507801609	0.876013253896713	1	No	0
AP000705.7	ENSG00000226043.2	0.742079738478994	3.46306841664294	4.8348904498698	0.716266160019447	0.473827017853331	1	No	0	0	4.9975798104491	0	1	1	No	0
AP000705.8	ENSG00000234340.1	5.97571937632446	0.732324360578631	1.3952638303474	0.52486443398758	0.599677435245097	1	No	0	0.513829067949749	1.39492393644019	0.368356334368329	0.712607552061393	1	No	0
AP000708.1	ENSG00000255537.1	8.43789420990961	0.58861762364389	1.18639228672301	0.496140804547658	0.619795071923143	1	No	0	1.08345791691353	1.16460030995871	0.930325973339249	0.352202333761059	1	No	0
AP000711.1	ENSG00000279586.1	0.686025756064539	3.35448344833501	4.52230122338031	0.741764708417105	0.458229906497248	1	No	0	0	4.69179245596917	0	1	1	No	0
AP000721.4	ENSG00000256100.1	0	NA	NA	NA	1	1	No	0	NA	NA	NA	1	1	No	0
AP000769.7	ENSG00000270117.1	0	NA	NA	NA	1	1	No	0	NA	NA	NA	1	1	No	0
AP000770.2	ENSG00000278945.1	0	NA	NA	NA	1	1	No	0	NA	NA	NA	1	1	No	0
AP000797.1	ENSG00000244259.1	0.371039869239497	2.45827740891077	4.88484453410874	0.503245782285535	0.614791480177433	1	No	0	0	4.9975798104491	0	1	1	No	0
AP000797.2	ENSG00000239600.1	0	NA	NA	NA	1	1	No	0	NA	NA	NA	1	1	No	0
AP000855.4	ENSG00000231620.1	0	NA	NA	NA	1	1	No	0	NA	NA	NA	1	1	No	0
AP000857.2	ENSG00000255396.2	0	NA	NA	NA	1	1	No	0	NA	NA	NA	1	1	No	0
AP000857.3	ENSG00000255555.1	0.472478830237563	2.82492306085405	4.862564161147	0.580953375057923	0.561271877717927	1	No	0	0	4.9975798104491	0	1	1	No	0
AP000859.4	ENSG00000254442.1	0.650390217733907	2.45775400269246	4.76429761715719	0.515869116539151	0.605945825329582	1	No	0	2.06543518979206	4.77661631530509	0.43240550495422	0.665446717813158	1	No	0
AP000860.2	ENSG00000270323.1	0	NA	NA	NA	1	1	No	0	NA	NA	NA	1	1	No	0
AP000867.14	ENSG00000248903.1	0	NA	NA	NA	1	1	No	0	NA	NA	NA	1	1	No	0
AP000889.1	ENSG00000254758.1	2.9729887006162	-2.01976043594512	2.11841476049102	-0.953430118414092	0.34037218737512	1	No	0	-0.345439895704736	1.93976893440936	-0.178083012660432	0.858657782721433	1	No	0
AP000889.2	ENSG00000255483.1	1.95515239936918	-2.34834145491191	2.67620791096492	-0.877488421318209	0.380221405166716	1	No	0	-4.93063818642305	2.85259085154527	-1.72847717847517	0.0839027091092037	1	No	0
AP000892.4	ENSG00000250699.1	15.7326055072555	-0.508794703570357	0.868112951730369	-0.586092745830137	0.557813190865458	1	No	0	-0.132553658452541	0.851345787950396	-0.155698965483417	0.876270312650357	1	No	0
AP000892.6	ENSG00000280143.1	0.185519934619749	1.43596978159616	4.98356700673743	0.288140960010134	0.773238839993447	1	No	0	0	4.9975798104491	0	1	1	No	0
AP000925.2	ENSG00000235286.1	7.35373299862165	-0.267974627586507	1.30583938861389	-0.205212547517773	0.837406066559264	1	No	0	-0.533141657348908	1.30731878990134	-0.407813045652885	0.683410935217366	1	No	0
AP000936.1	ENSG00000234268.1	13.7947053517945	-0.4845028777168	0.95038566186779	-0.509796072432961	0.610194337564787	1	No	0	-0.949951649826349	0.957938741789867	-0.99166221010271	0.321362331292336	1	No	0
AP000936.4	ENSG00000224077.1	1.6203075046375	-3.53503451526647	2.88296704918199	-1.22617929895158	0.22013120960464	1	No	0	0.287538034483896	2.56370455653721	0.11215724282687	0.910698730478729	1	No	0
AP000936.5	ENSG00000225236.1	2.49943585828111	-2.33421191513512	2.32851336258943	-1.00244729218103	0.316127610957665	1	No	0	-2.59561735739037	2.33365172653186	-1.11225566689329	0.266028239455157	1	No	0
AP000949.1	ENSG00000225906.1	0	NA	NA	NA	1	1	No	0	NA	NA	NA	1	1	No	0
AP000959.2	ENSG00000234034.1	0	NA	NA	NA	1	1	No	0	NA	NA	NA	1	1	No	0
AP000961.1	ENSG00000288094.1	0	NA	NA	NA	1	1	No	0	NA	NA	NA	1	1	No	0
AP000962.1	ENSG00000280432.1	3.07093778655713	-0.537020624325103	1.9702111696127	-0.27257008416548	0.785183710813835	1	No	0	-1.2678536818783	2.00742345698436	-0.631582577889633	0.527659673831688	1	No	0
AP000962.2	ENSG00000269950.1	1.77946552796533	-0.674147679009362	2.47075601597841	-0.272850769015492	0.784967931613179	1	No	0	-4.34567072891079	2.76870179579804	-1.56956980181327	0.116515228561527	1	No	0
AP000962.4	ENSG00000287066.1	5.44020363420412	0.59575547564903	1.63308179354662	0.36480443172121	0.715257396724434	1	No	0	0.268034068591675	1.63662381348542	0.163772558105982	0.869910195420203	1	No	0
AP000997.1	ENSG00000255599.1	0.371039869239497	2.45827740891077	4.88484453410874	0.503245782285535	0.614791480177433	1	No	0	0	4.9975798104491	0	1	1	No	0
AP000997.2	ENSG00000260254.1	1.40600979576623	-0.995882633751406	3.20568993910231	-0.310660934984337	0.75605839807921	1	No	0	-1.26458786096186	3.21010054093695	-0.393940265993273	0.693625141180556	1	No	0
AP000997.3	ENSG00000279771.1	1.71856611024576	1.01237541261461	3.02982057532333	0.334137084175875	0.738276117512263	1	No	0	0.740066528558771	3.03233000521005	0.244058703138251	0.807185355651377	1	No	0
AP000998.2	ENSG00000227330.1	0	NA	NA	NA	1	1	No	0	NA	NA	NA	1	1	No	0
AP001042.1	ENSG00000229986.1	0	NA	NA	NA	1	1	No	0	NA	NA	NA	1	1	No	0
AP001042.2	ENSG00000287082.1	0.742079738478994	3.46306841664294	4.8348904498698	0.716266160019447	0.473827017853331	1	No	0	0	4.9975798104491	0	1	1	No	0
AP001043.1	ENSG00000229925.1	0.371039869239497	2.45827740891077	4.88484453410874	0.503245782285535	0.614791480177433	1	No	0	0	4.9975798104491	0	1	1	No	0
AP001046.6	ENSG00000225637.1	0	NA	NA	NA	1	1	No	0	NA	NA	NA	1	1	No	0
AP001048.4	ENSG00000223975.1	0	NA	NA	NA	1	1	No	0	NA	NA	NA	1	1	No	0
AP001055.8	ENSG00000285413.1	0	NA	NA	NA	1	1	No	0	NA	NA	NA	1	1	No	0
AP001056.1	ENSG00000237604.1	0	NA	NA	NA	1	1	No	0	NA	NA	NA	1	1	No	0
AP001057.1	ENSG00000232124.3	0	NA	NA	NA	1	1	No	0	NA	NA	NA	1	1	No	0
AP001059.6	ENSG00000278158.1	0	NA	NA	NA	1	1	No	0	NA	NA	NA	1	1	No	0
AP001059.7	ENSG00000275799.1	0	NA	NA	NA	1	1	No	0	NA	NA	NA	1	1	No	0
AP001062.7	ENSG00000184441.4	76.0869743295407	-0.417888867880165	0.423505638746595	-0.986737435461181	0.323771372902936	1	No	0	0.0739728063547831	0.415295333614266	0.178120966857505	0.85862797615914	1	No	0
AP001062.8	ENSG00000241728.5	0	NA	NA	NA	1	1	No	0	NA	NA	NA	1	1	No	0
AP001062.9	ENSG00000232969.1	7.24858003343009	-0.855519148718893	1.47237443172886	-0.581047273222711	0.561208593321267	1	No	0	-1.21464288878631	1.47808886808029	-0.821765805166948	0.411210198778813	1	No	0
AP001063.1	ENSG00000260256.1	0	NA	NA	NA	1	1	No	0	NA	NA	NA	1	1	No	0
AP001066.12	ENSG00000287088.1	14.0772559841504	0.166126316794715	0.964276594457864	0.172280772705174	0.863216799502417	1	No	0	-0.669852943910744	0.981052657254113	-0.682790000065448	0.49473954945589	1	No	0
AP001116.4	ENSG00000286222.1	0	NA	NA	NA	1	1	No	0	NA	NA	NA	1	1	No	0
AP001136.2	ENSG00000226771.1	0.371039869239497	2.45827740891077	4.88484453410874	0.503245782285535	0.614791480177433	1	No	0	0	4.9975798104491	0	1	1	No	0
AP001172.2	ENSG00000270071.3	3.85147278029672	-0.848527564497274	1.84021938165539	-0.461101308330951	0.644725923125597	1	No	0	-0.348472716556659	1.79763088747961	-0.193851095340957	0.8462924774774	1	No	0
AP001172.3	ENSG00000270139.1	3.00208257285547	-2.4834729891487	2.07154585866264	-1.1988501141616	0.230586232188033	1	No	0	-1.07191176532091	1.88420257668794	-0.568894119232722	0.56942799650234	1	No	0
AP001187.11	ENSG00000230835.1	7.28449971832312	-1.14405643809908	1.27002463904342	-0.900814364484127	0.367687028766519	1	No	0	-0.854670236901303	1.24416279735838	-0.686944054842297	0.49211798370309	1	No	0
AP001189.4	ENSG00000236304.1	1.47102130723164	0.0151311938552248	3.29272477764026	0.0045953412073719	0.996333461103503	1	No	0	-3.76066861150149	3.52693818225485	-1.06627006688765	0.286301576581282	1	No	0
AP001255.2	ENSG00000230972.1	0	NA	NA	NA	1	1	No	0	NA	NA	NA	1	1	No	0
AP001258.5	ENSG00000255381.1	0	NA	NA	NA	1	1	No	0	NA	NA	NA	1	1	No	0
AP001271.3	ENSG00000227726.1	0.629971773650084	3.23807731346943	4.84330323300335	0.668567949948797	0.503771123038752	1	No	0	0	4.9975798104491	0	1	1	No	0
AP001340.3	ENSG00000279534.1	0.153000469501132	0	4.99745499518397	0	1	1	No	0	1.17201365417672	4.98967554888498	0.234887748250209	0.81429585905545	1	No	0
AP001342.1	ENSG00000237444.1	0	NA	NA	NA	1	1	No	0	NA	NA	NA	1	1	No	0
AP001347.6	ENSG00000224905.7	88.1271541738522	0.270937809410009	0.374326192397461	0.72380136606184	0.469187690565976	1	No	0	0.23399066058118	0.372444550796651	0.62825636750673	0.529836009836492	1	No	0
AP001350.4	ENSG00000280010.1	62.5515614702291	-0.331486335543175	0.461874042043902	-0.717698561443872	0.472943170486682	1	No	0	-0.375337111504855	0.459487275897983	-0.81686072975868	0.414008021931499	1	No	0
AP001372.2	ENSG00000254837.2	113.186079648348	0.161685962800218	0.340379380622167	0.475016913494226	0.634774917988409	1	No	0	0.0228764634483183	0.339601288338319	0.0673627110198954	0.946292954027224	1	No	0
AP001412.1	ENSG00000272948.2	30.9228250810555	0.265437118483846	0.675642635868171	0.392866146084418	0.694418346800106	1	No	0	0.0767537614463827	0.675019424571776	0.113706004082882	0.909470852824523	1	No	0
AP001425.14	ENSG00000270835.2	0	NA	NA	NA	1	1	No	0	NA	NA	NA	1	1	No	0
AP001429.1	ENSG00000270116.1	38.4844015802484	-0.306616876915205	0.627127552572182	-0.488922669172495	0.62489644588865	1	No	0	-0.512049227133375	0.626771316163352	-0.816963402645444	0.413949342805249	1	No	0
AP001432.14	ENSG00000242553.1	9.54852305075716	1.10994305289083	1.10633951063542	1.00325717577721	0.315736792607351	1	No	0	1.41624132840359	1.09217149328746	1.29672064974033	0.194727321630052	1	No	0
AP001434.2	ENSG00000226012.1	0	NA	NA	NA	1	1	No	0	NA	NA	NA	1	1	No	0
AP001436.1	ENSG00000286717.1	0	NA	NA	NA	1	1	No	0	NA	NA	NA	1	1	No	0
AP001437.1	ENSG00000273210.1	0.643821132870734	-2.53495752882089	4.78280497026563	-0.530014822803889	0.596101653654827	1	No	0	-0.377237130857444	4.67763000033532	-0.0806470650372948	0.935722635590371	1	No	0
AP001437.2	ENSG00000287637.1	7.53096666106329	1.16408735616712	1.24841137077225	0.932454945077137	0.351101460608955	1	No	0	0.939668449065852	1.24830694802678	0.752754321003503	0.451597560745677	1	No	0
AP001439.2	ENSG00000224541.1	17.4811028020919	-0.188853499944369	0.81573929158996	-0.23151207976788	0.816917002028714	1	No	0	0.0453864955757995	0.80431715240698	0.0564286058552611	0.955000369077593	1	No	0
AP001442.2	ENSG00000233783.8	47.1533458055329	0.25436565835045	0.506417274626438	0.502284718739274	0.615467256881442	1	No	0	-0.546980948967902	0.515121812880463	-1.06184777132478	0.28830479877865	1	No	0
AP001464.4	ENSG00000229306.1	0	NA	NA	NA	1	1	No	0	NA	NA	NA	1	1	No	0
AP001468.58	ENSG00000228404.1	5.98182822171791	1.98334891477212	1.47053588578995	1.34872527351258	0.177425224542086	1	No	0	-0.943830887750763	1.61721445763001	-0.583615168228169	0.559479252790541	1	No	0
AP001469.5	ENSG00000223901.2	128.341962136175	-0.495525397011797	0.341656582008489	-1.45036104411852	0.146957864398971	0.542992035334942	No	0.265206540642191	-0.152616229750496	0.336737320313663	-0.453220420024539	0.65039002985253	1	No	0
AP001469.7	ENSG00000228137.1	43.2792300353674	0.214217254477146	0.566233245464697	0.378319811125434	0.705193030043525	1	No	0	0.685671746174794	0.557080672456792	1.23083025507042	0.218386357273351	1	No	0
AP001469.9	ENSG00000239415.1	330.649069259001	0.159427870240539	0.202553621338658	0.787089705861069	0.431229355039849	0.804263222578404	No	0.0946017903008674	0.212239804483576	0.20116880006977	1.05503340682037	0.291410046367821	0.612502025295673	No	0.212892470925421
AP001471.1	ENSG00000227438.1	0.153000469501132	0	4.99745499518397	0	1	1	No	0	1.17201365417672	4.98967554888498	0.234887748250209	0.81429585905545	1	No	0
AP001476.2	ENSG00000224413.1	1.28765597512738	-3.53501870937212	3.36633858181649	-1.05010789124622	0.293668511020241	1	No	0	-0.376513661475463	3.12945835390753	-0.120312724726097	0.904235424459563	1	No	0
AP001476.3	ENSG00000226115.1	0.364470784376324	-2.53498207194636	4.89224002455696	-0.518163879781415	0.604343933806878	1	No	0	-2.76066299422864	4.89236221203824	-0.564280172763109	0.572563472845188	1	No	0
AP001476.4	ENSG00000228235.1	0	NA	NA	NA	1	1	No	0	NA	NA	NA	1	1	No	0
AP001505.10	ENSG00000276529.1	275.230254957461	-0.0854167798602689	0.220673359902165	-0.387073364442986	0.698701895727622	0.920539103527627	No	0.0359577583978069	0.203524250253061	0.21775312588899	0.934655929379478	0.349965645654648	1	No	0
AP001506.1	ENSG00000276738.1	0	NA	NA	NA	1	1	No	0	NA	NA	NA	1	1	No	0
AP001595.1	ENSG00000229025.1	0	NA	NA	NA	1	1	No	0	NA	NA	NA	1	1	No	0
AP001596.6	ENSG00000232692.1	3.40391254512048	0.00558810585102317	1.9630906169721	0.00284658578809894	0.997728756216009	1	No	0	0.126124733743381	1.94527261249319	0.0648365339301883	0.948304152764114	1	No	0
AP001601.2	ENSG00000223563.1	0.827978376177019	-1.12406887566052	4.03118375893864	-0.278843372785484	0.780365027351676	1	No	0	-0.261000397401445	3.90278807477737	-0.0668753702226922	0.946680920847789	1	No	0
AP001604.3	ENSG00000231236.2	0	NA	NA	NA	1	1	No	0	NA	NA	NA	1	1	No	0
AP001605.4	ENSG00000236332.2	0	NA	NA	NA	1	1	No	0	NA	NA	NA	1	1	No	0
AP001610.5	ENSG00000228318.3	0	NA	NA	NA	1	1	No	0	NA	NA	NA	1	1	No	0
AP001610.9	ENSG00000232806.1	0	NA	NA	NA	1	1	No	0	NA	NA	NA	1	1	No	0
AP001615.9	ENSG00000236883.1	0	NA	NA	NA	1	1	No	0	NA	NA	NA	1	1	No	0
AP001619.2	ENSG00000227698.1	86.7376575422788	-0.043855093517154	0.372590608198623	-0.117703164148935	0.906302859582879	1	No	0	0.164173736116764	0.367982247830409	0.446145804817266	0.655491927647757	1	No	0
AP001619.3	ENSG00000236545.1	17.5925999923388	0.1588552608484	0.824661951815132	0.192630762821965	0.84724815087123	1	No	0	-0.0146337709538067	0.823394650000211	-0.017772487292458	0.985820353253165	1	No	0
AP001625.4	ENSG00000239930.2	0.612001878004528	0	4.99745499511359	0	1	1	No	0	3.18735917861514	4.83665128362443	0.65900123695224	0.509894974350162	1	No	0
AP001625.5	ENSG00000231867.1	0.27935034849441	0	4.99745499514106	0	1	1	No	0	2.06510853834858	4.89693225541524	0.421714745198874	0.673233240453574	1	No	0
AP001625.6	ENSG00000235772.1	5.78044463795429	-1.17727588114094	1.44243620334093	-0.81617188920672	0.414401832114299	1	No	0	-1.24043313623044	1.43270587411155	-0.865797480588719	0.386601231059731	1	No	0
AP001626.2	ENSG00000235023.1	55.1237720118347	-0.147156485448932	0.474349609782667	-0.310227904511937	0.756387651875939	1	No	0	0.248037690726708	0.466110585945614	0.532143440217101	0.594626652670645	1	No	0
AP001628.6	ENSG00000225218.1	48.6310274495658	-1.13252671210647	0.538031058568497	-2.10494672021296	0.0352959461827318	1	No	0	-0.90600245323246	0.52994139733412	-1.70962762635665	0.0873347536630453	1	No	0
AP001628.7	ENSG00000233754.2	2.51496247219524	-0.470870022038974	2.12784474244881	-0.221289651752072	0.824866906973301	1	No	0	-4.76068911586478	2.50401577866652	-1.90122169214126	0.0572729809514192	1	No	0
AP001630.5	ENSG00000224100.1	1.3562225096131	1.40851454949221	3.44754259416741	0.408556097863782	0.682865454411409	1	No	0	4.12596155453973	3.19168619866579	1.29272155773474	0.19610737899421	1	No	0
AP001631.10	ENSG00000228120.2	0.371039869239497	2.45827740891077	4.88484453410874	0.503245782285535	0.614791480177433	1	No	0	0	4.9975798104491	0	1	1	No	0
AP001962.3	ENSG00000279913.1	0	NA	NA	NA	1	1	No	0	NA	NA	NA	1	1	No	0
AP002381.2	ENSG00000234751.1	2.15706077268209	0.963542570016265	2.29482640713404	0.419876016338688	0.674576029261508	1	No	0	-3.76070171403364	2.66395915438392	-1.41169646232934	0.158039355459075	1	No	0
AP002414.1	ENSG00000212712.2	0.27935034849441	0	4.99745499514106	0	1	1	No	0	2.06510853834858	4.89693225541524	0.421714745198874	0.673233240453574	1	No	0
AP002528.1	ENSG00000287397.1	0	NA	NA	NA	1	1	No	0	NA	NA	NA	1	1	No	0
AP002530.2	ENSG00000218536.1	1.32957191910524	1.4096068340082	3.48855309419141	0.404066326625575	0.686163946089637	1	No	0	4.09479920221686	3.23692397719358	1.26502791881046	0.205861319925378	1	No	0
AP002856.4	ENSG00000236129.1	0	NA	NA	NA	1	1	No	0	NA	NA	NA	1	1	No	0
AP002856.5	ENSG00000231698.2	0	NA	NA	NA	1	1	No	0	NA	NA	NA	1	1	No	0
AP002856.6	ENSG00000227125.1	0	NA	NA	NA	1	1	No	0	NA	NA	NA	1	1	No	0
AP002856.7	ENSG00000237612.1	0	NA	NA	NA	1	1	No	0	NA	NA	NA	1	1	No	0
AP002884.2	ENSG00000255292.9	0	NA	NA	NA	1	1	No	0	NA	NA	NA	1	1	No	0
AP002954.3	ENSG00000255176.1	21.2047443017517	-0.960514646759682	0.8079465544817	-1.1888343869179	0.234504843552043	1	No	0	0.483412158415024	0.766509945841146	0.630666517816075	0.52825859589234	1	No	0
AP002954.4	ENSG00000255422.3	1.96471049275505	-1.0056665401911	2.64547452555541	-0.380145992893267	0.703837046500698	1	No	0	0.248524807783483	2.52364186408252	0.098478635705243	0.921552235726136	1	No	0
AP003025.2	ENSG00000237654.6	0	NA	NA	NA	1	1	No	0	NA	NA	NA	1	1	No	0
AP003068.12	ENSG00000255173.1	0	NA	NA	NA	1	1	No	0	NA	NA	NA	1	1	No	0
AP003068.23	ENSG00000254614.2	30.4129819292412	-0.503583517868774	0.626705493013676	-0.803540935068498	0.421662146519966	1	No	0	-0.141708154068834	0.615005632503625	-0.230417652423694	0.817767245501917	1	No	0
AP003068.9	ENSG00000254501.1	0	NA	NA	NA	1	1	No	0	NA	NA	NA	1	1	No	0
AP003385.2	ENSG00000227834.1	0.306000939002264	0	4.99745499513702	0	1	1	No	0	2.18460944413992	4.88811578481548	0.446922605828246	0.654930941368592	1	No	0
AP003419.11	ENSG00000256514.1	0	NA	NA	NA	1	1	No	0	NA	NA	NA	1	1	No	0
AP003774.1	ENSG00000236935.1	10.7634387488286	-0.00669045055278133	1.02454077836009	-0.00653019449698259	0.994789695662728	1	No	0	0.361403525418151	1.00636274555783	0.359118545488114	0.719506408455166	1	No	0
AP003774.5	ENSG00000231492.3	0	NA	NA	NA	1	1	No	0	NA	NA	NA	1	1	No	0
AP003900.6	ENSG00000277693.2	198.352417358022	-0.151343025723054	0.241941051982848	-0.625536776345765	0.531618819112065	0.855101692939163	No	0.067982233744247	-0.100185660147904	0.239877897383073	-0.417652735999732	0.67620103347966	1	No	0
AP004289.1	ENSG00000225017.1	3.80917382279988	-0.361700704706969	1.81377793612597	-0.199418405915513	0.841935463786541	1	No	0	-1.68767844907977	1.89115523721319	-0.892406089077455	0.372175308559213	1	No	0
AP004289.2	ENSG00000237704.1	2.73170346279793	-1.506919325912	2.17786371225918	-0.691925448516156	0.488984148144138	1	No	0	-2.68283652270082	2.29339722747825	-1.16980891515718	0.242077875154565	1	No	0
AP004290.1	ENSG00000236583.1	13.2538611951478	-0.293610432284355	0.971732926429827	-0.302151367210626	0.762536675854435	1	No	0	-0.896630739838125	0.98348004803831	-0.911691845326788	0.361930957928989	1	No	0
AP004372.1	ENSG00000238117.1	0	NA	NA	NA	1	1	No	0	NA	NA	NA	1	1	No	0
AP004550.1	ENSG00000254573.1	1.60022599899281	-0.00256693083838866	2.88323702527842	-0.000890294767958171	0.999289647643923	1	No	0	1.2482762955634	2.77224281269373	0.450276682059633	0.652510950312549	1	No	0
AP004782.1	ENSG00000279711.1	3.44928534892593	-2.60765310025211	2.0249859814193	-1.28773884075208	0.197836888200639	1	No	0	-1.29946101423677	1.85770335355463	-0.699498664170637	0.484240447545578	1	No	0
AP005273.1	ENSG00000232500.2	0	NA	NA	NA	1	1	No	0	NA	NA	NA	1	1	No	0
AP005530.2	ENSG00000263305.1	0.612001878004528	0	4.99745499511359	0	1	1	No	0	3.18735917861514	4.83665128362443	0.65900123695224	0.509894974350162	1	No	0
AP005901.1	ENSG00000215512.9	1.11311960771849	4.048296199608	4.12079493114613	0.982406615046489	0.325899568712999	1	No	0	0	4.32909319065421	0	1	1	No	0
AP006216.10	ENSG00000226645.1	4.8201315195164	-1.23513131562081	1.6110668629956	-0.766654286045103	0.443287090011338	1	No	0	-0.706498741142487	1.56562410036639	-0.451256940268837	0.651804375370088	1	No	0
AP006216.5	ENSG00000236267.1	0	NA	NA	NA	1	1	No	0	NA	NA	NA	1	1	No	0
AP006222.1	ENSG00000228463.10	12.8094866472992	0.528559482318401	1.06408643979285	0.496726076521844	0.619382231056263	1	No	0	1.77293062226422	1.0295769872741	1.72199907746405	0.0850696856112888	1	No	0
AP006222.3	ENSG00000286448.1	0.371039869239497	2.45827740891077	4.88484453410874	0.503245782285535	0.614791480177433	1	No	0	0	4.9975798104491	0	1	1	No	0
AP006285.7	ENSG00000231487.1	0	NA	NA	NA	1	1	No	0	NA	NA	NA	1	1	No	0
AP006288.1	ENSG00000237363.1	0	NA	NA	NA	1	1	No	0	NA	NA	NA	1	1	No	0
AP006294.2	ENSG00000230851.1	0.371039869239497	2.45827740891077	4.88484453410874	0.503245782285535	0.614791480177433	1	No	0	0	4.9975798104491	0	1	1	No	0
AP006547.3	ENSG00000261044.1	0.139675174247205	0	4.99745499518611	0	1	1	No	0	1.10565397982741	4.99425280730557	0.221385264720693	0.824792464848314	1	No	0
AP006621.5	ENSG00000255284.2	352.805893081169	-0.248352275887536	0.200214165646206	-1.24043308866763	0.214815248678271	0.63168347956005	No	0.199500481075758	-0.138320543407691	0.198485511993704	-0.696879797514284	0.48587802182689	0.764748079480553	No	0.11648160498996
AP006621.6	ENSG00000255142.1	84.1189946503568	-0.689664543504213	0.38756590727264	-1.77947680784795	0.0751616238756617	1	No	0	-0.0844736743263466	0.377523526938986	-0.223757377483917	0.822946096883073	1	No	0
AP006621.8	ENSG00000255108.1	1.29422505999055	0.00523821994876146	3.37243163885853	0.00155324718473299	0.998760688550513	1	No	0	0.623026991262474	3.30776891489235	0.18835263505182	0.850600226838921	1	No	0
AP006621.9	ENSG00000269915.1	0.364470784376324	-2.53498207194636	4.89224002455696	-0.518163879781415	0.604343933806878	1	No	0	-2.76066299422864	4.89236221203824	-0.564280172763109	0.572563472845188	1	No	0
AP006748.1	ENSG00000223400.1	0	NA	NA	NA	1	1	No	0	NA	NA	NA	1	1	No	0
AP1AR	ENSG00000138660.12	2527.61464534	0.281351832981942	0.0841305421929584	3.3442294040688	0.000825114782323181	0.034967609467866	Yes	1.45633405686437	0.288447675977544	0.0837729638340092	3.44320724463186	0.000574858605848166	0.0159773969271608	Yes	1.79649397547615
AP1B1	ENSG00000100280.17	12221.2403589181	-0.0384917916387084	0.0639416938246523	-0.601982671029402	0.547185672461072	0.862933698221475	No	0.0640225711477211	-0.193722574277294	0.0639085323893604	-3.03124742557138	0.00243545584447615	0.041553358239388	Yes	1.38139387185824
AP1B1P1	ENSG00000234479.2	0.91117696094081	-3.85689637762106	4.46541312045349	-0.863726663935043	0.387738062472043	1	No	0	-4.08258401480939	4.46550959914958	-0.914248177987768	0.36058645394751	1	No	0
AP1B1P2	ENSG00000232707.1	0.923171481365143	-2.53497454506377	4.19345204474574	-0.604507817906254	0.545506073089028	1	No	0	0.620847509574853	4.00596350806461	0.154980820051155	0.876836437980862	1	No	0
AP1G1	ENSG00000166747.13	11026.2529042885	-0.0312659820981313	0.0559033915502171	-0.559285961568997	0.575966574643461	0.874576421914297	No	0.058202235166949	-0.0347440478581751	0.0557770258345371	-0.62290965390022	0.533343893685823	0.793840279654478	No	0.100266868659065
AP1G2	ENSG00000213983.12	1244.60867885361	-0.00147624380592229	0.112351825705735	-0.0131394732275093	0.989516518830312	0.997895871546077	No	0.000914774115735462	0.100033059018932	0.111548633694551	0.896766331471596	0.369843617231088	0.682509448113871	No	0.165891332220807
AP1M1	ENSG00000072958.9	4665.74464948157	-0.0270751742907281	0.0760777939883818	-0.355888004518938	0.721924439468631	0.927156666377302	No	0.0328468747073248	-0.128896036010764	0.0759530914591253	-1.69704792174431	0.0896876008605839	0.346143343887726	No	0.460744015173806
AP1M2	ENSG00000129354.12	32.5569828399519	-0.490398260143214	0.603202337526342	-0.812991312590525	0.416223039025766	1	No	0	-0.787637769921588	0.604642611270667	-1.30265011965722	0.192694238495602	1	No	0
AP1M2P1	ENSG00000227534.1	1.30078043546781	3.45876319538904	3.67476401885822	0.941220491340206	0.346591877824578	1	No	0	3.06483586022583	3.682802788524	0.832202003804326	0.40529493302813	1	No	0
AP1S1	ENSG00000106367.15	2154.51774049607	0.111781432709869	0.0916755862980773	1.21931516583291	0.222724594619477	0.641204867634453	No	0.193003189407788	0.0359438102360422	0.0914151141768599	0.393193298063404	0.694176719297992	0.878294156463022	No	0.0563600067210655
AP1S2	ENSG00000182287.15	4006.01586005615	0.174292023234912	0.0659099545879792	2.64439604494433	0.00818368401401551	0.142629727631504	No	0.845789947129404	0.14753704385459	0.0656571207736729	2.24708366916006	0.0246346804049209	0.171530977373464	No	0.765657437793239
AP1S2P1	ENSG00000226046.1	0.27935034849441	0	4.99745499514106	0	1	1	No	0	2.06510853834858	4.89693225541524	0.421714745198874	0.673233240453574	1	No	0
AP1S3	ENSG00000152056.17	417.935635385545	0.225206632577692	0.173602019574038	1.2972581374933	0.194542383028488	0.60967269770745	No	0.214903253068105	0.093758513240751	0.173161850668084	0.541450168608251	0.5881973357772	0.822051922697268	No	0.0851007505514981
AP2A1	ENSG00000196961.13	3186.40648832267	-0.0718225256171248	0.0856478707342775	-0.838579231466877	0.401705469125352	0.786049595553365	No	0.104550051421612	-0.182824094018647	0.0854957471065534	-2.13839986439084	0.0324843034800343	0.202347159122328	No	0.693902888560072
AP2A2	ENSG00000183020.14	5535.51804805207	-0.10525482780277	0.062213572903634	-1.69183062297041	0.0906782729751245	0.442998830717354	No	0.353597420083186	-0.142773481023197	0.0620176277246785	-2.30214353985011	0.0213270787350458	0.157868087552816	No	0.801705652135055
AP2B1	ENSG00000006125.18	15443.1423858987	-0.0184871517289947	0.050054615631472	-0.369339600269968	0.711874612104184	0.924175590125845	No	0.0342455065094251	0.0333477331579909	0.0499301368194853	0.667887878588326	0.504205165383775	0.77757118885701	No	0.109259839584131
AP2B1P1	ENSG00000234130.2	2.0629553889774	1.59806795870922	2.60640947783739	0.613130044337924	0.539790355849971	1	No	0	0.682968505383078	2.64395801300841	0.258312916477053	0.796165418550573	1	No	0
AP2M1	ENSG00000161203.13	15498.0859598809	-0.0323463754083183	0.0526694960275696	-0.61413869218317	0.539123681965332	0.858471028428537	No	0.0662743567708889	0.0149905997641733	0.0525530765979218	0.28524685393521	0.775455026457628	0.914830650800904	No	0.0386592930697711
AP2S1	ENSG00000042753.12	6283.69910521241	0.0731713243225066	0.0744332540185378	0.983046157088376	0.32558472214561	0.734274968329316	No	0.134141276778906	-0.0564145584471357	0.0743607665356781	-0.758660259642	0.448055815321661	0.739993073535677	No	0.130772345322149
AP3B1	ENSG00000132842.14	5435.12511058195	-0.0627635916264953	0.0677573178492507	-0.926299824413569	0.354290187151797	0.756534685819941	No	0.121171155525964	0.0570843347404996	0.0674313973649156	0.846554230984993	0.39724363411554	0.70421877278091	No	0.152292401863833
AP3B2	ENSG00000103723.17	380.574401244512	0.282960786028396	0.191005367466094	1.48142845293929	0.138492437370242	0.529206642909677	No	0.276374712933309	0.557813861639077	0.188804588716121	2.95445076537723	0.00313226128002447	0.0477187364483558	Yes	1.32131106459876
AP3D1	ENSG00000065000.19	14544.3915299561	0.0350364595923932	0.0491523464283791	0.712813571239078	0.475961126609807	0.827159459913694	No	0.0824107590267594	-0.0753729614324882	0.0490953595398604	-1.53523595995449	0.124725878236392	0.40982976373643	No	0.387396504311838
AP3M1	ENSG00000185009.13	6551.16535985807	-0.0336555605108213	0.0634990422435681	-0.530016821068357	0.596100268198865	0.884060873513595	No	0.0535178298728496	-0.000869790772761091	0.0632823486694264	-0.0137446032116269	0.989033738584435	0.994307647606392	No	0.00247922024485167
AP3M2	ENSG00000070718.12	3827.54345399934	0.118241772293043	0.0679852193221334	1.73922763612454	0.0819947301430892	0.427765667090384	No	0.368794075284705	0.133826528593041	0.0676721941735123	1.977570407277	0.0479771904295266	0.249640284332477	No	0.60268533144304
AP3S1	ENSG00000177879.17	2945.38841145729	0.117562508388809	0.0764719052264167	1.53732940274904	0.124212664747115	0.505583752806209	No	0.296206890777855	0.127905536159529	0.0761178557701973	1.68036178719591	0.0928869461576759	0.35354546935923	No	0.451554723813556
AP3S2	ENSG00000157823.17	1850.9003748377	0.085938071819222	0.0898923747384682	0.956010696894472	0.339066830220016	0.744453808768629	No	0.128162243807353	0.00200684486307501	0.0895979624410317	0.0223983314843326	0.982130211301643	0.992040088422554	No	0.00347077761504984
AP4B1	ENSG00000134262.13	1321.55342168468	-0.0634971760505882	0.102286408041273	-0.620778236977161	0.534745544318803	0.855743334402311	No	0.0676564750046564	0.0137223010183738	0.101504337040034	0.135189307358972	0.892462200974889	0.961926163382357	No	0.0168582627504245
AP4B1-AS1	ENSG00000226167.1	32.1761505756282	0.819526411248864	0.610224926482251	1.34299071651033	0.17927497989872	1	No	0	0.908957782631302	0.605488646563022	1.5011970708136	0.133304597371781	1	No	0
AP4E1	ENSG00000081014.11	2464.57102804437	0.0563152817519238	0.0790989273699556	0.711960119111731	0.476489472188478	0.827499110423852	No	0.0822324644262254	0.0222645444990355	0.0787600722245682	0.282688218410373	0.777415848381124	0.916170672646694	No	0.0380236144498759
AP4M1	ENSG00000221838.10	815.332096759014	-0.0805559145658227	0.132862081469847	-0.606312302762657	0.544307390580885	0.861585074017754	No	0.0647018333032448	0.0257802833662902	0.13179081981602	0.195615168054038	0.844911387254838	0.942872140795198	No	0.0255471962467016
AP4S1	ENSG00000100478.16	679.979498391224	-0.0356583986497888	0.150259277649629	-0.237312458888137	0.812414397346891	0.954352439206813	No	0.0202912121548928	-0.164385032102217	0.14991763160265	-1.09650232827792	0.272859004992121	0.597530933056687	No	0.223639607186363
AP5B1	ENSG00000254470.3	2359.2932484932	-0.104681221830644	0.0815217226600968	-1.28408991388848	0.199110496727841	0.613450492101051	No	0.21222048081784	-0.220785038090752	0.0813139619671791	-2.71521683053481	0.00662323902648751	0.0780438331954445	No	1.10766140797631
AP5M1	ENSG00000053770.12	4723.30777304158	-0.0718580877370217	0.0679280446240545	-1.05785597295959	0.290121109887986	0.705644883041931	No	0.151413803389966	-0.0443406551084687	0.0676501669124511	-0.655440439132276	0.512184222303001	0.781576679170585	No	0.107028407654981
AP5S1	ENSG00000125843.11	856.487081981281	-0.117552273985026	0.12252835852123	-0.959388303277221	0.337363165361824	0.742884044583016	No	0.1290789691839	-0.125461808924503	0.121786777848706	-1.03017594471842	0.30292741976637	0.624060275432013	No	0.20477346156229
AP5Z1	ENSG00000242802.9	2447.75398983595	-0.412484768577572	0.0867990348177264	-4.75218151266048	2.01233593627725e-06	0.000402638657531169	Yes	3.39508453062348	-0.616561368350836	0.0867546019040057	-7.10695864909926	1.18627956948108e-12	4.47306482998999e-09	Yes	8.34939480737108
APAF1	ENSG00000120868.14	3239.86169782706	-0.0778264182569788	0.072816886691864	-1.06879628878276	0.285161471988646	0.701436640506215	No	0.154011551893291	-0.0156853965677799	0.0723887646240965	-0.216682749722719	0.828455592358655	0.93599125882291	No	0.0287282070981147
APBA1	ENSG00000107282.8	138.851039435692	0.0323188105906398	0.288290066283972	0.112105182836251	0.910740008024334	0.978334125950004	No	0.00951279728365393	0.0343070174485276	0.286330462355271	0.119816163346114	0.904628777685944	1	No	0
APBA2	ENSG00000034053.15	1639.9540072374	-0.0722933608979581	0.0974136279840969	-0.742127794580859	0.458009911084137	0.817883851134547	No	0.0873083667356502	-0.130225518155886	0.0970390264524578	-1.34199118557405	0.179598853658369	0.492395112114268	No	0.307686266854324
APBA3	ENSG00000011132.12	764.890017599787	-0.301729582958899	0.129192696770603	-2.33550030691484	0.0195172998886068	0.219896042532974	No	0.657782586562618	-0.41019674133497	0.128739402634392	-3.18625636705718	0.00144126820751923	0.0291656993979562	Yes	1.53512760466064
APBB1	ENSG00000166313.19	4207.54934719716	-0.0261268384213374	0.0857542173911988	-0.304671177886802	0.760616603294046	0.938122607522377	No	0.027740397984838	-0.0904695305705385	0.0855958943751712	-1.05693773318152	0.290540006085973	0.611913712315124	No	0.213309814631318
APBB1IP	ENSG00000077420.16	0.643834842256643	-2.53500662214727	4.78276442353759	-0.530029580731941	0.596091421580651	1	No	0	-0.377286119473505	4.67758852939043	-0.0806582530940728	0.93571373779912	1	No	0
APBB2	ENSG00000163697.17	1233.22834141545	0.0924701651026443	0.108246098559889	0.854258641492593	0.392961697586119	0.781588782277824	No	0.107021682438978	0.0902416163967996	0.10767671360833	0.838079222263877	0.401986211435318	0.708062038586164	No	0.149928688870595
APBB3	ENSG00000113108.20	804.351893945488	-0.22222560136942	0.138582919797883	-1.60355692962398	0.108811750944856	0.47800165513363	No	0.320570599592572	0.00326631039269533	0.137137103684398	0.0238178458268471	0.980997905175858	0.991997439757103	No	0.00348944871356042
APC	ENSG00000134982.17	5776.42253840672	-0.0248352561251668	0.0633193004069351	-0.392222528763863	0.69489379951355	0.919189782322007	No	0.0365948118935677	-0.0270584428449994	0.0631056190872857	-0.428780245505127	0.668083156296694	0.867067079397454	No	0.0619473026561443
APC2	ENSG00000115266.12	1555.16949206572	-0.420078501837779	0.0991508951620319	-4.2367595486787	2.26768754950935e-05	0.00274202278003111	Yes	2.56192894152291	-0.543373846546022	0.0988870635665868	-5.49489313311579	3.90947085200659e-08	1.52496325096202e-05	Yes	4.81674062195438
APCDD1	ENSG00000154856.13	90.1868712754801	0.425138535806813	0.362031016044554	1.17431522981581	0.240268785286848	1	No	0	0.00504554176137907	0.363962929640898	0.0138627902747053	0.988939447935167	1	No	0
APCDD1L	ENSG00000198768.11	9.20286222719028	-0.67496904025003	1.14499983556942	-0.589492696227646	0.555530810237709	1	No	0	0.240362314643898	1.10279739352957	0.217956912170969	0.827462683409798	1	No	0
APCDD1L-DT	ENSG00000231290.6	9.25559217041376	-0.0786729049248542	1.1200447442634	-0.0702408589726421	0.94400195386026	1	No	0	-0.192519812757187	1.11615098512751	-0.172485457005795	0.863055893642707	1	No	0
APCS	ENSG00000132703.4	0	NA	NA	NA	1	1	No	0	NA	NA	NA	1	1	No	0
APEH	ENSG00000164062.13	8439.94325818983	0.0202304855606711	0.0597530555187005	0.338568218563144	0.734935027885359	0.930143394088162	No	0.0314500939614457	0.0524477584836201	0.059576870346497	0.880337590386769	0.378676454573477	0.69000953392731	No	0.161144908533156
APELA	ENSG00000248329.6	1.87957634748722	-0.00554332949027046	2.74733708304528	-0.00201770999433603	0.998390101439699	1	No	0	1.65290341660645	2.61385605227792	0.632362067209472	0.527150314812046	1	No	0
APEX1	ENSG00000100823.12	9561.7603326132	-0.0122526428399718	0.0581625992120001	-0.210661885919359	0.833151117765418	0.959454921202213	No	0.0179754252359969	-0.061451544381695	0.0580509567703886	-1.05857935511307	0.289791393126754	0.611361476883596	No	0.213701930516662
APEX2	ENSG00000169188.5	2474.98551508754	0.143462224051402	0.0842863137511412	1.70208207793949	0.088739983066231	0.440068872046992	No	0.356479349856348	0.142644665329086	0.0839234635048137	1.6996994567664	0.0891874715880274	0.34551827378523	No	0.46152897869725
APH1A	ENSG00000117362.13	10892.5006522411	0.0916283423846986	0.0527476279658327	1.73710830075716	0.0823680564650299	0.428305038210457	No	0.368246816908285	0.0298897556410134	0.0526493664926848	0.567713490819805	0.570229529490838	0.812295232036312	No	0.0902860959548671
APH1B	ENSG00000138613.14	337.016289647475	-0.191351142055397	0.185240284193878	-1.03298881713614	0.301609132012844	0.714262891636308	No	0.146141912350911	-0.130354614681412	0.183584302905369	-0.710053161509155	0.477671170256795	0.759646449793366	No	0.119388487494551
API5	ENSG00000166181.13	11613.9173341703	0.115248970779261	0.0512901228937389	2.24700126022372	0.0246399465710662	0.248855784371952	No	0.60405226011737	0.0695257783403966	0.0511869635577318	1.35827119852462	0.174377645764864	0.485401964587347	No	0.313898470262598
API5P1	ENSG00000234558.1	6.27467881621566	-0.0636113850563841	1.37358241358674	-0.046310570394011	0.963062714393783	1	No	0	-2.35793148324052	1.51458183114281	-1.55682012999019	0.119513196501781	1	No	0
API5P2	ENSG00000213962.2	0.27935034849441	0	4.99745499514106	0	1	1	No	0	2.06510853834858	4.89693225541524	0.421714745198874	0.673233240453574	1	No	0
APIP	ENSG00000149089.13	1961.55915655509	0.138789689258831	0.0898214655388983	1.54517284288493	0.122304461306821	0.503327314916756	No	0.298149500368353	0.119796688458162	0.089425236784433	1.33962953597699	0.180365816425454	0.493183010733559	No	0.306991892481315
APLF	ENSG00000169621.10	292.683515131072	0.0631251117577368	0.204242199046266	0.309069879057841	0.757268371226812	0.936854435738303	No	0.0283278826091368	0.077074966231952	0.202872513781612	0.379918229410424	0.704006115037738	0.883875379945271	No	0.0536089630608138
APLN	ENSG00000171388.12	80.3338350810304	0.352231751736895	0.429705218807432	0.819705547711172	0.412383986652021	1	No	0	0.421474214747865	0.426974501814672	0.987117996406271	0.323584796313034	1	No	0
APLNR	ENSG00000134817.11	2.0629553889774	1.59806795870922	2.60640947783739	0.613130044337924	0.539790355849971	1	No	0	0.682968505383078	2.64395801300841	0.258312916477053	0.796165418550573	1	No	0
APLP1	ENSG00000105290.13	435.204210734377	-0.224824082403037	0.170631354139573	-1.3176012318295	0.187637173033931	0.598739876944886	No	0.22276181624818	-0.086867249868898	0.168866104935259	-0.51441495557798	0.606961905241244	0.833590726323428	No	0.0790471255332323
APLP2	ENSG00000084234.18	23924.6086705369	0.0440177068001846	0.0455303605089485	0.966777032031921	0.333655508631751	0.739976473016143	No	0.130782088109151	0.0483893433262436	0.0454576675380624	1.0644924376229	0.287105678431574	0.60947675508915	No	0.21504285334178
APMAP	ENSG00000101474.12	5329.00935949758	-0.0217010083680445	0.0614977400872482	-0.352874891618078	0.724182235075081	0.927980397027201	No	0.0324611978682451	0.00686305395505298	0.0612278331516258	0.112090426882447	0.910751707831235	0.968886907768548	No	0.0137269125244878
APOA1	ENSG00000118137.10	10.5758973620809	0.447101121405287	1.09465862524451	0.408438860384827	0.682951508424988	1	No	0	-0.868404200808567	1.13092415584869	-0.767871299164956	0.442563650165794	1	No	0
APOA1-AS	ENSG00000235910.2	20.9405852550418	-0.541217656270727	0.759460606342993	-0.71263427194313	0.476072098553121	1	No	0	-0.0299086588201896	0.741795844635936	-0.0403192590474383	0.967838599763015	1	No	0
APOA2	ENSG00000158874.11	1.53517335936967	-2.53501012979897	3.20470948269419	-0.791026501306382	0.428928526916288	1	No	0	1.6832859621739	2.90675675392717	0.579094194895978	0.562525616827061	1	No	0
APOA4	ENSG00000110244.7	1.3924699562129	4.04630027499838	3.54772602684783	1.14053346971484	0.254064116909549	1	No	0	2.07038711513445	3.65318631399353	0.566734608416721	0.570894503911626	1	No	0
APOA5	ENSG00000110243.12	4.8518264398373	1.52971523546316	1.69052118358514	0.904877886368184	0.365530083453597	1	No	0	1.46555375287994	1.68513576338183	0.869694765683915	0.384467233508866	1	No	0
APOB	ENSG00000084674.15	1.74309138136858	4.69859845461658	3.07395724224042	1.52851783038858	0.126384019984006	1	No	0	0	3.36537006433977	0	1	1	No	0
APOBEC1	ENSG00000111701.7	0	NA	NA	NA	1	1	No	0	NA	NA	NA	1	1	No	0
APOBEC2	ENSG00000124701.6	34.5856763818977	0.281157000959162	0.584603832683161	0.480935952247753	0.630562019664231	1	No	0	-0.24157023526035	0.589617080340827	-0.409706983252097	0.682020906793412	1	No	0
APOBEC3A	ENSG00000128383.13	1.70090046756068	1.53122117831573	2.70218436794707	0.566660512316948	0.57094485390467	1	No	0	-0.366358096633771	2.83547363946293	-0.129205255705768	0.897195237619663	1	No	0
APOBEC3AP1	ENSG00000248822.1	0.139675174247205	0	4.99745499518611	0	1	1	No	0	1.10565397982741	4.99425280730557	0.221385264720693	0.824792464848314	1	No	0
APOBEC3B	ENSG00000179750.16	116.82145595178	0.163869189802394	0.333221728164171	0.491772222373384	0.622880375444855	1	No	0	-0.0108451503244097	0.332760835681961	-0.0325914265186394	0.974000406847031	1	No	0
APOBEC3B-AS1	ENSG00000249310.2	0.432350817995542	0	4.99745499512319	0	1	1	No	0	2.69025255198762	4.85780924587481	0.553799545396342	0.579716039458842	1	No	0
APOBEC3C	ENSG00000244509.4	1286.14911921283	0.144094063868304	0.120762034981548	1.19320665547183	0.232788448769994	0.650596927898906	No	0.186687991776119	0.186973587281569	0.120183400888052	1.55573553335981	0.119770993333304	0.401199134316355	No	0.396640012745427
APOBEC3D	ENSG00000243811.12	14.4821016992328	-0.55994679478352	0.886268492715107	-0.631802664075429	0.527515832606889	1	No	0	-0.183748733668039	0.868148297388705	-0.211655928164273	0.832375473284797	1	No	0
APOBEC3F	ENSG00000128394.17	350.25281744444	-0.125351219691809	0.214192838306601	-0.585226007941393	0.558395759371351	0.868847595688013	No	0.0610563963435258	-0.213385829217754	0.213524895828615	-0.999348710086843	0.317625796686015	0.636827900055336	No	0.195977917986078
APOBEC3G	ENSG00000239713.9	17.9259274009819	-0.113132836302258	0.797142161853854	-0.141923036712992	0.887140797833874	1	No	0	0.204160410195049	0.783993440689415	0.260410865192339	0.794546862789358	1	No	0
APOBEC3H	ENSG00000100298.16	10.5312209514907	-0.353857153480011	1.14813428403899	-0.308201887531122	0.757928716287415	1	No	0	1.03975749913571	1.09808582260798	0.94688181718461	0.34369900425145	1	No	0
APOBEC4	ENSG00000173627.8	6.69542844619612	-0.193018356659489	1.35451635166464	-0.142499835031359	0.886685209667262	1	No	0	0.83634195766644	1.30565936051014	0.640551420195592	0.52181417085944	1	No	0
APOBR	ENSG00000184730.11	7.6506941522575	-0.474728244496047	1.20527625090493	-0.393875050752569	0.693673291136357	1	No	0	-0.153187756364429	1.18277051236656	-0.129516042852574	0.896949331504587	1	No	0
APOC1	ENSG00000130208.10	316.964837788433	0.353534632970848	0.194111963468222	1.82129234414099	0.0685624295889568	0.398171780971604	No	0.399929522316106	0.0414712013979848	0.194561823466036	0.213151792367038	0.831208568266591	0.937770237922689	No	0.027903554611728
APOC1P1	ENSG00000214855.9	14.9556253636987	0.63249430442808	0.912649675595295	0.693030766723849	0.488290243743793	1	No	0	1.36123488370935	0.891468975389147	1.52695710259029	0.126771678728573	1	No	0
APOC2	ENSG00000234906.11	3.44496666431932	0.20353613229792	1.76569883450762	0.115272281048245	0.9082293084001	1	No	0	0.694163130466239	1.72758391351143	0.401811527091212	0.687822738130482	1	No	0
APOC3	ENSG00000110245.12	0	NA	NA	NA	1	1	No	0	NA	NA	NA	1	1	No	0
APOC4	ENSG00000267467.4	0.364470784376324	-2.53498207194636	4.89224002455696	-0.518163879781415	0.604343933806878	1	No	0	-2.76066299422864	4.89236221203824	-0.564280172763109	0.572563472845188	1	No	0
APOC4-APOC2	ENSG00000224916.9	3.10448069098139	1.01343490158407	2.2262022904892	0.455230374128029	0.648943510758065	1	No	0	0.286696255645476	2.24856410680466	0.127501926575217	0.898543148441556	1	No	0
APOD	ENSG00000189058.9	6.03561706097516	1.35329499007666	1.78173784258516	0.759536536594596	0.447531666506875	1	No	0	0.963777266459605	1.78597185755844	0.539637431788629	0.589447096996854	1	No	0
APOE	ENSG00000130203.10	150.718118881753	-0.594219467057238	0.276098541741197	-2.15220067194065	0.0313815527490904	0.278928016484033	No	0.554507861519788	-0.670768850282695	0.27462275554098	-2.44251008610465	0.0145855220476831	1	No	0
APOF	ENSG00000175336.10	28.4215923233719	-0.81538824438566	0.633727638284118	-1.28665406892053	0.198214888985984	1	No	0	-0.674851543618559	0.62506117941138	-1.0796567853631	0.28029504438347	1	No	0
APOH	ENSG00000091583.11	0	NA	NA	NA	1	1	No	0	NA	NA	NA	1	1	No	0
APOL1	ENSG00000100342.21	4.20033632584179	-0.627723519289026	1.58056115135901	-0.397152314384858	0.691255144125079	1	No	0	-1.90249550955727	1.66332263082077	-1.14379223507497	0.252709810848378	1	No	0
APOL2	ENSG00000128335.14	733.41572300083	0.0560635933035738	0.13351312134422	0.419910737904419	0.67455066314195	0.915032322841367	No	0.0385635645305923	-0.0505935529110043	0.133088247604809	-0.380150417647968	0.703833762155961	0.883855186224271	No	0.0536188854118412
APOL3	ENSG00000128284.19	1.72096826381945	-0.0889535215361903	2.67575686992965	-0.0332442467160812	0.973479813829296	1	No	0	-1.26862021167703	2.76507120467279	-0.458802004640296	0.646376355080379	1	No	0
APOL4	ENSG00000100336.18	5.60503015491001	0.975218865489266	1.48826897563738	0.655270573702317	0.5122935631196	1	No	0	1.09810552639545	1.47619792069807	0.743874185838284	0.456952593758935	1	No	0
APOL5	ENSG00000128313.2	0.886434512165169	-2.12457489636181	4.15830714991265	-0.510923031841559	0.609404952954038	1	No	0	-3.76066190500082	4.16566011094382	-0.902776944072079	0.366644290042264	1	No	0
APOL6	ENSG00000221963.6	17.6067578910904	1.0728769368737	0.854478150875426	1.25559317786478	0.209263506081831	1	No	0	1.17298732267839	0.848307773547054	1.38273791571395	0.166745241563231	1	No	0
APOLD1	ENSG00000178878.13	457.747436333875	0.0182034484323152	0.161766689461277	0.112529028645744	0.910403954378957	0.978334125950004	No	0.00951279728365393	0.0707571203290996	0.160475998381949	0.440920268716387	0.659270719533851	0.862357814450384	No	0.0643124968228363
APOM	ENSG00000204444.11	153.00071778878	-0.160672431287503	0.282812527143205	-0.568123459418558	0.569951139350111	0.872727166736597	No	0.0591215048627039	-0.223993857326969	0.281443926308744	-0.795873836272623	0.426105369917364	1	No	0
APONP	ENSG00000274823.1	0	NA	NA	NA	1	1	No	0	NA	NA	NA	1	1	No	0
APOO	ENSG00000184831.14	1725.93183374828	0.0872822198114842	0.0922135890705641	0.946522315107958	0.343882245979484	0.74702567733647	No	0.126664470026794	0.0661053198690943	0.0917746999025999	0.720300038455605	0.471340281080218	0.755172054420532	No	0.121954089731591
APOOL	ENSG00000155008.15	1162.4954853227	0.0864669604837901	0.120946509477651	0.714919023767013	0.474659081183138	0.826526630539909	No	0.0827431489767306	-0.112409364871797	0.120874763006322	-0.929965545131348	0.352388924166798	0.668605083893796	No	0.174830325472095
APOOP1	ENSG00000270560.1	0	NA	NA	NA	1	1	No	0	NA	NA	NA	1	1	No	0
APOOP2	ENSG00000240902.1	0.742079738478994	3.46306841664294	4.8348904498698	0.716266160019447	0.473827017853331	1	No	0	0	4.9975798104491	0	1	1	No	0
APOOP3	ENSG00000255700.2	0	NA	NA	NA	1	1	No	0	NA	NA	NA	1	1	No	0
APOOP4	ENSG00000248122.1	0.735524363001731	0.0139303318430703	4.42638038999532	0.00314711584086994	0.997488969004529	1	No	0	-2.76071372581536	4.55034130059262	-0.606704759806876	0.544046862817244	1	No	0
APOOP5	ENSG00000260240.4	0.728968987524467	-3.53501048193524	4.83876899380726	-0.730559877204183	0.465048026906434	1	No	0	-3.76070389231833	4.83888984583358	-0.777183199480435	0.437050692828019	1	No	0
APP	ENSG00000142192.21	22892.7302394042	0.127699007826316	0.0526425540920623	2.42577530723515	0.0152757246503888	0.193427623257194	No	0.713481504547143	0.138818683582771	0.0525762218311269	2.64033205026889	0.00828248331829975	0.0893150155353735	No	1.04907552189578
APP-DT	ENSG00000273492.6	7.64889524127976	0.854285309681581	1.2323726298597	0.693203734798003	0.488181704704213	1	No	0	-0.550846261074953	1.27767849221809	-0.431130573481493	0.666373431336668	1	No	0
APPBP2	ENSG00000062725.10	5432.40863339017	-0.0278652636278344	0.0654337788327347	-0.425854415332868	0.670213933005667	0.913840280290595	No	0.0391297030078367	0.0462474242589176	0.0651416073295636	0.70995215124096	0.4777338086837	0.759646449793366	No	0.119388487494551
APPL1	ENSG00000157500.12	7022.76896426343	0.113462313607226	0.0594440193412129	1.90872546750152	0.0562975160304118	0.370289100740364	No	0.43145907098588	0.0950314511779404	0.059275287028997	1.60322211736321	0.108885624109534	0.38240117352594	No	0.417480783615974
APPL2	ENSG00000136044.12	1628.70586119302	0.0785165074668016	0.093106970458508	0.843293548057087	0.399064290326535	0.785290700600077	No	0.104969545425539	0.176108150982194	0.0923877164112566	1.90618577688685	0.056626106902966	0.273150242244277	No	0.563598409993602
APRT	ENSG00000198931.11	8370.98180196565	-0.0348153209640699	0.0621419660861747	-0.560254577651923	0.575305804804944	0.874088781478956	No	0.0584444536948869	-0.108387151473632	0.0620379906533605	-1.74710931692242	0.0806183775720402	0.330418509816999	No	0.480935631792884
APTR	ENSG00000214293.9	1072.21478568958	0.0557897427766959	0.109126789762941	0.51123782618264	0.60918453476925	0.891637138474902	No	0.0498118505789599	0.197006416403701	0.108068035303186	1.82298508389643	0.0683056500658072	0.303843300646642	No	0.517350334844954
APTX	ENSG00000137074.20	5034.3913878618	0.0364748516694689	0.0652490545186896	0.559009658278208	0.576155128683537	0.874576421914297	No	0.058202235166949	0.06019401997982	0.0649882300571683	0.926229563828236	0.354326691686207	0.670501323502001	No	0.173600360558022
AQP1	ENSG00000240583.14	171.740145513244	-0.10041076636513	0.289690760665661	-0.346613630805492	0.728881604158609	0.929334209801384	No	0.0318280757043166	0.00202712597576448	0.287373511068391	0.0070539764372439	0.994371787783806	1	No	0
AQP10	ENSG00000143595.13	12.8360560984489	0.61394276152407	0.937695722513062	0.654735589364403	0.512638007144008	1	No	0	0.234606771059654	0.941658240892407	0.24914216312419	0.803250816032178	1	No	0
AQP11	ENSG00000178301.4	114.412857977894	0.0612499127600889	0.338135615746664	0.18114008080704	0.856257625002773	1	No	0	-0.276508048183399	0.339135312400798	-0.815332517943797	0.414882000057209	1	No	0
AQP12A	ENSG00000184945.14	0	NA	NA	NA	1	1	No	0	NA	NA	NA	1	1	No	0
AQP12B	ENSG00000185176.13	0.629971773650084	3.23807731346943	4.84330323300335	0.668567949948797	0.503771123038752	1	No	0	0	4.9975798104491	0	1	1	No	0
AQP2	ENSG00000167580.8	1.09343977190079	-4.11999172276477	3.72052633794231	-1.10736797660822	0.268134865413394	1	No	0	-4.34566389062558	3.72058429319761	-1.16800576150655	0.24280444088412	1	No	0
AQP3	ENSG00000165272.16	222.394620310863	0.0397819113655103	0.282002024785596	0.141069594786619	0.887814963254575	0.972312877834408	No	0.012193962180468	-0.000915110574390311	0.280979641672509	-0.00325685721906109	0.997401408502101	1	No	0
AQP4	ENSG00000171885.18	73.8976565576866	-0.0690875009696293	0.409912088979514	-0.168542238267781	0.866156717574357	1	No	0	0.166243815077869	0.404673027790839	0.410810218771968	0.681211699540423	1	No	0
AQP4-AS1	ENSG00000260372.7	8.99396526525237	1.13792511260223	1.15691605450617	0.983584857492496	0.325319673458679	1	No	0	1.19163729344827	1.1493238868934	1.03681591154365	0.299821658613868	1	No	0
AQP5	ENSG00000161798.7	1.2483665902321	-1.02826154175072	3.53613696066367	-0.290786684223265	0.771214469954271	1	No	0	0.943681063485554	3.31412801310953	0.284744904165645	0.775839585512628	1	No	0
AQP6	ENSG00000086159.13	28.7642677859975	0.555907623377028	0.669135999550785	0.830784210908139	0.406095543775551	1	No	0	-0.0676258542340814	0.675919592666199	-0.100050146449118	0.92030451402433	1	No	0
AQP7	ENSG00000165269.13	15.4350894151546	-0.397747252815122	0.893402880249847	-0.445204802455851	0.656171756466074	1	No	0	-0.590236546985018	0.89240815734857	-0.661397525476087	0.508357412430445	1	No	0
AQP7P1	ENSG00000186466.5	1.17754662968655	3.69772101140935	3.42831286067017	1.0785833037089	0.280773527605909	1	No	0	2.17863877005892	3.51376673540707	0.620029425432684	0.535238414353727	1	No	0
AQP7P2	ENSG00000181997.8	0	NA	NA	NA	1	1	No	0	NA	NA	NA	1	1	No	0
AQP7P3	ENSG00000279688.1	0	NA	NA	NA	1	1	No	0	NA	NA	NA	1	1	No	0
AQP7P4	ENSG00000176115.9	0	NA	NA	NA	1	1	No	0	NA	NA	NA	1	1	No	0
AQP7P5	ENSG00000278122.1	0	NA	NA	NA	1	1	No	0	NA	NA	NA	1	1	No	0
AQP8	ENSG00000103375.11	7.31551685174021	0.0796500016332236	1.40512477478923	0.0566853585263781	0.954795837464492	1	No	0	-0.720908094647533	1.42635796046605	-0.505418776091792	0.613264733941529	1	No	0
AQP9	ENSG00000103569.10	0.677040808241761	2.45743593350092	4.698093502828	0.523070886524857	0.600924924552024	1	No	0	2.18411462980653	4.7014550666561	0.46456141744219	0.642245567508857	1	No	0
AQR	ENSG00000021776.11	5936.61282359197	-0.0390830423054161	0.060305321512217	-0.648086127813754	0.516929245768929	0.84829394073764	No	0.0714536351009008	-0.00747790183519029	0.0600543891189495	-0.124518822768788	0.900904497945843	0.965331432014749	No	0.0153235525809304
AR	ENSG00000169083.18	13.2415791376654	0.258704847580423	0.946144660395263	0.273430542293973	0.784522277618854	1	No	0	0.141448721163025	0.943243544777233	0.14995991432566	0.880796241294573	1	No	0
ARAF	ENSG00000078061.14	2921.60688790158	0.048675389384757	0.0745423742299727	0.652989522906626	0.513763032948864	0.846355756166881	No	0.0724470477602219	-0.148529749756048	0.074493069800351	-1.9938733919024	0.0461658924474053	0.244032044563107	No	0.61255314143518
ARAFP1	ENSG00000231264.1	0	NA	NA	NA	1	1	No	0	NA	NA	NA	1	1	No	0
ARAFP2	ENSG00000224368.1	0	NA	NA	NA	1	1	No	0	NA	NA	NA	1	1	No	0
ARAFP3	ENSG00000227298.1	0	NA	NA	NA	1	1	No	0	NA	NA	NA	1	1	No	0
ARAP1	ENSG00000186635.15	2301.70899808318	-0.0754107299278614	0.0828602374715404	-0.910095508159295	0.362772143253381	0.761486020025116	No	0.118338065383331	-0.31397407903745	0.0828799986966652	-3.78829734525664	0.000151683246644793	0.00630823855163932	Yes	2.20009189180133
ARAP1-AS1	ENSG00000256007.1	0	NA	NA	NA	1	1	No	0	NA	NA	NA	1	1	No	0
ARAP1-AS2	ENSG00000245148.2	65.1207639168147	0.188194837296977	0.468443158696719	0.40174529994325	0.687871482328208	1	No	0	0.0339053627557389	0.467634378263565	0.0725039995597358	0.942200822659934	1	No	0
ARAP2	ENSG00000047365.12	897.000504354529	0.0260634919561571	0.123846147617609	0.210450566751835	0.833316029652938	0.959549127378734	No	0.0179327851772775	0.0684040023218739	0.123017808613904	0.556049592271331	0.578176953184253	0.816827487750751	No	0.0878696558653126
ARAP3	ENSG00000120318.16	295.836232228858	0.33745880640533	0.211811850488948	1.59320078468857	0.111115155263053	0.48079457238948	No	0.318040443656323	0.041464702895012	0.212169307806655	0.19543214484537	0.845054653802376	0.942913616473907	No	0.0255280926360926
ARC	ENSG00000198576.4	350.680419594058	0.455924766844999	0.225136325926305	2.02510529995164	0.0428565528136228	0.323683038373361	No	0.489880057884592	0.107331946831185	0.225629695917357	0.475699558937926	0.634288435203876	0.848317661270542	No	0.0714414912530858
ARCN1	ENSG00000095139.14	14294.227570445	0.223849418616628	0.0582080840723781	3.84567577139775	0.000120220646837676	0.0092798889773273	Yes	2.03245721955943	0.104350500533687	0.0581646645398256	1.79405316542722	0.072804683396454	0.313381498698892	No	0.503926646827731
AREG	ENSG00000109321.11	17.4101073064922	0.757430804085124	0.892954875485853	0.848229652895965	0.396310086132916	1	No	0	1.06195746337924	0.882899188071675	1.20280715819735	0.229050954114703	1	No	0
AREL1	ENSG00000119682.18	4797.95137223925	-0.0522567058767781	0.0655350608892093	-0.797385478364337	0.425227190409159	0.800572910166372	No	0.0965991096647258	-0.0179154898227162	0.0652455485830843	-0.274585626326713	0.783634610544228	0.918856421539126	No	0.0367523452023292
ARF1	ENSG00000143761.16	43743.7059473426	0.112037649200337	0.110189206597857	1.01677516936143	0.309260396999509	0.71911221593861	No	0.143203333594525	-0.0550276363650477	0.110184830822089	-0.499412087439681	0.617489105533536	0.839144252978779	No	0.0761633754196886
ARF1P1	ENSG00000219807.2	0	NA	NA	NA	1	1	No	0	NA	NA	NA	1	1	No	0
ARF1P2	ENSG00000213137.3	2.81021982324007	0.809774791068365	2.63132260919568	0.307744397527862	0.75827683374509	1	No	0	2.32057323692583	2.55600241028277	0.907891646576776	0.363935471455577	1	No	0
ARF1P3	ENSG00000253885.1	0	NA	NA	NA	1	1	No	0	NA	NA	NA	1	1	No	0
ARF3	ENSG00000134287.10	5580.62975127368	0.0648649579711506	0.0596836875131973	1.08681217052495	0.277119827966447	0.69438534452243	No	0.158399453816882	0.116023261217483	0.0594009523934401	1.95322223874471	0.0507932670242804	0.256048768528815	No	0.591677308571731
ARF4	ENSG00000168374.11	10150.9117086347	0.263007239061343	0.054854869002446	4.79460153390606	1.62998492753295e-06	0.00034092975064915	Yes	3.46733509915539	0.199388439472204	0.0547582279695539	3.64125076478124	0.000271316704916819	0.00974328433656843	Yes	2.01129462332509
ARF4-AS1	ENSG00000272146.6	20.4293175866586	-0.898529889327225	0.775089187279672	-1.15925999752466	0.246350222087335	1	No	0	-0.589344686925242	0.760633571482724	-0.774807619622174	0.438453346152237	1	No	0
ARF4P1	ENSG00000271525.1	0	NA	NA	NA	1	1	No	0	NA	NA	NA	1	1	No	0
ARF4P2	ENSG00000236527.1	6.84366210454999	1.22006542499228	1.64624815909806	0.741118778629782	0.458621424508267	1	No	0	-0.274601738611115	1.68562523871083	-0.162907941993756	0.87059091756065	1	No	0
ARF4P3	ENSG00000214051.3	0	NA	NA	NA	1	1	No	0	NA	NA	NA	1	1	No	0
ARF4P4	ENSG00000231222.1	0	NA	NA	NA	1	1	No	0	NA	NA	NA	1	1	No	0
ARF5	ENSG00000004059.11	3029.12880262204	0.0349090753391198	0.079945032795476	0.436663468866515	0.662355426156054	0.911538547465302	No	0.0402249610216288	-0.00777843149557932	0.0796826900733207	-0.0976175815402558	0.922235963134769	0.972741078211111	No	0.0120027437690949
ARF6	ENSG00000165527.7	6524.71255299268	0.00686278436548292	0.0570343426140462	0.120327228314415	0.904223935732629	0.976436320549128	No	0.0103560744815054	0.0157577162461432	0.0568158702331712	0.277347089492317	0.781513604956215	0.918072613822	No	0.0371229674534095
ARFGAP1	ENSG00000101199.13	6544.3608235979	-0.0948196656482442	0.0656307725417097	-1.44474401223884	0.148529802497321	0.545755588842302	No	0.26300180817779	-0.231747674855309	0.0655547093411045	-3.53517965657423	0.000407498002317184	0.0129686671813463	Yes	1.88710465502847
ARFGAP2	ENSG00000149182.15	6469.1151862634	-0.175346124986677	0.0664150978194533	-2.6401545844794	0.00828682188535852	0.143961829666885	No	0.841752642366569	-0.132107377066083	0.0661895540729893	-1.99589465311104	0.045945390841206	0.243321283331331	No	0.613819901636019
ARFGAP3	ENSG00000242247.11	3387.91321817065	0.368390334256657	0.0724696522151571	5.08337383989277	3.70788892492087e-07	0.000104530225170378	Yes	3.98075811408184	0.267296130717201	0.0723036309865775	3.69685625839208	0.00021828585489795	0.00823083196868537	Yes	2.08455626428377
ARFGEF1	ENSG00000066777.9	4383.48640088972	0.0372984942915651	0.0647083774590215	0.576409048661211	0.564338729666776	0.870184990649451	No	0.0603884118894714	0.0506050064839254	0.0644186371942984	0.785564685749117	0.432122560165126	0.729904494637585	No	0.13673396202387
ARFGEF1-DT	ENSG00000271966.1	24.6738472347674	0.29095587360389	0.69005390461986	0.421642239332264	0.673286170425163	1	No	0	0.812983208610609	0.676108135899489	1.20244553414377	0.229190956397994	1	No	0
ARFGEF2	ENSG00000124198.10	7033.95825694361	0.0948260212016307	0.0580918011120226	1.63234775624827	0.102606248170799	0.466102887229209	No	0.33151820686396	0.0145547518305291	0.0579689208271624	0.251078536961641	0.801753389521145	0.925243634311021	No	0.0337438941746039
ARFGEF3	ENSG00000112379.9	3000.59954960876	0.50463091190332	0.0942961758064275	5.35155225106089	8.72029500456818e-08	2.72129161239652e-05	Yes	4.56522491692337	0.287114484901062	0.0942839173978589	3.04521166308244	0.0023251660919805	0.0401266795914812	Yes	1.3965667758445
ARFIP1	ENSG00000164144.16	2775.3157088524	0.0632454747176662	0.0810015334175765	0.780793548581669	0.434923929069779	0.806165881138484	No	0.093575586171605	0.0752794643161616	0.0806399344951303	0.933525861441611	0.350548524161763	0.667274308653659	No	0.17569559600153
ARFIP2	ENSG00000132254.13	6745.9587086936	0.0374476728308428	0.0601027616385158	0.623060768090317	0.533244589359626	0.855101692939163	No	0.067982233744247	0.0444381337485871	0.05990514788584	0.741808263845236	0.458203512954464	0.746320826283786	No	0.127074439105951
ARFRP1	ENSG00000101246.20	2396.93441871063	-0.304604578846054	0.0867055322206106	-3.51309277556856	0.000442922790422006	0.0230236318495368	Yes	1.63782616776957	-0.125516613707531	0.0859922163690788	-1.45962761523454	0.144392445407155	0.442887023439735	No	0.353707044328198
ARG1	ENSG00000118520.15	25.8913317795933	0.177972426006563	0.703748426629489	0.252892112113044	0.800351585020098	1	No	0	-0.171171311936236	0.706035681935432	-0.242440030037872	0.808439219869389	1	No	0
ARG2	ENSG00000081181.8	1170.82083678103	0.082669003712274	0.122788679595319	0.673262421134673	0.500780355602271	0.839909298921673	No	0.0757676104912642	0.175097138434944	0.122042369657024	1.43472417757063	0.151365711718039	0.453083225820493	No	0.343822016100332
ARGFX	ENSG00000186103.5	0.929740566228316	2.45435670727612	4.18299128986352	0.586746788888533	0.557373778741475	1	No	0	3.06349998058666	4.13166202742162	0.741469161866186	0.458409023128273	1	No	0
ARGFXP1	ENSG00000240058.3	1.0934534812867	-4.11999184480444	4.14419447166736	-0.994159871833144	0.320145040822557	1	No	0	-4.34567413412024	4.14427283590296	-1.04859749977668	0.294363407069346	1	No	0
ARGFXP2	ENSG00000265293.2	19.36774305022	-0.330751997084002	0.866483119677063	-0.381717761803915	0.702670723936251	1	No	0	-0.45840566776475	0.86421099055211	-0.530432582756084	0.595812040221523	1	No	0
ARGLU1	ENSG00000134884.15	6227.0629309094	-0.0329380982489975	0.0572855130998307	-0.574981290498293	0.565303950483988	0.870545259455689	No	0.0602086450855391	0.0571950141860297	0.0569790551720743	1.00379014733227	0.31547977442447	0.635145856184438	No	0.197126530988005
ARHGAP1	ENSG00000175220.12	1682.31083374685	0.187271562963137	0.0951525947329259	1.96811829975599	0.0490544277493741	0.344416794290137	No	0.462915679838284	0.0499898781727228	0.0949630010959979	0.52641426235243	0.598600408312195	0.828504566111287	No	0.081705093724462
ARHGAP10	ENSG00000071205.12	1616.64799378533	-0.0134651162716217	0.0951981059607227	-0.141443111033923	0.887519898904969	0.972312877834408	No	0.012193962180468	0.0612536458705804	0.0945244056751043	0.648019370585827	0.516972421779897	0.784993903837086	No	0.105133715917416
ARHGAP11A	ENSG00000198826.11	4412.43167093504	-0.0202273568247688	0.0648123035116363	-0.312091311816084	0.754971129181526	0.936259501121357	No	0.0286037620682949	0.0478568704191848	0.0644568666344493	0.742463494085011	0.457806562095185	0.746103995162187	No	0.127200634488023
ARHGAP11B	ENSG00000285077.2	80.4366031316252	-0.0505509226461463	0.374149874519782	-0.13510875210376	0.892525890452741	1	No	0	-0.303374682348623	0.374448327144807	-0.810191047351912	0.417830382105697	1	No	0
ARHGAP12	ENSG00000165322.18	1882.93581931838	0.0448325961155046	0.0890657509950089	0.503365161295467	0.614707561027274	0.893078193598611	No	0.0491105147265617	0.0407739901501269	0.0886111216262646	0.460145288783269	0.645411938518409	0.853564329446499	No	0.0687637424217351
ARHGAP15	ENSG00000075884.14	1.46446593175438	-1.58350933102594	2.98997212826402	-0.529606719760737	0.596384634331482	1	No	0	-4.34565086239933	3.1692845201305	-1.37117725934571	0.170319705363235	1	No	0
ARHGAP15-AS1	ENSG00000231758.3	0.371039869239497	2.45827740891077	4.88484453410874	0.503245782285535	0.614791480177433	1	No	0	0	4.9975798104491	0	1	1	No	0
ARHGAP16P	ENSG00000258894.1	0.364470784376324	-2.53498207194636	4.89224002455696	-0.518163879781415	0.604343933806878	1	No	0	-2.76066299422864	4.89236221203824	-0.564280172763109	0.572563472845188	1	No	0
ARHGAP17	ENSG00000140750.17	2526.6795096163	0.0419178015285715	0.0774496220550712	0.541226676338918	0.588351352598613	0.880822104123848	No	0.0551117953322155	-0.0471279486448567	0.0772056289744341	-0.610421147666094	0.541582862827177	0.797394942639728	No	0.0983265231138354
ARHGAP18	ENSG00000146376.11	954.802412157616	0.140350169950211	0.128275033399412	1.09413473714094	0.273895889332708	0.691565789109532	No	0.160166498868963	0.101928301857937	0.127757371471656	0.797827167887146	0.424970793179757	0.725974049928448	No	0.139078902955969
ARHGAP19	ENSG00000213390.11	4088.95406193014	0.0575232463854832	0.0749053353164684	0.767945916568594	0.442519316665526	0.811047716351864	No	0.0909535941998148	0.0650716593802925	0.0746443986661164	0.871755423623377	0.383341817414162	0.693253485255022	No	0.159107938377264
ARHGAP19-SLIT1	ENSG00000269891.2	10.8836192204972	-0.0464865733044272	1.03433906687267	-0.0449432635711804	0.96415253232223	1	No	0	-0.412476209313209	1.03879174524093	-0.397073052614161	0.691313590831245	1	No	0
ARHGAP20	ENSG00000137727.13	251.649961757806	-0.0474387951041787	0.219546652228538	-0.216076148839641	0.828928391027559	0.9582406288862	No	0.0185254192355337	0.374338242242707	0.215566408035993	1.73653328296032	0.0824695846490464	1	No	0
ARHGAP21	ENSG00000107863.19	6085.59970624353	0.027515006621997	0.0624602746495024	0.440520102999839	0.659560455559931	0.910306615213321	No	0.0408123012321141	0.0407278647933795	0.0622435695446568	0.654330480904686	0.512898912241336	0.782139727052305	No	0.106715654527018
ARHGAP22	ENSG00000128805.15	805.981125538036	0.104868742288792	0.132050846024762	0.794154262889967	0.427105631110695	0.801769755254312	No	0.0959503304425696	-0.0493090913866975	0.13181432951082	-0.374079901401388	0.708344871325175	0.885259643990107	No	0.0529293333539537
ARHGAP22-IT1	ENSG00000248682.1	4.22672752026415	-0.089139926747294	1.79481480299171	-0.0496652504752635	0.960389148372467	1	No	0	-0.052783975211049	1.78265208100126	-0.0296098020323752	0.976378247851009	1	No	0
ARHGAP23	ENSG00000275832.5	75.4180871145387	-0.146546430995809	0.42375440406013	-0.345828691316715	0.729471461497415	1	No	0	-0.0416774030835581	0.42008439238237	-0.0992119770201376	0.920969965490458	1	No	0
ARHGAP23P1	ENSG00000260781.1	0.306000939002264	0	4.99745499513702	0	1	1	No	0	2.18460944413992	4.88811578481548	0.446922605828246	0.654930941368592	1	No	0
ARHGAP24	ENSG00000138639.18	189.312254421019	-0.124959921419914	0.266078846895747	-0.469634932944801	0.638615862331794	0.900464336492193	No	0.0455334830347391	-0.193590046136064	0.264950295089341	-0.730665523776018	0.46498347881928	1	No	0
ARHGAP25	ENSG00000163219.12	10.9255914036076	0.731680602050541	1.07317743015453	0.681789032727966	0.495372360128399	1	No	0	-1.61799839666596	1.16150789159687	-1.39301541416261	0.163615129540404	1	No	0
ARHGAP26	ENSG00000145819.18	850.571969483553	-0.0431542073657442	0.126096767254674	-0.342230877962057	0.732177149392314	0.929346059292884	No	0.0318225382605104	-0.0192034696199593	0.125282884786054	-0.153280870349953	0.878176785649048	0.95507798970957	No	0.0199611633716716
ARHGAP26-AS1	ENSG00000226272.5	1.93804619286128	-1.00490858786257	2.67808637957882	-0.37523382200264	0.707486578474308	1	No	0	0.208617135006304	2.55982675065127	0.0814965836860747	0.935047041666878	1	No	0
ARHGAP26-IT1	ENSG00000230789.1	2.68820606186767	-1.1650528668741	2.30007203563158	-0.5065288603251	0.612485434757269	1	No	0	-2.44245577203035	2.41074743393509	-1.01315290753769	0.310987130214011	1	No	0
ARHGAP27	ENSG00000159314.11	394.225530004796	-0.10036718919328	0.176196397975384	-0.569632468918588	0.568927001650894	0.87251970746776	No	0.0592247549156695	0.00837420977928651	0.174506489742764	0.0479879561592851	0.961725841141932	0.985152831205065	No	0.00649639021271681
ARHGAP27P1-BPTFP1-KPNA2P3	ENSG00000215769.8	37.1021817196814	-0.306286594493316	0.581452671943406	-0.5267610061359	0.598359564773287	1	No	0	-0.148182209083382	0.574909540896715	-0.257748738788114	0.796600828471432	1	No	0
ARHGAP27P2	ENSG00000267472.1	3.49199615873938	0.364146318251132	1.72111866587351	0.211575369828622	0.832438326346236	1	No	0	-1.12476396376876	1.80704662065638	-0.622432177959087	0.533657727276791	1	No	0
ARHGAP28	ENSG00000088756.13	289.301404690163	0.400865202483897	0.222950060153175	1.79800445987091	0.0721763010213106	0.406691903824278	No	0.39073447318046	0.226027335736551	0.222685343877992	1.01500768663245	0.31010216343318	0.631475696119614	No	0.199643359668043
ARHGAP28-AS1	ENSG00000266441.1	1.38591458073564	1.01398378649694	3.2177702161832	0.315120011179571	0.752670535247774	1	No	0	-0.370914895339807	3.30904746008572	-0.112091137952491	0.910751144032455	1	No	0
ARHGAP29	ENSG00000137962.13	1717.14386983434	-0.0710723182785315	0.0933428053146765	-0.761411852139359	0.446411110472674	0.813411990341946	No	0.08968943003696	0.0670561834541204	0.092553966632915	0.724509017750441	0.468753292952904	0.753629512490513	No	0.122842102703486
ARHGAP29-AS1	ENSG00000226835.3	1.19692792507882	-1.18864700569044	3.36862105215734	-0.352858628882939	0.72419442765392	1	No	0	-2.28225538416519	3.49899614640015	-0.652260045074137	0.514233430438787	1	No	0
ARHGAP30	ENSG00000186517.14	289.176790558397	-0.145009660029682	0.220278920852129	-0.658300210790597	0.510345242572363	0.845338754078223	No	0.0729692205824693	-0.276164313631294	0.21972988877404	-1.25683544997963	0.208813226440091	0.527606704822494	No	0.277689694079219
ARHGAP31	ENSG00000031081.11	424.657743801934	-0.035373662930427	0.174874855111981	-0.202279869840495	0.839697936228315	0.961149386651473	No	0.0172091068618111	0.0176054683843848	0.17357025904153	0.101431365497775	0.919208038796552	0.972024830698094	No	0.0123226407348115
ARHGAP31-AS1	ENSG00000241155.1	13.6443369759846	-0.325734403891315	0.931297603340796	-0.349764031092558	0.726515795069558	1	No	0	-0.52765168806139	0.930520417842512	-0.567050091479769	0.57068014962867	1	No	0
ARHGAP32	ENSG00000134909.19	1715.90659872372	0.142269116328453	0.0942782739235719	1.50903395244365	0.131290106412611	0.518070531822433	No	0.285611109953523	0.129533127751661	0.0938346096588209	1.38044084397685	0.167450951764114	0.47699316204878	No	0.321487846758143
ARHGAP33	ENSG00000004777.18	187.889945932508	-0.285085322495443	0.275515567786386	-1.03473398902989	0.300793158175857	0.713496556653469	No	0.146608118456841	-0.619081837207983	0.27630558616504	-2.2405693847905	0.0250539816735983	1	No	0
ARHGAP35	ENSG00000160007.19	7770.53892660231	-0.0266831900059921	0.0559966195232304	-0.476514300919942	0.633708021461451	0.898035801804404	No	0.0467063490608074	-0.0982659167408961	0.0558710915433176	-1.75879715299117	0.0786119685412842	0.325473674637743	No	0.487484132815965
ARHGAP36	ENSG00000147256.12	9.88186105931506	0.209632799614345	1.33647499421226	0.156855010772503	0.875359117062137	1	No	0	-0.85547428911772	1.36113293571944	-0.62850164496648	0.52967536938989	1	No	0
ARHGAP39	ENSG00000147799.11	598.373221807455	-0.147945027051175	0.15273843505693	-0.968616884126331	0.332736376030156	0.738835151946487	No	0.13145245008451	-0.298962349960495	0.152433402465901	-1.96126534686104	0.049848077450484	0.254000654108052	No	0.595165164973953
ARHGAP4	ENSG00000089820.16	83.3760497986914	-0.0109770873140269	0.373983652480593	-0.029351783804498	0.976584027168268	1	No	0	-0.231821128018831	0.373905100408274	-0.619999908441211	0.535257847217338	1	No	0
ARHGAP40	ENSG00000124143.10	15.2389121054815	-0.248656766311427	0.927290572341101	-0.268154097246617	0.788580706471594	1	No	0	0.206502500179914	0.910261480541736	0.22686063795319	0.820532110419861	1	No	0
ARHGAP42	ENSG00000165895.19	692.76329467557	0.124969158471017	0.142248509780986	0.878527013488062	0.37965778460995	0.770726698625835	No	0.113099596424604	0.212304209456121	0.141186546038884	1.50371416691256	0.132654979883353	0.423940181490071	No	0.372695418599523
ARHGAP42-AS1	ENSG00000248027.1	6.80761176923531	-0.790753490016468	1.317807390573	-0.600052401946719	0.548471312813399	1	No	0	0.372224895111522	1.25528963956183	0.296525107338135	0.766829095769986	1	No	0
ARHGAP42P1	ENSG00000227817.4	1.65868213498096	-0.998028964878393	3.05059264778505	-0.327159040917192	0.743547598322269	1	No	0	-0.37574290067837	2.97851511175411	-0.126151080850849	0.899612333734854	1	No	0
ARHGAP42P2	ENSG00000231147.2	1.23817107757609	-0.188493115211629	3.42885335123079	-0.0549726383439434	0.95616026225858	1	No	0	0.622872610368039	3.34442771402932	0.186241911510059	0.852255058243742	1	No	0
ARHGAP42P3	ENSG00000235759.1	0	NA	NA	NA	1	1	No	0	NA	NA	NA	1	1	No	0
ARHGAP42P4	ENSG00000258080.1	0.735524363001731	0.0139303318430703	4.42638038999532	0.00314711584086994	0.997488969004529	1	No	0	-2.76071372581536	4.55034130059262	-0.606704759806876	0.544046862817244	1	No	0
ARHGAP42P5	ENSG00000258233.1	0	NA	NA	NA	1	1	No	0	NA	NA	NA	1	1	No	0
ARHGAP44	ENSG00000006740.17	994.218392652231	0.1711012908217	0.124053034881036	1.37925920946458	0.167814848302013	0.571652887981923	No	0.242867598117319	0.204103322119819	0.123354789633732	1.65460394951707	0.0980048618467882	0.362216902355559	No	0.441031287792037
ARHGAP44-AS1	ENSG00000265489.1	4.81887986993767	-0.0316155057120716	1.53633000624091	-0.0205785902661814	0.983581819342454	1	No	0	-0.613266764070405	1.55431245799093	-0.394558224710558	0.693168949052195	1	No	0
ARHGAP45	ENSG00000180448.11	459.904954575932	-0.130416051647179	0.180779156018606	-0.721410888950916	0.470656749037243	0.825505935535451	No	0.0832797997348928	-0.357543981947329	0.180775205273457	-1.97783751043997	0.0479470403625839	0.249631242735877	No	0.602701061222522
ARHGAP5	ENSG00000100852.13	8044.76447742615	-0.0318053304880213	0.0536079814530278	-0.59329468534251	0.552983954923519	0.866388296175933	No	0.0622874231192792	0.0217010946964954	0.0533829378672345	0.406517429791274	0.684362452883807	0.874430038535986	No	0.0582749318607906
ARHGAP5-AS1	ENSG00000258655.2	66.9467669679366	0.0884886114874974	0.415100272961081	0.213174062392857	0.831191198501243	1	No	0	-0.153473948014269	0.415276580506225	-0.369570438639192	0.711702580551638	1	No	0
ARHGAP6	ENSG00000047648.23	40.4917305192089	-0.251012760300687	0.544732926717038	-0.460799683642174	0.644942328732518	1	No	0	0.0111967099804485	0.536790274072006	0.0208586304955044	0.983358427519627	1	No	0
ARHGAP8	ENSG00000241484.10	294.539974117769	-0.152263718117448	0.247013757972571	-0.616417965408857	0.537618699219783	0.857876174857317	No	0.0665753933366497	0.0859539806596633	0.244777109983673	0.351152036501275	0.725474290968807	0.892624262218385	No	0.0493313128748746
ARHGAP9	ENSG00000123329.20	26.9324029047368	0.746546853974807	0.662191916607346	1.12738744652705	0.259578704328346	1	No	0	1.06097720783231	0.653236486509004	1.62418546689322	0.104336231617013	1	No	0
ARHGDIA	ENSG00000141522.12	3766.17390660924	0.00757976277300158	0.0697890087270974	0.108609692432249	0.91351207278685	0.978334125950004	No	0.00951279728365393	-0.260024073477145	0.069842035720919	-3.72303113437547	0.000196845237052658	0.00765193581285109	Yes	2.11622868164546
ARHGDIB	ENSG00000111348.9	4.01380281312589	1.53043285582026	1.78570249941816	0.857048056055769	0.391418326603823	1	No	0	0.682936177423839	1.81094976803368	0.377114920291448	0.706088203619345	1	No	0
ARHGDIG	ENSG00000242173.10	507.205169004573	-0.0119316739594626	0.16799239523164	-0.0710250838617446	0.943377791865856	0.985828508067588	No	0.00619862712527226	-0.103641544763716	0.167435618990012	-0.618993410057502	0.53592070019017	0.794468792577913	No	0.0999231575848511
ARHGEF1	ENSG00000076928.18	1767.83552580039	-0.16384727652933	0.0985145862274257	-1.66317783796077	0.0962768424905465	0.454833549514538	No	0.342147508294659	-0.314660916936699	0.0983530639663684	-3.19929958709062	0.00137761931332452	0.0282701747385266	Yes	1.54867150711913
ARHGEF10	ENSG00000104728.16	70.3768572013633	-0.318490661432382	0.452395028051544	-0.704010083408994	0.481426494120576	1	No	0	0.140657856981862	0.444649806186201	0.316334011676057	0.751748997997528	1	No	0
ARHGEF10L	ENSG00000074964.17	427.970560994441	0.0900430810641853	0.175296109016088	0.51366274796163	0.607487801007907	0.890661594513345	No	0.050287274135995	0.00595990027514127	0.174644710587232	0.0341258561745241	0.972776790244012	0.988361753226083	No	0.00508406889950621
ARHGEF11	ENSG00000132694.19	3402.21650005709	-0.00495491921483524	0.0703783977424604	-0.0704039786891291	0.943872124572922	0.985828508067588	No	0.00619862712527226	-0.065660659355863	0.0701363052492518	-0.936186460386199	0.349177193089204	0.666385208838301	No	0.176274651143882
ARHGEF12	ENSG00000196914.9	15096.8437648133	-0.00375225781803572	0.0552887993266368	-0.0678665093786541	0.945891898906806	0.985828508067588	No	0.00619862712527226	0.0582874428612397	0.0551698424276137	1.05650914152449	0.290735666593694	0.612097870930182	No	0.213179131111631
ARHGEF15	ENSG00000198844.12	18.4903413285255	-1.1579719780016	0.878149908181715	-1.31864954629362	0.18728630145254	1	No	0	-0.596998014420563	0.856080769031994	-0.697361786430051	0.485576409936258	1	No	0
ARHGEF16	ENSG00000130762.15	299.06846162372	-0.172579583029668	0.207807720433379	-0.830477244395718	0.406269008386109	0.788815167053611	No	0.103024747528859	-0.103410435746245	0.206105202652201	-0.501736173641132	0.615853115446723	0.838574091783145	No	0.0764585594967597
ARHGEF17	ENSG00000110237.5	444.990185727277	-0.0408567570247982	0.185692189339968	-0.220024101013733	0.825852384702656	0.95752108176299	No	0.0188516553827922	-0.150463142285057	0.185188991567385	-0.812484268160762	0.416513809997386	0.719658502931179	No	0.142873538951504
ARHGEF18	ENSG00000104880.19	2892.80652587196	-0.116164004719324	0.0748558713168233	-1.55183558317912	0.120701569399988	0.50024223457304	No	0.300819644337437	-0.239663961359239	0.0746828376135963	-3.20909018748381	0.00133155717667681	0.0277230113037422	Yes	1.55715959795745
ARHGEF18-AS1	ENSG00000267852.1	4.7214253503096	0.226995171635024	1.72284912214303	0.131755688131685	0.895177536653366	1	No	0	1.11294131823187	1.67881287567039	0.662933513532562	0.507373136630291	1	No	0
ARHGEF19	ENSG00000142632.17	105.023230496139	-0.239694502257761	0.332896189269751	-0.72002777437483	0.47150789497689	1	No	0	-0.351472155042676	0.331671150618008	-1.05970071375751	0.289280777988695	1	No	0
ARHGEF19-AS1	ENSG00000234166.1	0	NA	NA	NA	1	1	No	0	NA	NA	NA	1	1	No	0
ARHGEF2	ENSG00000116584.20	6435.680004831	0.206102406438902	0.079975496906782	2.57706940763533	0.00996419405420028	0.155068569987987	No	0.809476218072921	0.087259227803118	0.0799046455438509	1.0920419859097	0.27481464705686	0.598735305259107	No	0.222765132321759
ARHGEF2-AS1	ENSG00000224276.1	3.87471258605682	0.526485392366487	1.87931738092184	0.280147141569156	0.77936461835074	1	No	0	1.51570917685553	1.82714088148669	0.829552440215909	0.406791876016176	1	No	0
ARHGEF2-AS2	ENSG00000273002.1	98.9995722879442	0.0753912407259233	0.379790745220407	0.198507314026757	0.842648162851331	1	No	0	0.169266390353313	0.37692176188686	0.449075663623055	0.653377075487708	1	No	0
ARHGEF25	ENSG00000240771.8	372.043026913678	-0.176164050606745	0.197313602667265	-0.892812498608195	0.37195759193727	0.766933549214361	No	0.115242263769057	0.0523629434560957	0.195128370080634	0.268351257351545	0.788428954865994	0.920498331865427	No	0.03597699419125
ARHGEF26	ENSG00000114790.13	1759.57510349585	-0.12983462581646	0.0920840565748711	-1.4099577130477	0.158552169643794	0.561973548871515	No	0.250284125444262	-0.151770827263881	0.0916320706299861	-1.65630686091049	0.0976596917920246	0.361566953418461	No	0.441811270132127
ARHGEF26-AS1	ENSG00000243069.8	35.2041121347826	-0.460417514869411	0.565066260967911	-0.814802699564392	0.415185255442865	1	No	0	-0.473382268326134	0.560885510919695	-0.843990902082529	0.398674489561843	1	No	0
ARHGEF28	ENSG00000214944.10	311.357158927699	0.241412763276162	0.214514003647776	1.1253939564363	0.260422130929921	0.677327355374893	No	0.169201384088815	0.257934527330635	0.213322159462193	1.20913142816909	0.226612356697611	0.550330394796774	No	0.259376500403482
ARHGEF3	ENSG00000163947.12	1022.4444099572	-0.0444908708097511	0.122816176797852	-0.362255787224027	0.717160894237497	0.92475908467669	No	0.0339713935561459	-0.0197038225311338	0.122118508909313	-0.161350009160087	0.871817737593442	0.952334704525783	No	0.0212103890297238
ARHGEF3-AS1	ENSG00000240198.5	0.364470784376324	-2.53498207194636	4.89224002455696	-0.518163879781415	0.604343933806878	1	No	0	-2.76066299422864	4.89236221203824	-0.564280172763109	0.572563472845188	1	No	0
ARHGEF33	ENSG00000214694.12	63.4625460950502	-0.853375782657704	0.436087372459339	-1.9568917527812	0.0503601963998568	1	No	0	-0.622530544761528	0.429053667658006	-1.45093863935395	0.146796947267732	1	No	0
ARHGEF34P	ENSG00000204959.4	0	NA	NA	NA	1	1	No	0	NA	NA	NA	1	1	No	0
ARHGEF35	ENSG00000213214.5	0	NA	NA	NA	1	1	No	0	NA	NA	NA	1	1	No	0
ARHGEF35-AS1	ENSG00000244198.7	0	NA	NA	NA	1	1	No	0	NA	NA	NA	1	1	No	0
ARHGEF37	ENSG00000183111.12	282.393660107396	-0.287055098174569	0.229207156371599	-1.25238279082868	0.210430414020044	0.628266763329649	No	0.201855914793581	0.0261737870576175	0.226205014258069	0.115708253167884	0.907883765109362	0.967497046718521	No	0.0143503519894721
ARHGEF38	ENSG00000236699.9	23.9015300630669	0.538280754691862	0.689310850275186	0.780896970469812	0.434863094049696	1	No	0	0.493167499166761	0.685885062661971	0.719023530345947	0.472126421684562	1	No	0
ARHGEF38-IT1	ENSG00000249885.1	0	NA	NA	NA	1	1	No	0	NA	NA	NA	1	1	No	0
ARHGEF39	ENSG00000137135.18	1581.84632503219	-0.0369785954873367	0.10152595449361	-0.364228001320234	0.715687758935264	0.92475908467669	No	0.0339713935561459	-0.0131615768970522	0.100983392482955	-0.130334073489101	0.896302123231573	0.963424495431088	No	0.0161823157802399
ARHGEF4	ENSG00000136002.20	977.323233557435	-0.0310412653902269	0.119633542634256	-0.259469582750101	0.795272948014994	0.949028190684786	No	0.0227208867539475	-0.139263915214983	0.119274907226487	-1.16758770518714	0.24297311190633	0.566120179001303	No	0.247091364683102
ARHGEF40	ENSG00000165801.10	1145.34177630922	-0.0821385265973704	0.144551644894554	-0.568229622411339	0.569879059687173	0.872719844830333	No	0.0591251484720102	-0.0895904107703992	0.144083935075608	-0.621793197995228	0.534077859566457	0.794070442590613	No	0.100140969271395
ARHGEF5	ENSG00000050327.15	0.364484493762234	-2.53503140279492	4.89223638793533	-0.518174348452688	0.604336630361979	1	No	0	-2.76071232569324	4.89235857532578	-0.564290675588799	0.572556326193428	1	No	0
ARHGEF6	ENSG00000129675.16	1319.38289833175	0.3379228105764	0.102459507809458	3.29811081275959	0.000973377121686993	0.0385025843059154	Yes	1.41451011952704	0.357273032850591	0.101875073161928	3.50697203704299	0.000453236774106067	0.013838144444124	Yes	1.85892214049372
ARHGEF7	ENSG00000102606.19	3049.47281561894	0.0664407936895013	0.072998006553057	0.910172713294715	0.362731432080474	0.761486020025116	No	0.118338065383331	0.00429512615633715	0.0727440472336797	0.0590443660982964	0.952916770693221	0.982102965942559	No	0.00784297738978124
ARHGEF7-AS1	ENSG00000227352.1	0.558700696988819	0	4.99745499511571	0	1	1	No	0	3.06216483647442	4.84132187293677	0.632505938841222	0.527056329010961	1	No	0
ARHGEF7-AS2	ENSG00000235875.3	6.3364424241659	-0.0557956410695804	1.52579175362321	-0.0365683199801583	0.970829203620657	1	No	0	-0.102729993281374	1.51923158929456	-0.0676197059126952	0.946088368252197	1	No	0
ARHGEF7-IT1	ENSG00000233644.1	1.59721642639126	-0.410982327784249	2.58580423140949	-0.158937912929405	0.873717790139711	1	No	0	-4.08262330205752	2.87184082567914	-1.42160500872887	0.155140949923336	1	No	0
ARHGEF9	ENSG00000131089.17	1378.51291148889	0.0374222168060833	0.105284700350305	0.355438318023145	0.722261246837707	0.927156666377302	No	0.0328468747073248	0.0351353688477551	0.104754362175416	0.335407214726955	0.737317926291737	0.89759132366773	No	0.0469213540618882
ARHGEF9-IT1	ENSG00000231729.1	3.07446725516425	1.80441113891035	2.27137715434648	0.794412823716858	0.426955141139388	1	No	0	1.99322434601066	2.2558583992691	0.883576888804926	0.376924659475016	1	No	0
ARID1A	ENSG00000117713.20	3934.57043426203	-0.147242703653994	0.0803282498218257	-1.83301271944291	0.0668006795583227	0.394484044237946	No	0.403970558080802	-0.332580949579919	0.0802786583852527	-4.14283143577067	3.43044086862105e-05	0.00219238119242041	Yes	2.65908393222612
ARID1B	ENSG00000049618.24	3816.27444840123	-0.00778294771388417	0.0696559997242201	-0.111734060880587	0.91103427174398	0.978334125950004	No	0.00951279728365393	-0.111753087801033	0.0694933320203468	-1.6081123836214	0.107810567509067	0.380268915799853	No	0.419909173532236
ARID2	ENSG00000189079.17	4357.55058039343	0.00514003122299708	0.0653988098396284	0.0785951798756204	0.937354621582281	0.985828508067588	No	0.00619862712527226	-0.0336248025944283	0.0651697257559244	-0.515957405135645	0.605884159105767	0.833398196441703	No	0.0791474437350686
ARID3A	ENSG00000116017.11	2054.38215437625	0.0889914012550381	0.0940865270076882	0.945846382955195	0.344226944071897	0.74702567733647	No	0.126664470026794	0.0202628285547573	0.0938067832938667	0.216006005570838	0.828983066303925	0.936060735279497	No	0.0286959716240714
ARID3B	ENSG00000179361.18	4514.84801965269	0.0275551353865134	0.0799553385674823	0.34463158908716	0.730371354415759	0.929334209801384	No	0.0318280757043166	-0.08015908284665	0.0798398101134663	-1.00399891648953	0.315379135846537	0.635145856184438	No	0.197126530988005
ARID3BP1	ENSG00000227288.3	2.35822031182701	-2.17415131669495	2.495995948056	-0.871055627469383	0.383723780485301	1	No	0	-1.31702683297048	2.37648093130605	-0.554192047418061	0.579447420286649	1	No	0
ARID3C	ENSG00000205143.3	14.1032613398455	-0.761917830886542	0.925867762890832	-0.822922950149608	0.410551810715058	1	No	0	-0.987135400483054	0.925788056584994	-1.06626499819446	0.286303867214864	1	No	0
ARID4A	ENSG00000032219.19	2485.56834678196	-0.155067992328771	0.0812812807409806	-1.90779464736693	0.056417762864634	0.370443315862569	No	0.431278237054312	-0.0244959368195395	0.0806558334724168	-0.303709425157906	0.7613492767565	0.907974340502184	No	0.0419264245359313
ARID4B	ENSG00000054267.22	10853.0132193374	-0.109658001082817	0.0531846031592543	-2.06183734706943	0.0392232240903311	0.312436590911188	No	0.505238109557119	-0.0708292443862991	0.0530220050160494	-1.33584620884969	0.181599545838929	0.495000978922883	No	0.305393942196965
ARID5A	ENSG00000196843.17	541.701710014075	0.145993773617101	0.14931818729874	0.977736043131915	0.328204890420828	0.736489923064854	No	0.132833190962922	0.0457621715169958	0.148788149702037	0.307565969525389	0.758412618094691	0.906888323032467	No	0.0424461899816835
ARID5B	ENSG00000150347.17	1404.51003439623	-0.0238136925348282	0.100723329148966	-0.236426781521575	0.813101516520117	0.954352439206813	No	0.0202912121548928	0.0770803064576386	0.0999267051259075	0.771368438101883	0.440488577326959	0.735252587682242	No	0.133563438341952
ARIH1	ENSG00000166233.15	8572.24302281107	-0.00143481374486419	0.0616819104962914	-0.0232614997382492	0.981441682155652	0.996186015958922	No	0.00165955900445971	0.0638610073483836	0.0614921971710035	1.03852212616168	0.299027039671197	0.620773329557822	No	0.207066950053157
ARIH2	ENSG00000177479.20	15975.1242081044	0.0722798801567455	0.0471595576122796	1.53266662827908	0.125358015669999	0.506838350336149	No	0.295130531299976	0.0935552627562728	0.0470477491048354	1.9885172943727	0.0467545082364136	0.245309367889755	No	0.610285866611617
ARIH2OS	ENSG00000221883.4	230.094326030042	-0.197314844430059	0.239380547695025	-0.824272675160896	0.409784640960398	0.790616926260838	No	0.102033892114231	-0.0978113526932921	0.237258150464824	-0.412257081586724	0.680151002540875	1	No	0
ARIH2P1	ENSG00000266296.1	1.9013488172113	4.29994976501814	2.70466282349854	1.58982839844564	0.111873490750202	1	No	0	3.12563276560899	2.75054287312098	1.13636940407419	0.255801995100537	1	No	0
ARL1	ENSG00000120805.14	4531.13701108341	0.139052547566844	0.0650255856084787	2.13842822430057	0.0324820037819341	0.284420408537557	No	0.546039244098234	0.108366072636362	0.0648015709754844	1.67227539402338	0.0944700293992472	0.356173826666546	No	0.448337997708064
ARL10	ENSG00000175414.7	1327.23584360568	-0.16578365800352	0.110858415820323	-1.49545396961309	0.134796004445816	0.524305514593085	No	0.280415574396229	-0.446664040950525	0.110991299408057	-4.02431580973186	5.71411954827826e-05	0.00310327577018322	Yes	2.50817962946022
ARL11	ENSG00000152213.4	10.1818998881492	1.35224817635507	1.10857861383589	1.21980359306774	0.222539338996669	1	No	0	0.123778589987708	1.13702902224465	0.108861416521587	0.91331240986809	1	No	0
ARL13A	ENSG00000174225.15	6.17878786622677	-0.321117677802121	1.53481140585472	-0.209222889911542	0.834274244266843	1	No	0	-0.312607223327026	1.5255300683533	-0.204917116884142	0.83763688165026	1	No	0
ARL13B	ENSG00000169379.17	3177.05692827408	0.182846480435426	0.0816951212564758	2.23815666863867	0.0252108402581709	0.251101518024547	No	0.600150661768594	0.187057304576916	0.0813995998924333	2.29801258021054	0.0215610731328446	0.158375882648531	No	0.800310951724488
ARL14	ENSG00000179674.4	38.8177883809074	-0.150413734004777	0.562472261809602	-0.267415380664037	0.789149358459041	1	No	0	-0.0383061573331655	0.556972810511612	-0.0687756325088456	0.945168214590229	1	No	0
ARL14EP	ENSG00000152219.5	2234.53865667062	0.0315738714811761	0.090033382215587	0.350690718311256	0.725820389585879	0.928266344807523	No	0.0323273950269637	-0.0883622214973358	0.0898474783794204	-0.983469131144533	0.325376600718416	0.644457869904956	No	0.190805468482567
ARL14EPL	ENSG00000268223.6	18.2067717268186	-0.0580810693972137	0.803235034890391	-0.0723089343396723	0.942356054735997	1	No	0	-0.284860404870939	0.80321087949155	-0.354652074746873	0.722850258707233	1	No	0
ARL14EPP1	ENSG00000224891.1	5.48799039319831	-2.55969623295746	1.58361640229257	-1.61636127868583	0.106016225041351	1	No	0	-1.89509826532928	1.50171772180873	-1.2619537199353	0.206965439989638	1	No	0
ARL15	ENSG00000185305.11	850.559167755988	0.0261338932058215	0.136460334533099	0.191512744675872	0.848123896527748	0.963159984885431	No	0.0163015687611284	0.181084737149914	0.1353474744798	1.33792475881728	0.180920965289431	0.493984542446063	No	0.306286640621716
ARL16	ENSG00000214087.9	2659.0349865908	-0.0715777814028645	0.0777295639558353	-0.920856592525514	0.357125303833288	0.759383507528588	No	0.119538839204526	-0.0886434195357512	0.0773720426157031	-1.14567764452118	0.251928557145069	0.575371661301235	No	0.240051532163417
ARL17A	ENSG00000185829.18	435.885254464674	0.0843079080955426	0.179181226144308	0.470517530824592	0.637985312312638	0.900317273360144	No	0.0456044174629155	-0.0990271067746313	0.178984681020181	-0.553271409654694	0.580077575311434	0.817674458806597	No	0.0874195678252426
ARL17B	ENSG00000228696.10	677.278132139881	-0.0318087928671079	0.144210135492946	-0.220572519111625	0.825425300618974	0.95752108176299	No	0.0188516553827922	-0.0635927552214429	0.143512130040923	-0.443117631961209	0.657680652419336	0.861373571861472	No	0.0648084571274031
ARL2	ENSG00000213465.8	1926.23947622473	0.0605988933073697	0.116020368948212	0.522312537502955	0.601452741243272	0.887431920405364	No	0.0518649540208754	-0.0916002807422332	0.115902866449111	-0.790319373010948	0.429341275605374	0.729185082785935	No	0.137162224452085
ARL2-SNX15	ENSG00000273003.1	0.807883161146428	2.97433213547082	3.98398653292696	0.746571834741027	0.455322055041189	1	No	0	2.06820493300185	4.03466531171932	0.512608797313232	0.608224998156228	1	No	0
ARL2BP	ENSG00000102931.8	6.40107477028877	-0.928538358715263	1.28683601427278	-0.721566966121941	0.470560754999607	1	No	0	-2.72888860129374	1.41626435962837	-1.92682148833414	0.0540018805603806	1	No	0
ARL2BPP1	ENSG00000265934.1	0	NA	NA	NA	1	1	No	0	NA	NA	NA	1	1	No	0
ARL2BPP10	ENSG00000225225.1	0	NA	NA	NA	1	1	No	0	NA	NA	NA	1	1	No	0
ARL2BPP2	ENSG00000258071.1	0	NA	NA	NA	1	1	No	0	NA	NA	NA	1	1	No	0
ARL2BPP3	ENSG00000215486.5	0	NA	NA	NA	1	1	No	0	NA	NA	NA	1	1	No	0
ARL2BPP4	ENSG00000249312.1	0	NA	NA	NA	1	1	No	0	NA	NA	NA	1	1	No	0
ARL2BPP5	ENSG00000254351.1	0	NA	NA	NA	1	1	No	0	NA	NA	NA	1	1	No	0
ARL2BPP6	ENSG00000248355.1	0	NA	NA	NA	1	1	No	0	NA	NA	NA	1	1	No	0
ARL2BPP7	ENSG00000230418.2	0	NA	NA	NA	1	1	No	0	NA	NA	NA	1	1	No	0
ARL2BPP8	ENSG00000263125.1	0	NA	NA	NA	1	1	No	0	NA	NA	NA	1	1	No	0
ARL3	ENSG00000138175.9	1427.33970096939	0.0035689474886466	0.103403137826319	0.0345148857536721	0.972466572305852	0.993470299455898	No	0.00284511192127259	0.053676068302523	0.102758789093282	0.522350144217806	0.601426561753962	0.830365121437837	No	0.0807309011685555
ARL4A	ENSG00000122644.13	843.634498160648	0.245610898722552	0.150218030953512	1.63502941133986	0.1020428822262	0.464928932289382	No	0.332613427052752	0.122720967093713	0.14994409563113	0.818444811562391	0.413103242853841	0.716611544726676	No	0.144716199559939
ARL4AP1	ENSG00000122872.8	0.371039869239497	2.45827740891077	4.88484453410874	0.503245782285535	0.614791480177433	1	No	0	0	4.9975798104491	0	1	1	No	0
ARL4AP2	ENSG00000248780.1	0	NA	NA	NA	1	1	No	0	NA	NA	NA	1	1	No	0
ARL4AP3	ENSG00000228291.1	0	NA	NA	NA	1	1	No	0	NA	NA	NA	1	1	No	0
ARL4AP4	ENSG00000231395.1	9.9784210371258	-0.188563550923298	1.10809133561257	-0.170169682645391	0.864876693689983	1	No	0	-0.233577678259555	1.10209335673055	-0.211940011100767	0.832153835227327	1	No	0
ARL4AP5	ENSG00000218996.1	51.756197000445	-1.17773688578324	0.488283489342941	-2.41199408025871	0.0158655391233697	1	No	0	-0.174894815879264	0.466506497094915	-0.374903279950846	0.707732399644852	1	No	0
ARL4C	ENSG00000188042.8	1443.3342722591	0.235285937934094	0.102975610354917	2.284870535102	0.0223204202064609	0.235517664147588	No	0.627976514632183	0.141683776235216	0.102677618036138	1.37988958981644	0.167620642337126	0.47699316204878	No	0.321487846758143
ARL4D	ENSG00000175906.5	863.808155162637	-0.0813439708847452	0.134887868138239	-0.603048828686212	0.546476206519336	0.86265410178244	No	0.064163308340804	-0.0546749113490777	0.134123858967492	-0.407644931856079	0.683534371895173	0.873786960659758	No	0.058594440463905
ARL5A	ENSG00000162980.17	3411.5868799098	0.0939714987724475	0.0761772063413769	1.23359077190791	0.217355433405471	0.63383522833419	No	0.198023626543686	0.170327972334818	0.0757854977350767	2.24750087319125	0.0246080348381624	0.171530977373464	No	0.765657437793239
ARL5AP1	ENSG00000227864.1	0	NA	NA	NA	1	1	No	0	NA	NA	NA	1	1	No	0
ARL5AP2	ENSG00000236818.1	0	NA	NA	NA	1	1	No	0	NA	NA	NA	1	1	No	0
ARL5AP3	ENSG00000228431.1	0.629971773650084	3.23807731346943	4.84330323300335	0.668567949948797	0.503771123038752	1	No	0	0	4.9975798104491	0	1	1	No	0
ARL5AP4	ENSG00000224806.2	0	NA	NA	NA	1	1	No	0	NA	NA	NA	1	1	No	0
ARL5AP5	ENSG00000232332.1	0	NA	NA	NA	1	1	No	0	NA	NA	NA	1	1	No	0
ARL5B	ENSG00000165997.5	10047.8035905691	0.2258997744904	0.052592352269281	4.29529702976125	1.74459591535743e-05	0.00231928760435925	Yes	2.6346453931294	0.238914230765771	0.0524431345270657	4.5556817478648	5.22159441813761e-06	0.000552025009887594	Yes	3.25804124580319
ARL5C	ENSG00000141748.13	9.21182211322215	-0.700602661663091	1.08991240436011	-0.642806393303153	0.520349734164096	1	No	0	-0.330001510881436	1.06610281836743	-0.309540041725791	0.756910757797496	1	No	0
ARL6	ENSG00000113966.10	1484.39682282865	0.100520665762736	0.105908521700663	0.949127267084744	0.342555887845401	0.74702567733647	No	0.126664470026794	0.162049537830925	0.105292633694387	1.53903964736294	0.123794617404647	0.408248116186339	No	0.38907581058827
ARL6IP1	ENSG00000170540.15	9251.3385025547	-0.00904826485041689	0.0537657271373237	-0.16829056970264	0.866354692345951	0.968498018501916	No	0.0139012634885607	0.0265811664261792	0.0535836126322426	0.496068949449382	0.619845765549505	0.83981644781298	No	0.0758156239532987
ARL6IP1P1	ENSG00000255664.1	0	NA	NA	NA	1	1	No	0	NA	NA	NA	1	1	No	0
ARL6IP1P2	ENSG00000225355.1	0.364484493762234	-2.53503140279492	4.89223638793533	-0.518174348452688	0.604336630361979	1	No	0	-2.76071232569324	4.89235857532578	-0.564290675588799	0.572556326193428	1	No	0
ARL6IP1P3	ENSG00000255014.1	0	NA	NA	NA	1	1	No	0	NA	NA	NA	1	1	No	0
ARL6IP4	ENSG00000182196.14	71.452207555321	-0.0237117418047924	0.415438083977829	-0.0570764759401736	0.954484275348518	1	No	0	-0.0814073921856796	0.413446907461524	-0.196899264975771	0.843906368884372	1	No	0
ARL6IP5	ENSG00000144746.7	5001.79235733914	0.0544981817742318	0.0661093993189277	0.824363590286449	0.409732996401708	0.790616926260838	No	0.102033892114231	0.140246326777805	0.0657895935998207	2.1317402814628	0.0330282033966905	0.204161222307849	No	0.690026742841549
ARL6IP6	ENSG00000177917.11	1817.85435070101	0.231948236016143	0.0987859657197268	2.34798773617521	0.0188751427702998	0.216513590607015	No	0.664514837692217	0.294158864938112	0.0982603273280491	2.99366868538959	0.00275645088574716	0.0447359719075637	Yes	1.34934312299025
ARL8A	ENSG00000143862.8	1423.306790594	-0.0728850595073504	0.115264619301704	-0.632328115504157	0.527172495401843	0.852484639762118	No	0.0693134374693661	-0.133744301051284	0.114905601970566	-1.16394935283959	0.244444537380371	0.567818237550043	No	0.245790662637657
ARL8B	ENSG00000134108.14	6886.81477125837	0.0450319610329626	0.0658540263281089	0.683814848443691	0.494092089155539	0.836691853247458	No	0.0774344596588429	-0.0438203834787357	0.0657483640721302	-0.666486293570162	0.505100321674066	0.77757118885701	No	0.109259839584131
ARL9	ENSG00000196503.5	38.7706059391294	-0.258504253177923	0.533666002228049	-0.484393332343957	0.628106749525133	1	No	0	-0.398840630257091	0.532094318743965	-0.749567541330969	0.453515205975548	1	No	0
ARLNC1	ENSG00000260896.6	2.20654567023337	0.0135514290926051	2.51113988784705	0.00539652496389739	0.995694216948511	1	No	0	-4.34565263150055	2.83972720551946	-1.53030636994077	0.12594091230291	1	No	0
ARMC1	ENSG00000104442.10	4728.32741640192	0.0718607092828543	0.0644898902239424	1.11429417903049	0.265153003390648	0.682649225326567	No	0.165802398276991	0.0568598164319567	0.0642531460098869	0.884934356727176	0.37619203661858	0.68825559085062	No	0.162250252051288
ARMC10	ENSG00000170632.14	1922.22643556216	0.119013479405799	0.0871608070404981	1.36544719406397	0.172112539329845	0.5781603873228	No	0.237951667346197	0.109261450284059	0.0867243984985484	1.25986979645512	0.207716336025231	0.526127898145411	No	0.278908668951038
ARMC10P1	ENSG00000178660.6	1.50949794894426	0.911148179837729	2.87982721973743	0.316389877001303	0.751706599620015	1	No	0	0.321762780195128	2.90543907589963	0.110744975815918	0.9118185797677	1	No	0
ARMC12	ENSG00000157343.9	16.2023466521581	0.258729659362384	0.808451234471203	0.32003125028514	0.748944641047775	1	No	0	-0.570976622519914	0.8251618524711	-0.691957124302364	0.488964255106115	1	No	0
ARMC2	ENSG00000118690.13	174.244597901229	-0.0434392770353533	0.26923687748009	-0.161342225633877	0.871823867636894	0.969407500078407	No	0.0134936245657399	-0.0250963344706245	0.267418335980654	-0.0938467228830563	0.92523091594088	1	No	0
ARMC2-AS1	ENSG00000230290.1	1.233114946148	-4.11999699979403	3.32242419687417	-1.24005748684055	0.21495413198705	1	No	0	-2.91936564314181	3.31716785921238	-0.880077755195353	0.378817188832447	1	No	0
ARMC3	ENSG00000165309.14	55.2040157285218	0.0638232797241879	0.445340990780912	0.143313283630759	0.886042765304467	1	No	0	-0.022361843749331	0.443374077392281	-0.0504356138294167	0.959775256756177	1	No	0
ARMC5	ENSG00000140691.18	484.778228313438	-0.278978337994361	0.155298758906865	-1.79639773014328	0.0724312846052676	0.407323893651826	No	0.390060113418102	-0.554450988998713	0.155540575761583	-3.56467105952207	0.000364312791668391	0.0119799601725373	Yes	1.9215446257594
ARMC6	ENSG00000105676.14	4654.63833506182	-0.166021582090626	0.0755076133989472	-2.19873963190235	0.0278964411833648	0.26290773929206	No	0.580196629251706	-0.379151998333765	0.0754916345065356	-5.02243726489907	5.10198647380656e-07	0.000102382273151107	Yes	3.98977523221864
ARMC7	ENSG00000125449.7	1104.70822391198	-0.0321845816357049	0.115281237084285	-0.279183173686573	0.780104255915379	0.944009916196092	No	0.0250234437033871	-0.0441138180633849	0.114692770038419	-0.384625971180294	0.700514549484604	0.882493678297545	No	0.0542883969773363
ARMC8	ENSG00000114098.18	3515.95117530772	0.0667296933622519	0.0673917430241569	0.990176101222553	0.322088051645677	0.731751551110922	No	0.135636348308998	0.0415062799274547	0.0671011870897213	0.61856252814062	0.536204593822193	0.794468792577913	No	0.0999231575848511
ARMC8P1	ENSG00000225254.2	0	NA	NA	NA	1	1	No	0	NA	NA	NA	1	1	No	0
ARMC9	ENSG00000135931.19	1793.59778190148	-0.0710095559960465	0.0898438589456205	-0.79036627354827	0.429313892755777	0.802535491801294	No	0.0955357520039463	-0.0895655213971542	0.0893886311099533	-1.00197889021237	0.316353788424356	0.63575860317706	No	0.196707754176958
ARMCX1	ENSG00000126947.13	55.7916072644952	0.703530022699397	0.467550950531059	1.50471306260913	0.13239786326091	1	No	0	0.490321270175701	0.467379250471593	1.04908651738595	0.294138300851869	1	No	0
ARMCX2	ENSG00000184867.14	18.8711486873528	0.1794373162103	0.798990851096416	0.224579938511269	0.822306072992779	1	No	0	0.529886260802475	0.786589745355398	0.673650100234985	0.500533793249781	1	No	0
ARMCX3	ENSG00000102401.20	8465.98475716204	-0.073577035416021	0.0612040483095559	-1.20215961930958	0.229301691058062	0.647416575144991	No	0.188816185993289	-0.0878825380381825	0.0610593514001524	-1.43929694670755	0.150066407561644	0.450730870594966	No	0.34608269604503
ARMCX3-AS1	ENSG00000228275.1	1.93994062520759	-0.0595759182366626	2.45718915938525	-0.0242455563541423	0.980656740081747	1	No	0	0.663941335045939	2.38954923492955	0.277852125974509	0.781125875222209	1	No	0
ARMCX4	ENSG00000196440.11	168.782097019379	-0.0861604540897331	0.286311052649648	-0.300933035215953	0.76346555879621	0.938595833542195	No	0.0275213779667479	-0.111583925275758	0.284836986415007	-0.391746615073297	0.695245443479201	1	No	0
ARMCX5	ENSG00000125962.15	1691.24168234621	0.230977737867394	0.0892593107773592	2.58771590163322	0.00966146281181154	0.154108056265156	No	0.812174657193016	0.187127974808974	0.0888591887543838	2.10589335140359	0.0352136173338848	0.21030470578368	No	0.677151009420098
ARMCX5-GPRASP2	ENSG00000271147.8	269.364758462732	-0.207630212475067	0.218177469841986	-0.951657440273017	0.341270740261753	0.746490365580414	No	0.12697579303241	-0.0351910985108189	0.215752620474349	-0.163108556611959	0.870432962819066	1	No	0
ARMCX5-GPRASP2	ENSG00000286237.1	12.4103040008665	-0.711675705227945	0.950221353698772	-0.748957811206537	0.453882634130144	1	No	0	-0.590836294176055	0.938098632116913	-0.62982321255791	0.528810256676665	1	No	0
ARMCX6	ENSG00000198960.11	845.846813502284	0.0454431769108836	0.135054526101442	0.336480221897564	0.73650876364845	0.930442282340513	No	0.0313105620694581	-0.027624886633644	0.134589466468464	-0.205252961903351	0.837374492552676	0.93972026386467	No	0.0270014080390621
ARMCX7P	ENSG00000204072.3	0.679456671201366	-0.197985679489168	4.57389330093891	-0.0432860293108557	0.965473527779605	1	No	0	-2.76066364211568	4.67760897224797	-0.590186922099423	0.555065338907661	1	No	0
ARMH1	ENSG00000198520.12	30.2076361252057	0.30979942486655	0.619684922685853	0.49993055103521	0.617123979445942	1	No	0	-0.369573049226184	0.628133117857906	-0.588367399710625	0.556285714670979	1	No	0
ARMH2	ENSG00000260286.4	4.61883851019925	-1.59323132132507	1.76788190189026	-0.901209135984453	0.367477134339372	1	No	0	-1.07044910772473	1.71889465860049	-0.622754339463876	0.533445967935075	1	No	0
ARMH3	ENSG00000120029.13	2411.45905213139	-0.0587838724023853	0.082940981955322	-0.708743386159216	0.478483735791689	0.827870224626019	No	0.0820377370630389	0.0247606406971523	0.0824022921764073	0.300484853554129	0.763807348056958	0.908933034049068	No	0.0414681123933095
ARMH4	ENSG00000139971.15	471.210462745313	0.0595736276200589	0.173709289593546	0.342950154015669	0.731635959769026	0.929334209801384	No	0.0318280757043166	0.148660824473064	0.172406031071594	0.86227160122566	0.388538076411095	0.696857576746058	No	0.156855973628894
ARMS2	ENSG00000254636.1	1.56798150370423	-0.0891910785579179	2.49393145821863	-0.0357632437186647	0.971471141569549	1	No	0	-2.29269667546941	2.77781169574128	-0.825360725129207	0.409166825570931	1	No	0
ARMT1	ENSG00000146476.11	3912.23247698273	-0.0477795304911063	0.0655101290768583	-0.729345693015656	0.465790228402908	0.823499343139592	No	0.0843367429070552	0.0342372036873386	0.0650927229189835	0.525975902559051	0.598904950013664	0.828621917142192	No	0.0816435837482856
ARNILA	ENSG00000235072.2	14.4523419435842	0.125075192442869	0.880776096188519	0.14200566180681	0.887075533536276	1	No	0	-0.230669161409528	0.884266615027591	-0.260859290048319	0.794201019953593	1	No	0
ARNT	ENSG00000143437.21	5483.85999097772	0.0801583519779884	0.0634901289245491	1.26253251230987	0.206757234893365	0.623195816999532	No	0.205375470387029	0.0913203144266801	0.0632582914914897	1.44361019359756	0.148848655916567	0.448528501792276	No	0.348209954453077
ARNT2	ENSG00000172379.21	1335.65568796218	0.216967506733229	0.102941478643679	2.10767816425331	0.0350588373218366	0.295503734756244	No	0.52943702586977	0.207981697446224	0.102418886551785	2.03069672448611	0.0422857688366858	0.23288053411908	No	0.632866811499583
ARNTL	ENSG00000133794.20	666.725849308457	0.443619260703003	0.140295509316316	3.16203464291078	0.00156670924614976	0.051566206863122	No	1.28763481350315	0.274846934159817	0.140094258125627	1.96187151305911	0.0497774451509086	0.25385371668356	No	0.595416473687996
ARNTL2	ENSG00000029153.14	2398.81916025509	0.189539882006913	0.0807805926886613	2.34635418852922	0.0189580823829128	0.216513590607015	No	0.664514837692217	0.130937511074945	0.0804907842915591	1.62673916309045	0.1037925073248	0.373416407286772	No	0.427806603801074
ARNTL2-AS1	ENSG00000245311.2	4.38424860803106	-2.73653014157346	1.82846059477963	-1.49663063529311	0.134489394177694	1	No	0	-0.214635361053488	1.55585713322177	-0.1379531298025	0.890277460269886	1	No	0
ARPC1A	ENSG00000241685.10	1283.83542364496	0.0081203541030978	0.109207227456716	0.0743572956864628	0.940726087798174	0.985828508067588	No	0.00619862712527226	0.0647000135027055	0.108514086725504	0.596236078237199	0.55101752686726	0.803132362314449	No	0.0952128737928025
ARPC1B	ENSG00000130429.15	107.13827086948	-0.660098585988601	0.330296259696956	-1.9985045746332	0.0456619844784408	1	No	0	-0.152605918996278	0.322149311257596	-0.473711765518105	0.635705462149092	1	No	0
ARPC1BP1	ENSG00000213081.3	0.728941568752648	-3.53495880196309	4.83877091977151	-0.73054890602881	0.465054730375749	1	No	0	-3.76065221170083	4.83889177184594	-0.777172209881068	0.437057175646513	1	No	0
ARPC2	ENSG00000163466.16	8831.4847500478	0.0523241083710469	0.0605815125132867	0.863697623257116	0.387754019619545	0.77742642647283	No	0.10934070080758	0.032984142231726	0.0604485626943933	0.545656352467505	0.585302180215031	0.820241611367904	No	0.0860582024600604
ARPC3	ENSG00000111229.16	7444.70366256386	0.0664773722191024	0.0636199774092084	1.04491348356688	0.296062957375429	0.710808265063157	No	0.148247530992717	0.0495923784922599	0.0634685623025365	0.781369180159891	0.434585392396176	0.731987784214644	No	0.135496166608877
ARPC3P1	ENSG00000226284.1	8.8611501771237	1.36506655251154	1.22557522394389	1.1138170271742	0.265357690701851	1	No	0	1.76312306033066	1.20989681437273	1.45725076666539	0.145047171673576	1	No	0
ARPC3P2	ENSG00000238137.2	0.650390217733907	2.45775400269246	4.76429761715719	0.515869116539151	0.605945825329582	1	No	0	2.06543518979206	4.77661631530509	0.43240550495422	0.665446717813158	1	No	0
ARPC3P3	ENSG00000256745.1	9.02431577740471	-0.322106790729464	1.15384151241866	-0.279160341574355	0.780121777056009	1	No	0	0.379114377120491	1.12197726136437	0.33789844961695	0.735439715944193	1	No	0
ARPC3P4	ENSG00000256898.1	8.88828074033624	-0.840098492864165	1.15278589063161	-0.728755009660878	0.466151536673198	1	No	0	0.209199894380232	1.10216416770663	0.189808288556079	0.849459360642495	1	No	0
ARPC3P5	ENSG00000214027.3	0	NA	NA	NA	1	1	No	0	NA	NA	NA	1	1	No	0
ARPC4	ENSG00000241553.13	2495.04132822954	-0.0281795518029091	0.0800022300804849	-0.352234578643114	0.724662346538291	0.928140376287265	No	0.0323863340867115	-0.242352141220129	0.079977492244083	-3.03025431805858	0.00244347892528691	0.0415609581030824	Yes	1.38131444922637
ARPC4-TTLL3	ENSG00000250151.9	0.686025756064539	3.35448344833501	4.52230122338031	0.741764708417105	0.458229906497248	1	No	0	0	4.69179245596917	0	1	1	No	0
ARPC5	ENSG00000162704.16	7231.64919548484	0.0553209528351832	0.0597108235043185	0.926481156823808	0.354195985205359	0.756458092250181	No	0.1212151268723	0.0292331987744078	0.0595514636241546	0.490889677521723	0.623504478297333	0.841656641825708	No	0.0748650450479984
ARPC5L	ENSG00000136950.13	3309.82900205569	-0.0216672506702557	0.073331153012224	-0.295471293989389	0.767633878035075	0.939984443432083	No	0.0268793338338222	-0.0658343069946906	0.0730680880940943	-0.900999447390929	0.367588613504872	0.680884623541364	No	0.166926473409468
ARPIN	ENSG00000242498.8	2717.57673524436	0.145598844055391	0.0829901096699524	1.75441199721786	0.0793599370901488	0.421696350573321	No	0.375000157421766	0.0513721755606771	0.0827906592547418	0.620506902869418	0.534924110800273	0.794281983670764	No	0.100025288238862
ARPIN-AP3S2	ENSG00000250021.7	0.306000939002264	0	4.99745499513702	0	1	1	No	0	2.18460944413992	4.88811578481548	0.446922605828246	0.654930941368592	1	No	0
ARPP19	ENSG00000128989.11	8222.47936870311	0.192762989788674	0.0584781487069395	3.29632510691637	0.0009795858485942	0.0385867973198364	Yes	1.4135612661045	0.136300527646799	0.0583597558637998	2.33552258108991	0.0195161376712047	0.151209965299088	No	0.820419586270066
ARPP19P1	ENSG00000231228.4	0	NA	NA	NA	1	1	No	0	NA	NA	NA	1	1	No	0
ARPP19P2	ENSG00000204637.4	0	NA	NA	NA	1	1	No	0	NA	NA	NA	1	1	No	0
ARPP21	ENSG00000172995.17	2.08959227009934	1.60023785679411	2.83123936670993	0.565207546776124	0.571932604144477	1	No	0	0.73910381121066	2.86246742180054	0.258205143430331	0.796248588606675	1	No	0
ARPP21-AS1	ENSG00000230830.1	0	NA	NA	NA	1	1	No	0	NA	NA	NA	1	1	No	0
ARR3	ENSG00000120500.18	34.2286825907141	0.422403859172095	0.578991081997619	0.729551580854628	0.465664327824017	1	No	0	0.346236954386371	0.576567886984226	0.600513768113907	0.548163887932629	1	No	0
ARRB1	ENSG00000137486.17	1269.97523088873	-0.0221081322701987	0.114910196329397	-0.192394869875815	0.847432910585117	0.963084089932266	No	0.0163357915886632	-0.041875430159376	0.114415900481775	-0.365993100461121	0.714370223974269	0.888015969358344	No	0.0515792241517507
ARRB2	ENSG00000141480.18	5336.4085646035	0.067342631314301	0.0588508863149469	1.14429255923028	0.252502328068784	0.668907967283673	No	0.174633631186359	0.0549370847937918	0.058618055583927	0.937204147195484	0.348653556928783	0.665997140695728	No	0.176527635368337
ARRDC1	ENSG00000197070.14	1108.16920097924	-0.326773659392251	0.105873258858847	-3.08646076369403	0.00202554676997137	0.0609449895893011	No	1.21506199280462	-0.392051656292002	0.10535267164295	-3.72132619114493	0.00019817924819337	0.00766586186059993	Yes	2.11543901102997
ARRDC1-AS1	ENSG00000203993.6	1861.77283614313	-0.159824018270976	0.089131221846813	-1.79313168785749	0.0729518698633334	0.40807097946787	No	0.389264289581327	-0.26034876594079	0.0888537371004786	-2.93008234022143	0.00338872196407452	0.0498545733747167	Yes	1.30229499582175
ARRDC2	ENSG00000105643.11	574.500076958824	0.0456635501809579	0.154736417658692	0.29510538547997	0.76791337582026	0.939984443432083	No	0.0268793338338222	0.0856385065534765	0.153714507654843	0.557127026329699	0.577440643378184	0.816234277216493	No	0.0881851712713964
ARRDC3	ENSG00000113369.9	3389.80499968101	0.336686443092815	0.0707798216462747	4.75681395151602	1.96672271287777e-06	0.000402638657531169	Yes	3.39508453062348	0.0422278643597027	0.0708708109803266	0.595842826906904	0.551280230376102	0.803150205211946	No	0.0952032253385628
ARRDC3-AS1	ENSG00000281357.3	196.558573007375	-0.0104502076228548	0.256547173137404	-0.040734058750504	0.967507909162806	0.992181212404861	No	0.00340900086982693	-0.0701972943790032	0.255390465491634	-0.274862627482476	0.783421780560173	1	No	0
ARRDC4	ENSG00000140450.9	3237.32661371701	0.512920910087492	0.0838233201563345	6.11907174675103	9.41220221867533e-10	7.62858989823635e-07	Yes	6.11755573150917	0.462029824933732	0.0836202391743044	5.52533488896919	3.28857720688176e-08	1.32858519158023e-05	Yes	4.8766105925168
ARRDC5	ENSG00000205784.4	1.88580849391126	0.808894878931036	2.68449069910159	0.301321542742445	0.763169315115175	1	No	0	1.28747104247209	2.64394142266363	0.486951424655631	0.626292754880699	1	No	0
ARSA	ENSG00000100299.18	453.119289093659	-0.237170612528881	0.163308550101231	-1.45228533583737	0.146422283174578	0.542672311141645	No	0.265462336933825	-0.118650557916176	0.161622992538231	-0.734119298577581	0.462876032639192	0.749459544009128	No	0.125251805494552
ARSB	ENSG00000113273.17	1099.16369495666	-0.0017424197492475	0.129519989766457	-0.0134529021534771	0.989266460835076	0.997895871546077	No	0.000914774115735462	0.0713794576245234	0.12879727717244	0.554200051364109	0.579441943181561	0.817491551667475	No	0.0875167268427902
ARSD	ENSG00000006756.16	58.2994245262184	0.205603659281922	0.4505056012461	0.456384246307308	0.648113692152723	1	No	0	-0.719240832361388	0.46047367435494	-1.56195863611301	0.118297733594203	1	No	0
ARSD-AS1	ENSG00000229851.1	0	NA	NA	NA	1	1	No	0	NA	NA	NA	1	1	No	0
ARSDP1	ENSG00000225117.2	0	NA	NA	NA	1	1	No	0	NA	NA	NA	1	1	No	0
ARSF	ENSG00000062096.15	0	NA	NA	NA	1	1	No	0	NA	NA	NA	1	1	No	0
ARSFP1	ENSG00000232226.2	0	NA	NA	NA	1	1	No	0	NA	NA	NA	1	1	No	0
ARSG	ENSG00000141337.13	369.258422605223	-0.137759655915472	0.183099182340666	-0.752377231587865	0.451824234857909	0.815051342993816	No	0.0888150326384658	0.0204162004916031	0.181098129705591	0.112735567864745	0.910240201911116	0.968886907768548	No	0.0137269125244878
ARSH	ENSG00000205667.3	0.686025756064539	3.35448344833501	4.52230122338031	0.741764708417105	0.458229906497248	1	No	0	0	4.69179245596917	0	1	1	No	0
ARSI	ENSG00000183876.9	4.77179712596009	0.17396747809533	1.50115076436547	0.115889411127113	0.907740187845439	1	No	0	-1.03834128513445	1.55663022230995	-0.667044279529416	0.504743850112342	1	No	0
ARSJ	ENSG00000180801.14	125.744162796937	0.550905997604972	0.315693436080813	1.74506636705601	0.0809733171893745	1	No	0	0.499627837391944	0.314321308566904	1.58954491399235	0.111937422372023	1	No	0
ARSK	ENSG00000164291.17	876.05075311765	-0.0116932205475582	0.128478513417253	-0.0910130436330844	0.927482226752636	0.982266657591505	No	0.00777059754926273	0.0777059350093672	0.127514451128284	0.609389244291946	0.542266465429077	0.797714109654062	No	0.0981527262505031
ARSL	ENSG00000157399.17	5.61963028870422	-0.710623661504836	1.45838580807275	-0.487267263279202	0.62606894380455	1	No	0	-1.70092795193408	1.50539226933549	-1.12989018648601	0.258522499592571	1	No	0
ARSLP1	ENSG00000224060.3	0	NA	NA	NA	1	1	No	0	NA	NA	NA	1	1	No	0
ART1	ENSG00000129744.3	16.8992202194501	-1.06982112924026	0.813191415441319	-1.31558340253712	0.188313907322219	1	No	0	-0.772611289449464	0.795920270293726	-0.970714427419143	0.331690505382954	1	No	0
ART2BP	ENSG00000237408.1	0	NA	NA	NA	1	1	No	0	NA	NA	NA	1	1	No	0
ART2P	ENSG00000238048.1	0.306000939002264	0	4.99745499513702	0	1	1	No	0	2.18460944413992	4.88811578481548	0.446922605828246	0.654930941368592	1	No	0
ART3	ENSG00000156219.17	6.51659244293847	-1.69331083778223	1.45235236070638	-1.16590910277356	0.243651198229525	1	No	0	-1.04492850410932	1.40197687024008	-0.745325066547198	0.456075231175416	1	No	0
ART4	ENSG00000111339.12	14.8311736372983	0.89497916101709	0.92047877096943	0.972297449157373	0.330902592491812	1	No	0	0.512707550273068	0.923867180617024	0.554958073010718	0.578923338652954	1	No	0
ART5	ENSG00000167311.14	347.807027949723	0.00231491106695092	0.184644112669308	0.012537150702968	0.98999706306218	0.99806555111489	No	0.00084093411084561	0.0662958577387592	0.183091197648195	0.362091998907259	0.717283282506578	0.888637904806769	No	0.0512751658899681
ARTN	ENSG00000117407.17	37.6666697402247	-0.506680381713306	0.548108442444997	-0.924416306111088	0.355269608166741	1	No	0	-1.37392945262067	0.562207559164108	-2.44381177418432	0.0145330065375647	1	No	0
ARV1	ENSG00000173409.14	3365.70898622469	0.107896848068087	0.0710918120281256	1.51771132272449	0.129087188412735	0.514387465205886	No	0.28870962301199	0.0886995920203972	0.0707983235750652	1.25284876168504	0.210260751955469	0.529717001013726	No	0.275956088367097
ARVCF	ENSG00000099889.14	1512.32986200414	-0.323917561720125	0.105973597937212	-3.05658737671662	0.00223872220642001	0.0644600651784444	No	1.19070925968896	-0.462472965541805	0.105761853032551	-4.37277668914772	1.22676190390475e-05	0.00097726272232187	Yes	3.00998866707303
ARX	ENSG00000004848.8	5.45540701906502	0.936606446140301	1.44741725609998	0.647088075116609	0.517574942652981	1	No	0	-0.292144255966004	1.49093968208516	-0.195946395066381	0.844652123069112	1	No	0
AS3MT	ENSG00000214435.8	0.98547131958954	-0.191484904468732	3.69456109938274	-0.0518288639212718	0.958665056369959	1	No	0	-0.262102747462303	3.67896930557967	-0.0712435265672884	0.94320394021337	1	No	0
ASAH1	ENSG00000104763.20	2077.50169268296	0.132660825033051	0.0852114877242576	1.55684202419207	0.119507996967845	0.497361907791723	No	0.303327479760399	0.124673790084224	0.0847964482231638	1.47027136981153	0.141488271894057	0.438377247785694	No	0.358151994253479
ASAH2	ENSG00000188611.17	193.485921509148	0.0907073417601586	0.271094982527513	0.334596165943251	0.737929737506062	0.931154309232131	No	0.0309783425472745	-0.149835382177719	0.271177491995225	-0.552536204517877	0.580581036627805	1	No	0
ASAH2B	ENSG00000204147.11	653.485764468527	0.212125563561336	0.140261758130092	1.5123549454199	0.13044359008989	0.516450316907082	No	0.286971451745397	0.182286521657974	0.139550875510556	1.30623703356261	0.191471962491811	0.508195879799944	No	0.293968860315563
ASAP1	ENSG00000153317.15	2066.60478584243	0.190015003423745	0.0963487817970501	1.97215781953522	0.0485915931669855	0.342651321473338	No	0.46514758893787	0.0401846885538182	0.0962170270678567	0.417646333278185	0.676205715436835	0.870715885375239	No	0.0601235321824143
ASAP1-IT2	ENSG00000280543.1	11.4015685685229	2.23984460628525	1.14225255005506	1.96090138400416	0.0498905278575012	1	No	0	2.23549861018275	1.13790443484013	1.96457500448782	0.0494634473215366	1	No	0
ASAP2	ENSG00000151693.11	916.322468371796	0.221499208695534	0.13568572875986	1.63244293058667	0.102586211548376	0.466102887229209	No	0.33151820686396	0.0916835163291011	0.135423539482494	0.677013144682672	0.49839761441823	0.772639339834659	No	0.112023183017304
ASAP3	ENSG00000088280.19	1148.17375350971	0.0097098125534646	0.130379948061655	0.0744732046439609	0.940633861541841	0.985828508067588	No	0.00619862712527226	0.0269992062771437	0.129818437904474	0.207976668899766	0.835247184555602	0.938749301699318	No	0.0274503730431634
ASB1	ENSG00000065802.12	3055.29424883045	-0.0314306201923072	0.0773957025133507	-0.406102912327535	0.684666985979403	0.916703763294896	No	0.037770985760363	-0.00386852319080553	0.077022349551362	-0.0502259826315195	0.959942306533734	0.984832195132	No	0.00663776233138692
ASB10	ENSG00000146926.11	10.3680477624635	1.50274699243818	1.0537275313361	1.42612482615192	0.153832313796641	1	No	0	0.8869144369095	1.06378330590578	0.833735998662173	0.404429767743972	1	No	0
ASB11	ENSG00000165192.14	8.07592208061191	0.123417903355463	1.24129340870711	0.0994268578965634	0.920799358896898	1	No	0	-1.46376866464529	1.30267666785228	-1.1236623029862	0.261156314362626	1	No	0
ASB12	ENSG00000198881.10	16.4874817630599	0.308395810522758	0.88426379522468	0.348759965282078	0.72726952150554	1	No	0	0.464171472188435	0.875882196228571	0.529947376698709	0.596148416898434	1	No	0
ASB13	ENSG00000196372.13	2007.74668383233	-0.0626785264089173	0.102230823213657	-0.61310791049704	0.539804990015595	0.858507058665318	No	0.0662561297088949	0.0738009630193426	0.101619007656683	0.72625156180109	0.467684567846776	0.752767192868914	No	0.123339316608524
ASB14	ENSG00000239388.9	117.07260854384	-0.117999247054478	0.308014491401648	-0.383096413800246	0.701648278548636	1	No	0	-0.137423744051359	0.305967954775964	-0.449144238493809	0.65332760951935	1	No	0
ASB15	ENSG00000146809.13	2.4859234374996	0.0139349714291503	2.55432317981337	0.00545544570838859	0.995647205688219	1	No	0	-1.95117296313279	2.69778838138245	-0.723249079356232	0.469526870780709	1	No	0
ASB15-AS1	ENSG00000230442.5	5.14512392911123	-0.453226129787168	1.70451478507985	-0.265897447035602	0.790318191314685	1	No	0	-0.280977673383132	1.6871329753784	-0.166541510055017	0.867730818968606	1	No	0
ASB16	ENSG00000161664.7	132.353720461144	0.177477047128831	0.298478162821104	0.594606471211777	0.552106553419406	0.865671899508229	No	0.0626466798450618	0.37516841123392	0.29496767477952	1.27189669686466	0.203409825630717	1	No	0
ASB16-AS1	ENSG00000267080.6	492.263691169952	0.0526069226287924	0.166077493870906	0.316761298612107	0.751424732310823	0.934824184303406	No	0.0292700607495831	0.129773361296289	0.164818594462586	0.787370877172159	0.431064789812287	0.729418494731135	No	0.137023229152419
ASB17	ENSG00000154007.7	0.558700696988819	0	4.99745499511571	0	1	1	No	0	3.06216483647442	4.84132187293677	0.632505938841222	0.527056329010961	1	No	0
ASB18	ENSG00000182177.14	33.2939706632674	0.940909293978663	0.627326738404317	1.4998711777725	0.133647775252229	1	No	0	0.818866587373123	0.625850244444359	1.30840659509549	0.190735436894348	1	No	0
ASB2	ENSG00000100628.12	5.53958354181273	-2.05292655746425	1.55204316592465	-1.32272516804724	0.18592679065497	1	No	0	-2.77700579736109	1.60013114816713	-1.73548636969039	0.082654693688048	1	No	0
ASB3	ENSG00000115239.24	3036.06246936082	-0.0885566282563398	0.0804990949855298	-1.10009470631016	0.271290860090436	0.688942679583175	No	0.161816910133439	0.00839842454706179	0.080036566658716	0.10493234402312	0.91642949381542	0.971490917582981	No	0.0125612552412771
ASB4	ENSG00000005981.13	0.371039869239497	2.45827740891077	4.88484453410874	0.503245782285535	0.614791480177433	1	No	0	0	4.9975798104491	0	1	1	No	0
ASB5	ENSG00000164122.9	4.86180939201169	-1.2226882190183	1.67459219414435	-0.73014088044465	0.465304075179175	1	No	0	-1.09771992620151	1.65336657281293	-0.663930155751196	0.506735014576332	1	No	0
ASB6	ENSG00000148331.12	3521.18949442121	-0.0186308972024726	0.0731385017449791	-0.254734466224578	0.798928193975257	0.950243458356714	No	0.0221651114742517	-0.216215482060901	0.0730965009375248	-2.95794571953177	0.00309696653456807	0.047534444286342	Yes	1.32299157895578
ASB7	ENSG00000183475.13	2909.00031907811	0.072514841738726	0.0799151143456902	0.907398335501933	0.364196189331935	0.761495159195628	No	0.118332853117576	0.128982089226634	0.0795033066487807	1.62234873822838	0.104728698517137	0.374665097288378	No	0.426356762633662
ASB8	ENSG00000177981.11	2064.5155557184	-0.0712684499721526	0.0884206340499199	-0.806016047475032	0.420233596212317	0.798068444437466	No	0.0979598608211712	0.0177904420949892	0.087818446187697	0.202582064102628	0.839461710090295	0.9409104630863	No	0.0264517020112683
ASB9	ENSG00000102048.16	2.01799796438485	-1.00541587724081	2.65544669897882	-0.378624009899147	0.704967090038586	1	No	0	0.325605148275097	2.53051184478665	0.128671655477886	0.89761746458191	1	No	0
ASB9P1	ENSG00000258527.1	8.72715751248373	0.928180313598689	1.18805624957665	0.781259569089795	0.434649844408061	1	No	0	0.11131032645278	1.20609304481535	0.0922899994583922	0.926467633736073	1	No	0
ASCC1	ENSG00000138303.18	2169.55387963851	0.102467977159975	0.0854753602466759	1.198801348883	0.230605197955383	0.648747113733884	No	0.187924561308782	0.195687458356873	0.084898043393618	2.30497017993212	0.021168243562678	0.157329284613018	No	0.803190432099448
ASCC2	ENSG00000100325.15	4694.00362752202	-0.0806909211040053	0.0635622937608574	-1.26947780405143	0.204270702041142	0.619790000952158	No	0.207755434496108	-0.186605027218128	0.0634170458548582	-2.94250583108536	0.0032556765449156	0.0489736876011772	Yes	1.31003719341804
ASCC3	ENSG00000112249.14	12341.821267039	-0.099407361012274	0.05096023099104	-1.95068505536704	0.0510945222162022	0.350518542413938	No	0.45528900293255	-0.025427788026921	0.0507923777779652	-0.500622123620133	0.616637089293236	0.838574091783145	No	0.0764585594967597
ASCL1	ENSG00000139352.4	1.88767704209348	-4.34238640440383	2.92934556178424	-1.48237424121411	0.138240743984431	1	No	0	-1.0688117612203	2.64586764947659	-0.403955111447744	0.686245728581121	1	No	0
ASCL2	ENSG00000183734.5	2.98751358146145	4.45705638625378	2.62590036582122	1.69734405930512	0.0896316319920039	1	No	0	4.48358669986095	2.61843453091859	1.71231575466889	0.0868384948453411	1	No	0
ASCL3	ENSG00000176009.3	3.87768568770224	-5.44195183338326	2.44552559889523	-2.22526880758953	0.0260631981212775	1	No	0	-1.25288833670299	2.04078735045582	-0.613924001647283	0.539265548826722	1	No	0
ASCL4	ENSG00000187855.6	0.612001878004528	0	4.99745499511359	0	1	1	No	0	3.18735917861514	4.83665128362443	0.65900123695224	0.509894974350162	1	No	0
ASCL5	ENSG00000232237.4	13.3653711322047	-1.58135752245079	0.960877597825431	-1.64574293961017	0.0998166944644332	1	No	0	-1.27388983278683	0.938170815046266	-1.35784423513964	0.174513115266219	1	No	0
ASDURF	ENSG00000286053.2	0.735524363001731	0.0139303318430703	4.42638038999532	0.00314711584086994	0.997488969004529	1	No	0	-2.76071372581536	4.55034130059262	-0.606704759806876	0.544046862817244	1	No	0
ASF1A	ENSG00000111875.8	2072.50009908013	0.0113260263827123	0.0913852350729564	0.123937158706987	0.901365031355694	0.976015975714424	No	0.0105430736162635	-0.0307501406507778	0.0910469808799441	-0.33773926772295	0.735559680387317	0.896358133784182	No	0.0475184362636174
ASF1B	ENSG00000105011.9	5355.57169394282	0.0390674273563803	0.0670366632456737	0.582777027746851	0.560043411442038	0.869018874173884	No	0.0609707910305589	-0.0628763659894536	0.0669154451428528	-0.939639060238237	0.347402733460294	0.66539446679696	No	0.176920814903233
ASGR1	ENSG00000141505.12	86.2994003801432	-0.149128039558937	0.439257422614852	-0.339500329149122	0.734232849165709	1	No	0	-0.022402454824703	0.435962109146514	-0.0513862428745479	0.959017746886387	1	No	0
ASGR2	ENSG00000161944.16	1.78359133109708	1.60112365804532	2.94755168813892	0.543204607569161	0.586988934552154	1	No	0	-0.266487384461091	3.06109424432145	-0.0870562495602495	0.930626801092167	1	No	0
ASH1L	ENSG00000116539.14	7849.01216870834	-0.0688601931916167	0.0612187966022839	-1.12482108459231	0.26066485789676	0.677565879031939	No	0.169048472395852	-0.0784247155310103	0.0610595936805236	-1.28439628899833	0.199003330765956	0.517500155775745	No	0.286089515141506
ASH1L-AS1	ENSG00000235919.4	367.941434746256	0.196903970752611	0.189341741343295	1.03993957885707	0.298367972844987	0.711807832131337	No	0.147637237696731	0.0341620925955847	0.189028818491809	0.180724256058687	0.856584018698748	0.947182641204324	No	0.02356626976205
ASH1L-IT1	ENSG00000227773.1	6.70363859116916	-0.247742544065892	1.39142113706706	-0.17805000762609	0.858683702722482	1	No	0	-0.357041643926315	1.38671400858101	-0.257473164413813	0.796813528848832	1	No	0
ASH2L	ENSG00000129691.16	2409.06877667409	-0.0139271457965867	0.0927556418394412	-0.150148772844399	0.880647240945379	0.971720828879409	No	0.012458488048753	0.0660117394057897	0.0922836452986787	0.715313522695606	0.474415334518441	0.756923309460171	No	0.120948120454327
ASH2LP1	ENSG00000224144.1	1.05706562530404	3.97618377335231	3.77409747869195	1.0535455948876	0.292091008909646	1	No	0	0	3.99841132941473	0	1	1	No	0
ASH2LP2	ENSG00000237428.1	0	NA	NA	NA	1	1	No	0	NA	NA	NA	1	1	No	0
ASH2LP3	ENSG00000225724.1	2.99235216207362	0.910887371692471	1.87183030683603	0.486629246447106	0.626521093811497	1	No	0	0.285234916743007	1.8937624885908	0.150618104678616	0.880276978856588	1	No	0
ASIC1	ENSG00000110881.12	1217.7606768255	0.0341130784181765	0.108463778308414	0.314511249287082	0.753132773937939	0.935219990521727	No	0.029086218612161	-0.0274615268452513	0.108031466450467	-0.254199334208265	0.799341564940391	0.924228539218914	No	0.0342206250469972
ASIC2	ENSG00000108684.15	0.677040808241761	2.45743593350092	4.698093502828	0.523070886524857	0.600924924552024	1	No	0	2.18411462980653	4.7014550666561	0.46456141744219	0.642245567508857	1	No	0
ASIC3	ENSG00000213199.8	221.943134581541	0.00465940388448233	0.228619116835675	0.0203806398562521	0.983739727800052	0.997138857382786	No	0.00124435944560614	0.141822354629497	0.22617573160918	0.627044969062192	0.530629758320366	1	No	0
ASIC4	ENSG00000072182.13	28.6461301772846	-0.515046154442658	0.661214574592964	-0.778939506528141	0.436015350422734	1	No	0	-0.119412518232913	0.648742604721871	-0.184067636939164	0.853960394638419	1	No	0
ASIC4-AS1	ENSG00000227432.1	3.63468090558814	0.862104154528335	1.74694846826692	0.493491462506388	0.621665370801998	1	No	0	1.12706021720063	1.7245383733299	0.653543136314444	0.513406189625733	1	No	0
ASIC5	ENSG00000256394.3	0.371039869239497	2.45827740891077	4.88484453410874	0.503245782285535	0.614791480177433	1	No	0	0	4.9975798104491	0	1	1	No	0
ASIP	ENSG00000101440.10	26.0382305796741	0.147285859372202	0.650486138682348	0.226424285797312	0.820871441019173	1	No	0	-0.309600628471017	0.655236461487289	-0.472502137271588	0.636568416560011	1	No	0
ASL	ENSG00000126522.17	431.771468591357	-0.0552370291598498	0.166655978249316	-0.331443430593384	0.740309564104368	0.932213980137485	No	0.0304843883686342	-0.214831180062689	0.166320083838966	-1.29167311069114	0.196470373262754	0.513866557768386	No	0.289149645107672
ASLP1	ENSG00000244723.3	26.0739493544565	-0.316258465752169	0.706700286853688	-0.447514273922526	0.654503784083182	1	No	0	-0.995384133960762	0.716832776372232	-1.38858624601156	0.164958602103257	1	No	0
ASMT	ENSG00000196433.13_PAR_Y	0	NA	NA	NA	1	1	No	0	NA	NA	NA	1	1	No	0
ASMT	ENSG00000196433.13	8.49064116469477	-1.39684186262339	1.3365362708974	-1.04512080445486	0.295967139811442	1	No	0	-0.265673529472972	1.27937174772348	-0.20765936870633	0.835494945113416	1	No	0
ASMTL	ENSG00000169093.16_PAR_Y	0	NA	NA	NA	1	1	No	0	NA	NA	NA	1	1	No	0
ASMTL	ENSG00000169093.16	1015.8223026759	-0.120359227415997	0.130003279029936	-0.925816858729249	0.354541164383368	0.756821369501814	No	0.121006613755188	-0.0853548850328242	0.129300954971872	-0.660125712539338	0.509173159482424	0.779611096381318	No	0.108121988098695
ASMTL-AS1	ENSG00000236017.8_PAR_Y	0	NA	NA	NA	1	1	No	0	NA	NA	NA	1	1	No	0
ASMTL-AS1	ENSG00000236017.8	64.7457265139896	-0.21207811306072	0.433623519300813	-0.489083510513177	0.624782575022521	1	No	0	-0.343110944328084	0.432357349264598	-0.793581848236617	0.427438903134457	1	No	0
ASNS	ENSG00000070669.17	496.498650912646	-0.0246413152096903	0.193583525029369	-0.127290352864232	0.898710595496327	0.975152519980831	No	0.0109274526032894	0.131630855840512	0.192219774349051	0.684793519742063	0.493474225165943	0.76889537673239	No	0.114132750444316
ASNSD1	ENSG00000138381.10	3152.18183897145	0.0381794432172861	0.0698977781036412	0.546218266919378	0.584915911035585	0.878161000944869	No	0.056425853784266	0.0391410170778698	0.0695436109840421	0.562826930095006	0.573552740519061	0.815078969943671	No	0.0888003120584244
ASNSP1	ENSG00000248498.4	533.584954674546	0.166454478378158	0.183537895857387	0.906921579331482	0.364448268762537	0.761495159195628	No	0.118332853117576	0.168604732056558	0.182759137341414	0.922551586253035	0.356240935418724	0.671946775851322	No	0.17266512556151
ASNSP3	ENSG00000236554.1	1.83766040350936	-2.62929080767946	2.81464190132595	-0.93414753984897	0.350227792097881	1	No	0	-0.958138365600346	2.54910761461539	-0.375872073860998	0.707012002560507	1	No	0
ASNSP4	ENSG00000251470.1	0	NA	NA	NA	1	1	No	0	NA	NA	NA	1	1	No	0
ASNSP6	ENSG00000267333.1	2.47391258280668	0.910300097032098	2.29767157787695	0.396183730432535	0.691969492680684	1	No	0	1.96926939774633	2.22988149215142	0.883127379045761	0.377167452835716	1	No	0
ASPA	ENSG00000108381.11	2.21968383995972	2.34137250911071	2.85839193313606	0.819122277098611	0.412716653094563	1	No	0	-2.76072261020463	3.17154120197389	-0.870467206444116	0.384045132982347	1	No	0
ASPDH	ENSG00000204653.10	61.7759679448028	0.268029908905555	0.448658317286862	0.597403187633726	0.550238226039332	1	No	0	-0.184729007422265	0.451425034901321	-0.409213032375675	0.682383331215474	1	No	0
ASPG	ENSG00000166183.16	3.57089553270049	1.3946011928247	2.2324043779134	0.624708142764088	0.532162627872776	1	No	0	2.63667389189672	2.1785198393732	1.21030520091813	0.226161802720656	1	No	0
ASPH	ENSG00000198363.18	7479.32797689075	0.22840821075605	0.0564537576949638	4.04593458579333	5.21147854244082e-05	0.00535562399997053	Yes	2.27118992091881	0.299572761103107	0.0562232951327948	5.32826758722591	9.91539702981398e-08	3.11563808892377e-05	Yes	4.50645299551543
ASPHD1	ENSG00000174939.11	131.362282554019	-0.0855542896998606	0.297983014582923	-0.287111296661013	0.774027102681098	0.942355310613089	No	0.0257853176485797	-0.438236191000399	0.299151250708667	-1.46493183619406	0.142939515861327	1	No	0
ASPHD2	ENSG00000128203.7	575.985199647194	0.252940590289091	0.156433550610732	1.61692034286498	0.105895476623466	0.472883106354376	No	0.325246200782893	0.0398970739064381	0.156378305461844	0.255131770283654	0.798621326777552	0.923800075312182	No	0.0344220066839041
ASPM	ENSG00000066279.19	18035.5452261189	-0.155814361383909	0.0512060629975767	-3.04288891319925	0.00234318815056377	0.0664293425346951	No	1.17764004584186	-0.0565110879630716	0.0510807925810459	-1.10630797032779	0.268593243160796	0.592497419390587	No	0.227313536873755
ASPN	ENSG00000106819.13	23.1804845784957	0.249440579260259	0.754715844696991	0.330509265192924	0.741015192999061	1	No	0	-0.238403339601587	0.759821549564817	-0.313762277126952	0.753701597036376	1	No	0
ASPRV1	ENSG00000244617.3	0	NA	NA	NA	1	1	No	0	NA	NA	NA	1	1	No	0
ASPSCR1	ENSG00000169696.16	1345.76831265992	-0.26211567282123	0.11624636490998	-2.25482898346292	0.0241440652830662	0.245568814581021	No	0.609826786208858	-0.424627628656329	0.116089435770912	-3.65776287770301	0.000254426259922171	0.0092109930075007	Yes	2.03569354738937
ASRGL1	ENSG00000162174.12	1216.37214163026	0.0186181674046409	0.108826400153977	0.171081349546601	0.864159800570068	0.967906745015775	No	0.0141664836792412	0.0911244401339444	0.10805418254799	0.84332172975788	0.399048533123131	0.705538763158621	No	0.151479120586566
ASS1	ENSG00000130707.18	3140.86347161292	0.211867252012597	0.178754031932966	1.18524460523524	0.235920748509239	0.654936791006275	No	0.183800612438483	0.256945490323291	0.178594844727127	1.43870608760222	0.150233813824231	0.45102040923028	No	0.345803805315958
ASS1P1	ENSG00000220517.2	0.371039869239497	2.45827740891077	4.88484453410874	0.503245782285535	0.614791480177433	1	No	0	0	4.9975798104491	0	1	1	No	0
ASS1P10	ENSG00000215325.4	1.44065644462851	-3.53503096187194	3.01672207216263	-1.17181194598339	0.241272565471627	1	No	0	-0.0302190703243394	2.72874469031743	-0.0110743487404914	0.99116412872636	1	No	0
ASS1P11	ENSG00000225308.2	0	NA	NA	NA	1	1	No	0	NA	NA	NA	1	1	No	0
ASS1P12	ENSG00000237437.1	0	NA	NA	NA	1	1	No	0	NA	NA	NA	1	1	No	0
ASS1P13	ENSG00000255353.1	16.8794866448344	-1.33359728620807	0.866036220763597	-1.53988627061374	0.123588077966349	1	No	0	-0.492432883144221	0.831533417357076	-0.592198548928264	0.553717641011537	1	No	0
ASS1P14	ENSG00000257316.1	0	NA	NA	NA	1	1	No	0	NA	NA	NA	1	1	No	0
ASS1P2	ENSG00000223922.1	58.041424926898	-0.887472527407959	0.470516580464739	-1.88616632070943	0.0592725454557286	1	No	0	-0.200859310913909	0.45664668707361	-0.439857151271814	0.660040571587113	1	No	0
ASS1P3	ENSG00000233947.1	1.46445222236847	-1.57896255619219	3.32887712654409	-0.474322871097202	0.635269684485357	1	No	0	-4.34562932619743	3.49123948103008	-1.24472392965586	0.213233246672457	1	No	0
ASS1P4	ENSG00000213487.3	0.371039869239497	2.45827740891077	4.88484453410874	0.503245782285535	0.614791480177433	1	No	0	0	4.9975798104491	0	1	1	No	0
ASS1P5	ENSG00000227881.1	3.16449323060176	-1.75181997616943	2.25561591881734	-0.776648170264707	0.437366373447982	1	No	0	0.68318835839611	2.0407389810072	0.334774983353787	0.737794833067997	1	No	0
ASS1P6	ENSG00000215583.3	0	NA	NA	NA	1	1	No	0	NA	NA	NA	1	1	No	0
ASS1P7	ENSG00000236893.1	0	NA	NA	NA	1	1	No	0	NA	NA	NA	1	1	No	0
ASS1P8	ENSG00000251418.2	0.27935034849441	0	4.99745499514106	0	1	1	No	0	2.06510853834858	4.89693225541524	0.421714745198874	0.673233240453574	1	No	0
ASS1P9	ENSG00000217791.4	1.04152530200399	0.00797593558594134	3.61761025422851	0.00220475259229999	0.998240863371388	1	No	0	-0.262418882225704	3.62166769827067	-0.0724580232336081	0.942237410228037	1	No	0
ASTE1	ENSG00000034533.12	1008.05472271379	-0.0744733314838468	0.116475799510927	-0.639388884184995	0.522569978447093	0.85078986131679	No	0.0701776941341508	-0.0140264968758314	0.115621544367644	-0.121313868903455	0.903442435354918	0.965766474081916	No	0.0151278749078652
ASTL	ENSG00000188886.4	5.57119670691118	-1.33347964725373	1.69557877689278	-0.7864451156303	0.43160676120748	1	No	0	0.718809837286618	1.57605120956902	0.456082792819391	0.648330443291064	1	No	0
ASTN1	ENSG00000152092.16	3.13596300740846	-0.0890545140814536	1.84142584882047	-0.0483617160791446	0.961427969726986	1	No	0	-2.27974947005256	2.03575851345031	-1.11985260284567	0.262776578841958	1	No	0
ASTN2	ENSG00000148219.18	355.590113859984	0.169460474701665	0.210228480034855	0.806077628842532	0.420198089837816	0.798068444437466	No	0.0979598608211712	0.269215148201042	0.208788345295333	1.28941655158115	0.197253310254411	0.514941441755038	No	0.28824215536389
ASTN2-AS1	ENSG00000229105.1	2.79890730597019	-0.453925702173043	2.28590869647099	-0.198575604911	0.842594738023271	1	No	0	-0.260924887298557	2.26107186135673	-0.115398759215902	0.908129062395485	1	No	0
ASXL1	ENSG00000171456.20	8552.44760784309	0.00923112564106095	0.0558547864632503	0.165270090990941	0.868731399001253	0.968843204527713	No	0.0137465025346947	0.0560068504814871	0.055658188446634	1.00626434392825	0.314288427539322	0.633879136867632	No	0.197993542110926
ASXL2	ENSG00000143970.18	4055.67711355984	0.0432856480451801	0.0694300135944143	0.623442885925957	0.53299352325864	0.855101692939163	No	0.067982233744247	-0.110436194484416	0.0693384564406526	-1.59271204110145	0.11122480505596	0.387386738717834	No	0.411855250421876
ASXL3	ENSG00000141431.13	710.931940243321	-0.145867894745153	0.137952928886158	-1.0573743951861	0.290340752437764	0.705644883041931	No	0.151413803389966	-0.0415359910795136	0.136758907925535	-0.303716896468126	0.761343584207159	0.907974340502184	No	0.0419264245359313
ASXL3-DT	ENSG00000267642.1	2.63519592551955	-1.59641486408707	2.38688583067723	-0.668827492110975	0.503605527303414	1	No	0	0.0981675830172061	2.22987440875071	0.0440238170508468	0.964885419007948	1	No	0
ASZ1	ENSG00000154438.8	1.0214300869734	3.46033051451158	3.97852306296575	0.869752533728461	0.38443565632614	1	No	0	2.06811473992172	4.05322539015256	0.510239264005961	0.609883847547126	1	No	0
ATAD1	ENSG00000138138.14	5626.55171775409	0.175690212971678	0.0609302753040303	2.88346330449054	0.0039332847064016	0.0907594947911315	No	1.04210793026214	0.176903801499087	0.0607090370776728	2.91396157828613	0.00356873826132343	0.0515394404200785	No	1.28786030103136
ATAD2	ENSG00000156802.13	11527.0963323537	0.0196426083715857	0.0499195299451239	0.393485443336077	0.693960973273835	0.919016175336548	No	0.0366768446556905	0.0279063428250858	0.049778970779617	0.560605058482097	0.57506680233998	0.815740146177368	No	0.088448163616265
ATAD2B	ENSG00000119778.15	3252.11960135598	-0.0646145445390163	0.0803906414636406	-0.803757046375111	0.421537301093993	0.79907845645182	No	0.097410577968456	-0.0494067236796471	0.0800662784111564	-0.617072813425068	0.537186699745636	0.79450807144832	No	0.0999016864142345
ATAD3A	ENSG00000197785.14	4203.32461664502	-0.156158986610423	0.0902158991172539	-1.73094751743772	0.0834611254889244	0.429960633674234	No	0.366571305724351	-0.455493263438737	0.0902851182194596	-5.04505363033974	4.53394177524376e-07	9.53751030735297e-05	Yes	4.02056497968722
ATAD3B	ENSG00000160072.20	5262.15577378399	-0.240033446676404	0.0696699624363762	-3.44529318349507	0.00057044030510374	0.0277058796875854	Yes	1.55742805602929	-0.466633965573952	0.0696681230356894	-6.6979551800887	2.1135606375699e-11	3.98476632203178e-08	Yes	7.39959714177797
ATAD3C	ENSG00000215915.10	25.4633094517287	-1.31597514290037	0.673087054792283	-1.95513363914937	0.0505672987033751	1	No	0	-0.294282867410353	0.638998388667773	-0.460537730030734	0.645130296077133	1	No	0
ATAD5	ENSG00000176208.9	4836.7044495023	-0.0806467979577917	0.0624034773200833	-1.29234461637664	0.196237827347382	0.611880775436609	No	0.213333191603083	-0.0291564405685816	0.0620805626814907	-0.469654901779338	0.63860159320471	0.851053563653575	No	0.0700431054064606
ATAT1	ENSG00000137343.18	600.188719222743	0.0394486379910885	0.156441331994488	0.252162503912192	0.800915459280923	0.950924999595088	No	0.0218537349516117	-0.167377064082641	0.156362592253069	-1.07044185997982	0.284420465770622	0.607279031483065	No	0.216611714214855
ATCAY	ENSG00000167654.18	55.0842623936234	-1.34740143176715	0.510057434756067	-2.6416660947439	0.00824993448237207	1	No	0	-0.420006325517606	0.490636347400541	-0.856044049208457	0.391973414896106	1	No	0
ATE1	ENSG00000107669.18	3171.74372569097	0.233397272628937	0.0744147061678202	3.13644015609735	0.0017101233367256	0.0547577269892781	No	1.26155458786643	0.159869389522252	0.0741992951712962	2.15459444935668	0.0311935837793427	0.197681691715364	No	0.704033550995779
ATE1-AS1	ENSG00000226864.2	49.0616453353907	-0.660085559139148	0.483296149958787	-1.36579933275992	0.172001955892668	1	No	0	-0.502740188994475	0.476743957375061	-1.05452870711262	0.291640924665956	1	No	0
ATF1	ENSG00000123268.9	2237.93526097195	0.0634999903603964	0.0800704819582254	0.79305118200145	0.427748003601784	0.801942476609504	No	0.0958567825724885	0.161277292944031	0.0794595197703146	2.02967867676798	0.0423892117401026	0.233109753623744	No	0.632439554637508
ATF1P1	ENSG00000219387.2	0	NA	NA	NA	1	1	No	0	NA	NA	NA	1	1	No	0
ATF2	ENSG00000115966.17	4306.74810396071	0.000408905625064901	0.0645464900184318	0.0063350559410455	0.994945390482225	0.998987791084033	No	0.000439819378856984	0.0645714489282088	0.0641872750578993	1.00598520298553	0.31442268803935	0.633879136867632	No	0.197993542110926
ATF3	ENSG00000162772.17	11544.3928826543	0.437158871406255	0.055695112445855	7.84914245089723	4.18891610750541e-15	1.0864372816426e-11	Yes	10.9639953397739	0.28795208806018	0.0556558678132758	5.17379567283458	2.29385667303734e-07	5.89729697395418e-05	Yes	4.22934700162662
ATF4	ENSG00000128272.17	68917.1692619037	0.122145846726116	0.0442100896017852	2.76285001515093	0.00572990896600416	0.113443449574263	No	0.945220575987794	0.0944357543425285	0.0441879798599506	2.13713672002733	0.0325868730876712	0.202651296518822	No	0.693250613391971
ATF4P1	ENSG00000213338.3	0.139675174247205	0	4.99745499518611	0	1	1	No	0	1.10565397982741	4.99425280730557	0.221385264720693	0.824792464848314	1	No	0
ATF4P2	ENSG00000273041.1	0	NA	NA	NA	1	1	No	0	NA	NA	NA	1	1	No	0
ATF4P3	ENSG00000228218.1	48.6941886074755	-0.0816459550298254	0.506535742008343	-0.161184983128951	0.871947708193244	1	No	0	-0.248014204813446	0.505647257641443	-0.490488578876688	0.623788209728731	1	No	0
ATF4P4	ENSG00000256167.1	5.7773149606177	2.70399084080819	1.6767731106753	1.61261581760409	0.106827999838308	1	No	0	3.0614769363006	1.66177856998477	1.84228933481111	0.0654328389766939	1	No	0
ATF5	ENSG00000169136.12	315.126001219515	0.261675750707624	0.205372410182427	1.27415240671901	0.202609408489828	0.617639588457002	No	0.209264875079371	-0.0722712128212555	0.205923096302186	-0.350962151011947	0.725616743568013	0.892624262218385	No	0.0493313128748746
ATF6	ENSG00000118217.7	8025.7540577336	0.0344323775041983	0.0680848136461039	0.505727719006083	0.613047806482707	0.893078193598611	No	0.0491105147265617	0.0332809319089376	0.0679429707673112	0.489836277882475	0.624249757302515	0.842260645826104	No	0.0745534910095753
ATF6B	ENSG00000213676.13	2770.38165563602	-0.0176091563337063	0.0797028951015532	-0.220934964925297	0.825143071980142	0.95752108176299	No	0.0188516553827922	-0.093889765602534	0.0794636584465887	-1.18154345568725	0.237386901005823	0.559719234674757	No	0.252029768366501
ATF7	ENSG00000170653.19	312.580432837856	0.101513736081616	0.201235182361614	0.504453221798954	0.613942926169651	0.893078193598611	No	0.0491105147265617	-0.119193625280481	0.201195855504845	-0.592425847845612	0.553565461968322	0.803937839659541	No	0.094777529530761
ATF7-NPFF	ENSG00000267281.3	0	NA	NA	NA	1	1	No	0	NA	NA	NA	1	1	No	0
ATF7IP	ENSG00000171681.13	7450.76360637895	-0.164725742133202	0.0555574102900857	-2.9649643724052	0.00302717985309639	0.0771246922101257	No	1.11280655614134	-0.162647048751516	0.0553584894180002	-2.93806876707568	0.0033026375883976	0.0493519635402294	Yes	1.30669556360787
ATF7IP2	ENSG00000166669.13	823.150724776638	-0.00594665562930518	0.122818763138409	-0.0484181364259765	0.961383005477974	0.991747299371192	No	0.00359897348026612	0.252611753721213	0.12119344837741	2.08436806694824	0.0371267001945989	0.21608734405854	No	0.665370668408266
ATG10	ENSG00000152348.16	497.535644444585	-0.00940560780093089	0.15563866400195	-0.0604323344796449	0.951811306518992	0.987605138657248	No	0.00541665903508172	0.014401467172855	0.15452128115842	0.0932005421187917	0.925744243716864	0.973651410894263	No	0.011596502487309
ATG10-AS1	ENSG00000248192.1	3.33694913041171	-0.53540809559237	1.72419407780131	-0.310526583106655	0.756160547506646	1	No	0	-0.732244242049757	1.72204340556639	-0.425218226023123	0.670677598896186	1	No	0
ATG10-IT1	ENSG00000236447.2	0.314985886825042	2.24351794338217	4.90071518486077	0.457793986949662	0.647100456225725	1	No	0	0	4.9975798104491	0	1	1	No	0
ATG101	ENSG00000123395.15	967.990554071052	-0.0721689934188482	0.129736118173605	-0.556275264242729	0.578022694214246	0.874655672512469	No	0.0581628829304943	-0.0856481249690718	0.129137633820454	-0.663231332611781	0.507182407228147	0.778635879913139	No	0.108665587659652
ATG12	ENSG00000145782.13	3792.75251204895	0.0124469759350229	0.0681196160926046	0.182722344149767	0.855015882818517	0.965115857922183	No	0.0154205483805252	0.0465599523708195	0.0677728499114656	0.687000066127403	0.492082686754022	0.768642943728027	No	0.114275355360722
ATG12P1	ENSG00000266501.1	2.14808953424522	0.599969684924692	2.70940402850851	0.221439725715241	0.824750063436899	1	No	0	-1.26792847922049	2.8326274796691	-0.447615681313875	0.654430583936567	1	No	0
ATG12P2	ENSG00000224121.1	8.00184423588254	1.49610921675285	1.21636053259498	1.22998829431028	0.21870148832236	1	No	0	0.741609058565698	1.23195516608774	0.601977311334136	0.547189240177777	1	No	0
ATG13	ENSG00000175224.17	6082.92172139111	0.104924232401898	0.0604275467469381	1.73636425852774	0.0824994477835212	0.428455281880938	No	0.368094498935173	-0.0455249166291847	0.0603553040663034	-0.754281953068669	0.450679936526429	0.741495851147404	No	0.129891274613792
ATG14	ENSG00000126775.9	1513.38784902133	-0.0406929982023617	0.103937498583856	-0.391514119127381	0.695417254346176	0.919189782322007	No	0.0365948118935677	-0.123164533552847	0.103613547625573	-1.18869140547069	0.234561123872042	0.557076513382436	No	0.254085151221807
ATG16L1	ENSG00000085978.22	3593.08531109288	0.0268954039864461	0.0731568244816603	0.367640396873548	0.713141388819447	0.924437362740646	No	0.0341225100728749	0.0923506248740682	0.0727775786028185	1.26894335655311	0.20446126724356	0.523128922223954	No	0.281391268473735
ATG16L2	ENSG00000168010.11	782.017940295583	-0.0211900196877645	0.150128068906411	-0.141146288246565	0.887754376920442	0.972312877834408	No	0.012193962180468	0.259833341856361	0.148663223433787	1.74779838520108	0.0804989450465681	0.330114878999845	No	0.481334900626061
ATG2A	ENSG00000110046.13	2701.63526942305	-0.239795351225242	0.083443433278176	-2.8737474215117	0.00405633216635165	0.0927733960022015	No	1.03257654561205	-0.373052349726209	0.08328750619945	-4.47909136374974	7.49614459962996e-06	0.000700796592653009	Yes	3.15440801842045
ATG2B	ENSG00000066739.12	5319.42853190949	0.0507258537741017	0.0728760799417369	0.696056289178233	0.486393579119611	0.832493663123095	No	0.0796190636248215	0.0186672422039194	0.0727035124131123	0.256758464403334	0.797365235924474	0.923484199080458	No	0.0345705309880851
ATG3	ENSG00000144848.11	6232.56488922993	0.0908108232510979	0.0615889131590932	1.4744670524794	0.140355882376482	0.532514652620897	No	0.273668437720491	0.0798604297000284	0.0613980577199338	1.30069960949433	0.193361296009695	0.510173675342636	No	0.292281954484334
ATG3P1	ENSG00000224357.1	0	NA	NA	NA	1	1	No	0	NA	NA	NA	1	1	No	0
ATG4A	ENSG00000101844.18	1866.12680886984	0.164303321083144	0.0988551603424054	1.6620611459639	0.0965005150000997	0.455226874689448	No	0.341772106927563	0.17508413941616	0.0984263239965588	1.77883448560246	0.075266901551857	0.318556008659319	No	0.496814198765977
ATG4AP1	ENSG00000232735.2	0	NA	NA	NA	1	1	No	0	NA	NA	NA	1	1	No	0
ATG4B	ENSG00000168397.17	3675.23457825522	-0.127745529139247	0.0714049304833812	-1.78902952883595	0.0736100601160466	0.408413925442393	No	0.388899458456613	-0.170687974094441	0.0711536472319226	-2.39886472070912	0.0164459892662943	0.136390784882934	No	0.865214971392789
ATG4C	ENSG00000125703.15	3246.42865820126	0.130026981442968	0.0823834388592567	1.57831456471616	0.114493361541106	0.487025815189859	No	0.312448018051556	0.101113218571644	0.0821339276314918	1.23107735728049	0.218293933237858	0.540218983326767	No	0.26743015874685
ATG4D	ENSG00000130734.10	1282.60781619721	-0.16057277569218	0.104651981350275	-1.53435007746998	0.124943552162743	0.506333745139516	No	0.295563127640786	-0.318661592522548	0.104462613455546	-3.05048458947616	0.00228472404824333	0.0397612283595824	Yes	1.40054020723378
ATG5	ENSG00000057663.16	3038.43790500646	0.061508066518205	0.0727264227900327	0.845745798549504	0.39769456804174	0.784508231339936	No	0.105402495280667	0.0457798623699645	0.0724002176522133	0.632316640122213	0.527179992356503	0.790589641625925	No	0.102048880119753
ATG7	ENSG00000197548.12	3033.13099374013	-0.0629537131552868	0.0757989727574935	-0.830535175677077	0.40623626844187	0.788815167053611	No	0.103024747528859	-0.0868261760578467	0.0754882777759626	-1.15019415750262	0.250063912058562	0.573777479352221	No	0.241256501724387
ATG9A	ENSG00000198925.12	2290.92617728825	0.0147377593401735	0.0803858472853397	0.183337737149924	0.854533026214936	0.965115857922183	No	0.0154205483805252	0.0553709380886301	0.0798878566141247	0.693108320030208	0.488241576729543	0.765711267980309	No	0.115934961910027
ATG9B	ENSG00000181652.19	32.8753852168373	0.190575018970488	0.625883887649106	0.304489415259291	0.760755055565936	1	No	0	0.764205486013656	0.613343377499423	1.24596680105896	0.21277658363973	1	No	0
ATIC	ENSG00000138363.15	3220.23264810912	0.0714591608183929	0.0851924984833625	0.838796397459201	0.401583572661873	0.786049595553365	No	0.104550051421612	-0.0606851736741792	0.0850722777124841	-0.713336650974302	0.475637463077856	0.75812469808887	No	0.120259354740203
ATL1	ENSG00000198513.14	459.095704148116	0.0813497312501086	0.179182358880262	0.454005247829505	0.64982504966602	0.906678148575505	No	0.0425468508714092	0.0456430359381003	0.178390487126445	0.255860257311524	0.798058743406105	0.923800075312182	No	0.0344220066839041
ATL2	ENSG00000119787.14	6120.91809991301	0.141984695782015	0.0583427404061016	2.43363089895526	0.0149482294010958	0.191739504325826	No	0.717288399676932	0.109099126861262	0.0581600367863231	1.87584349820972	0.0606767730586849	0.283960952950185	No	0.546741375037979
ATL3	ENSG00000184743.13	3015.98712127903	0.03238126836043	0.0735364503286481	0.440343098092335	0.65968863050731	0.910306615213321	No	0.0408123012321141	0.102743247510874	0.0730802372053978	1.40589646995953	0.15975486970594	0.465399713137676	No	0.332173888738939
ATM	ENSG00000149311.20	7254.42565796061	-0.0156591763501935	0.0820719805293655	-0.190798080528721	0.848683792576373	0.963415058220251	No	0.0161865699264487	0.069194983508181	0.0818920227685542	0.844953893784527	0.398136582059972	0.704922698580861	No	0.151858504881549
ATMIN	ENSG00000166454.10	4008.21317503707	0.0188454817776305	0.0700458363414858	0.269044996275802	0.787895056771231	0.947285656982137	No	0.0235190383737602	0.0288128910351675	0.0697558186450607	0.413053585992251	0.679567353950089	0.87294179294936	No	0.0590147137327734
ATN1	ENSG00000111676.15	711.318548657498	-0.0869457164759373	0.169566288837396	-0.512753549494221	0.608123726067998	0.890901834481336	No	0.0501701467956316	-0.467594945107219	0.170031953831433	-2.75004159259844	0.00595877006358188	0.0724012964116415	No	1.14025365729206
ATOH1	ENSG00000172238.6	18.9391744286213	-0.460336881622279	0.85037280747895	-0.541335373819176	0.588276442801383	1	No	0	-0.189797830833164	0.838740959672876	-0.22628897354338	0.820976673823975	1	No	0
ATOH7	ENSG00000179774.9	13.7012787726035	2.58999649022907	1.03532169401709	2.50163452113108	0.0123621468367064	1	No	0	2.45705408733793	1.03365277312975	2.37705944511553	0.0174512754776401	1	No	0
ATOH8	ENSG00000168874.13	28.5121469379921	0.572160415715319	0.681082747236757	0.840074745743671	0.40086647882332	1	No	0	0.501745073629257	0.67857983588972	0.739404631691412	0.459661330629246	1	No	0
ATOX1	ENSG00000177556.12	1731.80862764205	0.0026391191389764	0.0935063697074994	0.0282239503814758	0.977483535189046	0.995680345953307	No	0.00188006546214162	-0.0659584814046232	0.0931657052431493	-0.70796953913976	0.478964173893916	0.760427050538664	No	0.118942442450047
ATP10A	ENSG00000206190.12	0.643834842256643	-2.53500662214727	4.78276442353759	-0.530029580731941	0.596091421580651	1	No	0	-0.377286119473505	4.67758852939043	-0.0806582530940728	0.93571373779912	1	No	0
ATP10B	ENSG00000118322.14	1.78359133109708	1.60112365804532	2.94755168813892	0.543204607569161	0.586988934552154	1	No	0	-0.266487384461091	3.06109424432145	-0.0870562495602495	0.930626801092167	1	No	0
ATP10D	ENSG00000145246.14	807.514179556963	0.0256968990996355	0.128680257345018	0.199695739111998	0.841718546353032	0.961794528954632	No	0.0169176976838914	0.119012988380474	0.127632373511183	0.932467093625316	0.351095184962238	0.667493904587031	No	0.17555269583051
ATP11A	ENSG00000068650.19	1654.47296478355	-0.0397219624747643	0.0993817167743964	-0.399690846203996	0.689384235079089	0.918059062868557	No	0.0371293777826678	-0.103514565104871	0.0990327878119723	-1.04525548953956	0.295904903484505	0.616786755009985	No	0.209864960974995
ATP11A-AS1	ENSG00000232684.1	7.9833815432185	-0.146019623327562	1.27689910989784	-0.114354863431023	0.908956492966974	1	No	0	-0.902103480658535	1.2975480639075	-0.695237044200038	0.486906760652721	1	No	0
ATP11AUN	ENSG00000197595.4	1.19054787351408	-3.85695279716887	3.40251354972834	-1.13355986414126	0.256979216748753	1	No	0	-1.69310466248131	3.25215341978941	-0.520610329198722	0.602638252304363	1	No	0
ATP11B	ENSG00000058063.16	3468.84534444274	0.133821432897163	0.0790072195410462	1.69378739910774	0.0903056894127515	0.442534040516654	No	0.354053316966295	0.167006561535772	0.0786900277267896	2.12233451124984	0.033809657350664	0.206813836442845	No	0.684420409051212
ATP11C	ENSG00000101974.15	7643.21273426178	0.0439765279698269	0.0628087223148538	0.700165937930992	0.48382368092172	0.831353583436181	No	0.0802142269073524	0.119015660026409	0.0625952388892662	1.90135323609761	0.0572557604140739	0.274245850753662	No	0.561859934431174
ATP12A	ENSG00000075673.12	46.2403134367062	0.504881763258038	0.497650024440479	1.01453177627327	0.310329074771053	1	No	0	0.743403527125677	0.49144342349946	1.51269401843261	0.130357399676302	1	No	0
ATP13A1	ENSG00000105726.17	3518.71015098358	-0.13914548754112	0.0780240984548275	-1.7833655280449	0.074526820877089	0.410444743355927	No	0.386745302054636	-0.234028220025916	0.0778496077576365	-3.00615798546473	0.00264571497435778	0.0433511696887273	Yes	1.36299918002153
ATP13A2	ENSG00000159363.19	2459.99407481185	-0.0678527323394828	0.0912854659249151	-0.743302689557324	0.457298443613538	0.81754362981119	No	0.087489061076687	-0.25158314939459	0.0912147152739107	-2.75814213352643	0.00581309161643686	0.071089397151496	No	1.14819516863699
ATP13A3	ENSG00000133657.16	10729.1181838984	0.0289102934215839	0.0502792261607585	0.574994796641234	0.565294816082795	0.870545259455689	No	0.0602086450855391	-0.0128541384783852	0.0501606356458363	-0.256259481421706	0.797750481966854	0.923659514023444	No	0.0344880920180982
ATP13A4	ENSG00000127249.15	8.4196743977542	0.0571477904018508	1.20015717678428	0.0476169217726745	0.962021545702484	1	No	0	0.586514644824846	1.17530745720198	0.499030820600036	0.617757671645109	1	No	0
ATP13A4-AS1	ENSG00000225473.1	0.728941568752648	-3.53495880196309	4.83877091977151	-0.73054890602881	0.465054730375749	1	No	0	-3.76065221170083	4.83889177184594	-0.777172209881068	0.437057175646513	1	No	0
ATP13A5	ENSG00000187527.11	4.10511581035258	-0.00842975473955452	1.86148295656025	-0.00452851567071636	0.996386779612644	1	No	0	1.85313720001707	1.75759804487301	1.05435779552825	0.291719137185769	1	No	0
ATP13A5-AS1	ENSG00000236508.1	0.976486371766762	-2.53502413782629	4.11664641954658	-0.615798365822612	0.538027606095477	1	No	0	0.74324720532244	3.91984987439599	0.189611140512611	0.849613856717899	1	No	0
ATP1A1	ENSG00000163399.16	18781.6474213305	0.0909288380214046	0.0574771410798683	1.58200001449364	0.113649567179064	0.4854438692945	No	0.313860979278018	0.0274512626085585	0.0574253128961732	0.478034184301116	0.632625874677895	0.847711677703152	No	0.0717518341517525
ATP1A1-AS1	ENSG00000203865.11	739.673772719659	0.0158550279181093	0.155003998055054	0.102287864294171	0.918528187672462	0.979561968563856	No	0.00896808467787125	0.155725617041626	0.153918126707443	1.01174319342918	0.311660857443417	0.631752759656453	No	0.199452852295342
ATP1A2	ENSG00000018625.15	13.1055777918329	1.85285045265393	1.0694743109133	1.73248710487647	0.0831868710774868	1	No	0	0.441252409320354	1.09597147516298	0.402613041780798	0.687232913908573	1	No	0
ATP1A3	ENSG00000105409.19	100.689378710772	-0.0314750158792044	0.358242286786384	-0.0878595772753445	0.929988284972377	1	No	0	-0.220142458810071	0.35785829285047	-0.61516657070193	0.538444722140332	1	No	0
ATP1A4	ENSG00000132681.17	9.43551397891325	-0.125368273165404	1.09407961704365	-0.114587888497699	0.908771780048596	1	No	0	-0.319901549674353	1.09291365128812	-0.292705237323473	0.769747466340504	1	No	0
ATP1B1	ENSG00000143153.13	1922.42781884402	0.216338108267393	0.0857021811294622	2.52430107864573	0.0115928593693921	0.167128852110394	No	0.776948569671571	0.134708527650788	0.0854087580955628	1.57722147768574	0.114744572702879	0.392845427473318	No	0.405778297462865
ATP1B1P1	ENSG00000249212.1	20.444812709135	0.291542694674167	0.75757736524944	0.384835540299139	0.700359265845176	1	No	0	0.595565148652047	0.746662011493036	0.79763686846897	0.42508124939246	1	No	0
ATP1B2	ENSG00000129244.9	73.365866540239	0.185833585018985	0.397812853977251	0.467138211249485	0.640400997262146	1	No	0	0.349013247236133	0.393442075635451	0.887076570731382	0.37503767712286	1	No	0
ATP1B3	ENSG00000069849.11	8560.93625649305	0.0795152599556011	0.056192305376945	1.41505601918631	0.157052071917839	0.558752062724426	No	0.252780860588093	0.0701445925954	0.0560385348632881	1.25172067339957	0.210671664278939	0.529916685109922	No	0.275792405948797
ATP1B3-AS1	ENSG00000244124.1	35.3740338344659	-0.21709373199203	0.573997995346628	-0.378213397524029	0.705272073614872	1	No	0	0.115522216230457	0.56426135291724	0.204731753527341	0.837781710125227	1	No	0
ATP1B3P1	ENSG00000271707.1	4.03005432592023	-0.0418767768708296	1.66350422610608	-0.0251738325720124	0.979916308922588	1	No	0	-0.343934297588319	1.66750253405752	-0.206257136384331	0.836590058812035	1	No	0
ATP1B4	ENSG00000101892.12	16.6153945394882	1.30894695244739	0.878779413906095	1.48950570727327	0.136354251577652	1	No	0	0.67066419661016	0.886950301226204	0.756146309080644	0.449561479495163	1	No	0
ATP23	ENSG00000166896.9	439.811480041241	0.157075927444331	0.174316398451751	0.901096677303187	0.367536919426052	0.763303378626644	No	0.117302815286868	0.188113559571302	0.173198489366146	1.08611547513919	0.277427906617476	0.601545807869826	No	0.22073129542704
ATP2A1	ENSG00000196296.14	270.263021246908	-0.112536670525418	0.213957641739583	-0.525976401732787	0.598904603182745	0.885485679406435	No	0.0528184580820986	0.0421658819152293	0.211653010837633	0.199221743873874	0.842089291176679	1	No	0
ATP2A1-AS1	ENSG00000260442.5	214.752479087921	0.0608667353437182	0.23879089806639	0.254895541817493	0.798803779681012	0.950243458356714	No	0.0221651114742517	-0.0445549795895086	0.237972605061993	-0.18722734735749	0.851482383857971	1	No	0
ATP2A2	ENSG00000174437.18	13687.0005769304	0.0665528807814535	0.0576185601717936	1.1550597686409	0.2480659516978	0.664472029524493	No	0.177523295652527	-0.0584019079143554	0.0575734784616233	-1.01438908113367	0.310397132352329	0.631475696119614	No	0.199643359668043
ATP2A3	ENSG00000074370.18	243.87048977756	-0.0564201117011421	0.232840380092021	-0.242312401649766	0.808538104948144	0.953494138007846	No	0.020681972611338	-0.364711329425183	0.233351502711293	-1.56292685149927	0.118069801076809	1	No	0
ATP2B1	ENSG00000070961.16	7257.11284994098	0.0878472599175097	0.0580344378870892	1.51370915469921	0.130099622045485	0.516204013137157	No	0.287178623433089	0.187104069355635	0.0577747257477405	3.23851073170956	0.00120155500472288	0.0258895051684289	Yes	1.58687625024781
ATP2B1-AS1	ENSG00000271614.1	52.326844642037	-0.0651722186265746	0.521890046511383	-0.124877297549979	0.900620691592493	1	No	0	-0.132893646747878	0.519824768786695	-0.25565085530276	0.798220446044766	1	No	0
ATP2B2	ENSG00000157087.20	16.871618287357	-0.490556624110859	0.918053173337809	-0.534344456680346	0.593103239642361	1	No	0	-0.346293482415134	0.908811173775102	-0.381040080060491	0.703173508342843	1	No	0
ATP2B2-IT1	ENSG00000236999.1	0	NA	NA	NA	1	1	No	0	NA	NA	NA	1	1	No	0
ATP2B2-IT2	ENSG00000224771.2	0.371039869239497	2.45827740891077	4.88484453410874	0.503245782285535	0.614791480177433	1	No	0	0	4.9975798104491	0	1	1	No	0
ATP2B3	ENSG00000067842.18	71.0360941783483	0.133022797888076	0.394338826559261	0.337331221094167	0.735867226511919	1	No	0	0.0652482101942082	0.392420539956494	0.166271139123966	0.867943577516942	1	No	0
ATP2B4	ENSG00000058668.15	4152.61848632002	-0.0369324799289339	0.0639122833178709	-0.577862001037397	0.563357291739986	0.870121685010182	No	0.0604200078032314	0.0224071921925892	0.0635388845396919	0.352653219440636	0.72434843426669	0.892088131565029	No	0.0495922384919616
ATP2C1	ENSG00000017260.20	5366.31034416925	0.153082494373339	0.0718554351762982	2.13042331450292	0.0331366806715191	0.286860130139025	No	0.542329808895371	0.154087488698386	0.0716579250756454	2.15032026863357	0.0315298902270199	0.198875606105011	No	0.701418483761901
ATP2C2	ENSG00000064270.13	23.4076834309781	0.149375979163904	0.690471465607703	0.216339105385671	0.828723429032929	1	No	0	0.137414991753849	0.686023227962412	0.200306616675344	0.841240788056593	1	No	0
ATP2C2-AS1	ENSG00000261286.1	13.8357273816719	0.119168719216933	0.930998891649768	0.12800092490525	0.898148241094537	1	No	0	0.113536175979566	0.92523031415356	0.122711258205405	0.902335748489701	1	No	0
ATP4A	ENSG00000105675.9	54.6424894678039	-0.65673179511511	0.460188720480276	-1.4270923338358	0.153553281918365	1	No	0	-0.608577468616001	0.455719789834201	-1.33542032229369	0.181738817100514	1	No	0
ATP4B	ENSG00000186009.5	2.20592005257829	-1.12103130422264	2.53888886181367	-0.441544063264679	0.658819169227667	1	No	0	-0.84756827952752	2.49760915081972	-0.339351847445525	0.734344688726838	1	No	0
ATP5F1A	ENSG00000152234.16	38820.4759333672	0.0667777905457511	0.0539364169619213	1.23808354924458	0.215685083016576	0.632500056831754	No	0.198939431129669	0.0746133041070731	0.0538982320005285	1.38433676463342	0.166255361700527	0.475159335916211	No	0.323160733310655
ATP5F1AP1	ENSG00000234861.2	0	NA	NA	NA	1	1	No	0	NA	NA	NA	1	1	No	0
ATP5F1AP10	ENSG00000277297.1	0	NA	NA	NA	1	1	No	0	NA	NA	NA	1	1	No	0
ATP5F1AP2	ENSG00000227682.2	0	NA	NA	NA	1	1	No	0	NA	NA	NA	1	1	No	0
ATP5F1AP3	ENSG00000263232.2	6.68645907211788	0.249683480816293	1.31453332851144	0.189940776244168	0.84935553923383	1	No	0	1.25841891347619	1.26874356157365	0.991862305031402	0.321264699385239	1	No	0
ATP5F1AP4	ENSG00000258877.2	0	NA	NA	NA	1	1	No	0	NA	NA	NA	1	1	No	0
ATP5F1AP7	ENSG00000241571.2	0	NA	NA	NA	1	1	No	0	NA	NA	NA	1	1	No	0
ATP5F1AP8	ENSG00000234720.3	0	NA	NA	NA	1	1	No	0	NA	NA	NA	1	1	No	0
ATP5F1B	ENSG00000110955.9	64690.0744995207	0.0421792506464043	0.0485668335447102	0.868478497935725	0.385132438380878	0.776301198270167	No	0.109969743474971	0.0570182849447834	0.0485405035528095	1.17465375864407	0.240133266403785	0.563448975224978	No	0.249145406648174
ATP5F1BP1	ENSG00000231635.1	0	NA	NA	NA	1	1	No	0	NA	NA	NA	1	1	No	0
ATP5F1C	ENSG00000165629.20	11714.8176502568	0.0735174263360778	0.0528492291991478	1.39107849726715	0.164201624567579	0.568585923357808	No	0.245203896463556	0.113077256634573	0.0527035165395364	2.14553532779441	0.0319100699596453	0.200037270235526	No	0.698889080587762
ATP5F1CP1	ENSG00000224004.2	1.00101164288958	3.90181000341911	3.85319534327347	1.01261671309515	0.311243273676894	1	No	0	0	4.07096259319977	0	1	1	No	0
ATP5F1D	ENSG00000099624.8	1302.23794419118	-0.173290806858697	0.109638829092894	-1.58056053947706	0.113978554388852	0.486046620197038	No	0.313322072459362	-0.375400713436439	0.109572096899523	-3.42606123327804	0.000612402305135062	0.0165334006579662	Yes	1.78163780976231
ATP5F1E	ENSG00000124172.10	10479.1561201389	0.0206091637854292	0.0539090707248341	0.382294918245275	0.702242623611291	0.921678135185956	No	0.0354207150822128	0.0325094932828191	0.0537637690561964	0.604672883867921	0.545396368734416	0.799575391799341	No	0.0971405804496333
ATP5F1EP1	ENSG00000250922.1	0	NA	NA	NA	1	1	No	0	NA	NA	NA	1	1	No	0
ATP5F1EP2	ENSG00000180389.7	1.37205151212908	4.35452223196987	3.37609194140277	1.289811506188	0.197116111955191	1	No	0	0	3.63584404584674	0	1	1	No	0
ATP5IF1	ENSG00000130770.18	8097.5882518367	-0.0244317570404236	0.0597792724929533	-0.408699470929552	0.682760222099748	0.915862577473037	No	0.0381696860728367	-0.0304352770409735	0.0596204156244196	-0.510484147455485	0.609712317836519	0.835173129869776	No	0.0782234867280742
ATP5MC1	ENSG00000159199.14	8486.37241002018	-0.0185899646348011	0.0585499327033592	-0.31750616570281	0.750859561771422	0.934824184303406	No	0.0292700607495831	0.0425304332629159	0.05835006988656	0.728884015830666	0.466072613101527	0.751670002766535	No	0.123972780993645
ATP5MC1P1	ENSG00000230157.1	1.70542794051941	-4.11997933902314	3.04804312709899	-1.35168013286753	0.176477663262378	1	No	0	-0.845632798098342	2.77666882829705	-0.304549390075076	0.760709370687701	1	No	0
ATP5MC1P2	ENSG00000283016.1	2.9139388549861	-1.6433553391823	2.12491950401129	-0.773372984755458	0.43930167331162	1	No	0	-2.81954857382078	2.24314290320453	-1.25696341940266	0.208766881973297	1	No	0
ATP5MC1P3	ENSG00000242244.1	0	NA	NA	NA	1	1	No	0	NA	NA	NA	1	1	No	0
ATP5MC1P4	ENSG00000227440.1	25.521881356973	-1.12806991787996	0.742288161734779	-1.51971966687921	0.128581446569546	1	No	0	0.0678307901710724	0.709324759689826	0.0956272698005544	0.923816606277936	1	No	0
ATP5MC1P5	ENSG00000227590.2	0.27935034849441	0	4.99745499514106	0	1	1	No	0	2.06510853834858	4.89693225541524	0.421714745198874	0.673233240453574	1	No	0
ATP5MC1P6	ENSG00000214318.3	0	NA	NA	NA	1	1	No	0	NA	NA	NA	1	1	No	0
ATP5MC1P7	ENSG00000232734.1	0	NA	NA	NA	1	1	No	0	NA	NA	NA	1	1	No	0
ATP5MC1P8	ENSG00000224948.1	0	NA	NA	NA	1	1	No	0	NA	NA	NA	1	1	No	0
ATP5MC2	ENSG00000135390.21	15087.0570051326	0.128634926594789	0.0624694498286016	2.05916535118728	0.0394784011616595	0.312991007573355	No	0.504468139825347	0.132955207958334	0.0623870018752605	2.13113635792551	0.0330779101915822	0.20424526205632	No	0.689848009148849
ATP5MC2P1	ENSG00000225712.1	0	NA	NA	NA	1	1	No	0	NA	NA	NA	1	1	No	0
ATP5MC2P2	ENSG00000258401.1	0.139675174247205	0	4.99745499518611	0	1	1	No	0	1.10565397982741	4.99425280730557	0.221385264720693	0.824792464848314	1	No	0
ATP5MC2P3	ENSG00000230482.1	1.98477828901382	-4.11999179340646	2.6842414433892	-1.53488122447154	0.124813006262985	1	No	0	-0.297864352312656	2.33800956026481	-0.127400827342605	0.898623161452305	1	No	0
ATP5MC2P4	ENSG00000228847.1	0	NA	NA	NA	1	1	No	0	NA	NA	NA	1	1	No	0
ATP5MC3	ENSG00000154518.10	16335.257257473	0.0900324419514395	0.0558907878316405	1.61086371197063	0.107209430804134	0.473949094631336	No	0.324268302013549	0.0962510527100844	0.0558042774029033	1.72479704405378	0.0845640546556764	0.337611368199476	No	0.471582938044079
ATP5MDP1	ENSG00000231549.1	1.08066442477766	-1.12282992543485	3.69894917130379	-0.303553759036673	0.761467885005791	1	No	0	0.622343227955255	3.49370101801427	0.178132938321373	0.858618574653522	1	No	0
ATP5ME	ENSG00000169020.10	1816.24746463023	0.0397865419450628	0.0949723852948076	0.418927478988337	0.675269133823161	0.91515298804884	No	0.0385062979428572	0.092401190040772	0.0944207062089932	0.978611511719144	0.327771969124489	0.646871642815673	No	0.189181886792127
ATP5MF	ENSG00000241468.8	4173.2166866897	0.0293903143774017	0.0705129963186946	0.416807055603871	0.676819541237861	0.91515298804884	No	0.0385062979428572	0.0915137790130707	0.07017808685709	1.30402214012229	0.192226033655433	0.508893894436077	No	0.293372759636879
ATP5MF-PTCD1	ENSG00000248919.7	11.8107530261088	-0.145118102844787	0.961960150459288	-0.150856667789721	0.880088783292373	1	No	0	-0.136023357684701	0.954537388814276	-0.142501864545787	0.886683606707186	1	No	0
ATP5MFP1	ENSG00000224421.1	17.4779323890474	-0.370317560005299	0.931706204495617	-0.397461730123147	0.691027002177348	1	No	0	0.0781059733460319	0.916649749436124	0.0852080889064538	0.932095959953897	1	No	0
ATP5MFP2	ENSG00000228834.1	1.62686288011476	-0.00275847687171484	2.87187066406438	-0.000960515703660185	0.999233619467483	1	No	0	1.28775133386544	2.75867476463726	0.466800708214244	0.640642469113573	1	No	0
ATP5MFP3	ENSG00000232851.3	0	NA	NA	NA	1	1	No	0	NA	NA	NA	1	1	No	0
ATP5MFP4	ENSG00000256826.1	17.4711993275878	-0.697473100645181	0.840674632547939	-0.829658792642834	0.406731725846136	1	No	0	-0.142536518779089	0.819636901343216	-0.173902027282447	0.861942459365861	1	No	0
ATP5MFP5	ENSG00000256103.2	0	NA	NA	NA	1	1	No	0	NA	NA	NA	1	1	No	0
ATP5MFP6	ENSG00000261102.2	2.02599402273927	-3.53500816951634	2.89914180955615	-1.21932916763997	0.222719282336026	1	No	0	0.832791113851442	2.56093951595474	0.325189684747776	0.745037515178544	1	No	0
ATP5MG	ENSG00000167283.8	2012.5333748389	0.0722777294529839	0.0870938482116544	0.82988329184095	0.406604772357173	0.789296669779868	No	0.102759729576844	0.0196966224209391	0.0867536147093491	0.227040942177784	0.820391906087367	0.932690778056311	No	0.0302623172856676
ATP5MGL	ENSG00000249222.1	32.7897562479591	-0.976183158632053	0.60610902000815	-1.61057355427399	0.107272701732246	1	No	0	-0.842492558960877	0.597978172871951	-1.40890185826446	0.158864190013055	1	No	0
ATP5MGP1	ENSG00000256280.1	0.364470784376324	-2.53498207194636	4.89224002455696	-0.518163879781415	0.604343933806878	1	No	0	-2.76066299422864	4.89236221203824	-0.564280172763109	0.572563472845188	1	No	0
ATP5MGP2	ENSG00000232362.1	0	NA	NA	NA	1	1	No	0	NA	NA	NA	1	1	No	0
ATP5MGP3	ENSG00000249256.2	0	NA	NA	NA	1	1	No	0	NA	NA	NA	1	1	No	0
ATP5MGP4	ENSG00000225176.2	0	NA	NA	NA	1	1	No	0	NA	NA	NA	1	1	No	0
ATP5MGP5	ENSG00000242561.1	0	NA	NA	NA	1	1	No	0	NA	NA	NA	1	1	No	0
ATP5MGP6	ENSG00000267376.1	1.62687658950067	-0.00279922552471321	2.87186179735476	-0.000974707601630254	0.999222295976506	1	No	0	1.28771065474334	2.75866552543672	0.466787525660432	0.640651901551084	1	No	0
ATP5MGP7	ENSG00000267189.1	0.314985886825042	2.24351794338217	4.90071518486077	0.457793986949662	0.647100456225725	1	No	0	0	4.9975798104491	0	1	1	No	0
ATP5MGP8	ENSG00000271332.1	7.54722202203406	-1.59698773998283	1.36209813800303	-1.17244690042978	0.241017679004358	1	No	0	-1.3170818700953	1.33501741731666	-0.986565308445633	0.323855784166665	1	No	0
ATP5MJ	ENSG00000156411.10	6624.94278164833	0.116373396493242	0.0580030708511629	2.00633164392034	0.0448208760212725	0.330060829212869	No	0.481406013585814	0.107490618018871	0.0578117740589877	1.85932052369115	0.0629817195701567	0.290622665499604	No	0.536670518332722
ATP5MK	ENSG00000173915.16	4376.68245598032	0.0444124685788737	0.0656383852447629	0.676623418039024	0.498644917028755	0.839347865304574	No	0.0760580097655863	0.0799058880252561	0.0653271529882445	1.22316501439509	0.221267376697464	0.543491024081202	No	0.264807624023305
ATP5PB	ENSG00000116459.11	21307.6164404758	0.0184294988915134	0.0579116059948772	0.318234982002462	0.750306699182685	0.934824184303406	No	0.0292700607495831	0.0740042271144223	0.057833263648472	1.27961353805385	0.20068108620836	0.51956965643039	No	0.284356220242665
ATP5PBP1	ENSG00000224451.2	4.64402213783418	1.56892178917054	1.75923913922131	0.891818374314357	0.372490291430625	1	No	0	-1.8660883693933	1.99987643778053	-0.933101832763374	0.350767392940873	1	No	0
ATP5PBP2	ENSG00000214342.2	0	NA	NA	NA	1	1	No	0	NA	NA	NA	1	1	No	0
ATP5PBP3	ENSG00000214003.2	2.04981721925105	-1.59679780012459	2.37281018848006	-0.672956399073556	0.500975029862368	1	No	0	-0.902063464561512	2.27271870640754	-0.396909420430385	0.691434257115338	1	No	0
ATP5PBP4	ENSG00000214025.2	0	NA	NA	NA	1	1	No	0	NA	NA	NA	1	1	No	0
ATP5PBP5	ENSG00000254944.1	0	NA	NA	NA	1	1	No	0	NA	NA	NA	1	1	No	0
ATP5PBP6	ENSG00000219806.1	0	NA	NA	NA	1	1	No	0	NA	NA	NA	1	1	No	0
ATP5PBP7	ENSG00000261424.1	0.461585740682572	-1.53499704350326	4.99745458440377	-0.307155776521458	0.75872480469224	1	No	0	0.622433785408243	4.89693183620969	0.127106891871711	0.898855796784097	1	No	0
ATP5PD	ENSG00000167863.12	4846.33590459541	0.139543716370886	0.0682155950413364	2.04562778183387	0.0407930059494316	0.317038344480859	No	0.49888820847826	0.183241558776277	0.0679426415375305	2.69700374653608	0.00699664831530818	0.0801885367201278	No	1.09588771145424
ATP5PDP1	ENSG00000261679.2	0.364484493762234	-2.53503140279492	4.89223638793533	-0.518174348452688	0.604336630361979	1	No	0	-2.76071232569324	4.89235857532578	-0.564290675588799	0.572556326193428	1	No	0
ATP5PDP2	ENSG00000229184.2	0	NA	NA	NA	1	1	No	0	NA	NA	NA	1	1	No	0
ATP5PDP3	ENSG00000213954.3	0	NA	NA	NA	1	1	No	0	NA	NA	NA	1	1	No	0
ATP5PDP4	ENSG00000234925.2	15.3773591922746	0.883761901152108	0.886023726562006	0.997447218012238	0.31854748172506	1	No	0	0.229011907640996	0.895776303050466	0.255657474819463	0.798215334245327	1	No	0
ATP5PF	ENSG00000154723.13	4494.94100268934	0.0880630898482858	0.0748730243233341	1.17616579060559	0.239528631803165	0.656981238837447	No	0.182447032244949	0.116674298492263	0.0746165607270963	1.56365151858164	0.117899429040702	0.39772225204868	No	0.400420110116345
ATP5PFP1	ENSG00000237701.1	0	NA	NA	NA	1	1	No	0	NA	NA	NA	1	1	No	0
ATP5PO	ENSG00000241837.7	3764.77827701441	0.0310869606356922	0.0693560418335749	0.448222819726186	0.653992395254093	0.908805548827162	No	0.0415290299851022	0.138994304943481	0.0689209651365135	2.01672023408511	0.0437247171339433	0.236544237311892	No	0.626087627763931
ATP5POP1	ENSG00000159186.4	0	NA	NA	NA	1	1	No	0	NA	NA	NA	1	1	No	0
ATP6AP1	ENSG00000071553.18	7854.6130556955	0.0396794290116815	0.0705805673190729	0.56218631443274	0.573989084758519	0.873976695847138	No	0.0585001474570454	-0.0304090893004348	0.0704825383937688	-0.431441460444382	0.666147408913344	0.865846201267121	No	0.0625592440945551
ATP6AP1L	ENSG00000205464.13	246.487336957416	0.230788453349511	0.254206391919931	0.907878246516335	0.363942551925839	0.761495159195628	No	0.118332853117576	0.221767885752077	0.253062947187973	0.87633487326515	0.380848012042234	1	No	0
ATP6AP2	ENSG00000182220.15	4920.04333637677	0.110035475955704	0.0607855355489069	1.81022466878113	0.0702609535640316	0.402522184216076	No	0.395210179352934	0.128109497401455	0.0605099202231688	2.11716520082938	0.0342458296679554	0.207938177779877	No	0.682065766190681
ATP6V0A1	ENSG00000033627.17	6462.7697107512	-0.00414907371594973	0.0611130048535995	-0.0678918296668464	0.945871742728931	0.985828508067588	No	0.00619862712527226	-0.0935688393012853	0.0609908499334973	-1.53414552188255	0.124993856447325	0.410286606847246	No	0.386912659653296
ATP6V0A2	ENSG00000185344.15	5244.99929508528	0.0674282032905106	0.0684966676727092	0.984401220986341	0.324918277965013	0.733795602915627	No	0.134424894972005	0.0376210597176792	0.0683091317855277	0.550747150992919	0.58180701722007	0.817971784587799	No	0.0872616767799786
ATP6V0A4	ENSG00000105929.16	4.9532532260572	-0.365531844656064	1.5416014229915	-0.237111771696957	0.812570080252927	1	No	0	-0.0913889862392621	1.51741285366774	-0.0602268433527276	0.951974966611597	1	No	0
ATP6V0B	ENSG00000117410.14	9238.24417414326	0.0156053784653626	0.0548314356000517	0.284606417734354	0.775945693877548	0.942912791709916	No	0.0255284725124681	-0.0979850023318698	0.0547528542654046	-1.7895871118774	0.0735203119144949	0.314736413571463	No	0.502053008283788
ATP6V0C	ENSG00000185883.12	32.8417382001314	-0.0180371922469014	0.596285731038257	-0.0302492434549708	0.975868275882635	1	No	0	-0.51249865873128	0.601296196971995	-0.852323133444248	0.394034769824254	1	No	0
ATP6V0CP1	ENSG00000230201.5	2.12142523435146	0.597760737659948	2.47374692526922	0.241641831488034	0.809057705582373	1	No	0	-1.36484192630909	2.62137726895162	-0.52065833578199	0.602604803476446	1	No	0
ATP6V0CP2	ENSG00000244142.1	0	NA	NA	NA	1	1	No	0	NA	NA	NA	1	1	No	0
ATP6V0CP3	ENSG00000213435.3	0	NA	NA	NA	1	1	No	0	NA	NA	NA	1	1	No	0
ATP6V0CP4	ENSG00000284138.1	14.2344010994884	-0.31585702128246	0.974799723740945	-0.324022477222614	0.74592101711808	1	No	0	-0.152995778639705	0.964530927205481	-0.15862195220943	0.873966732407121	1	No	0
ATP6V0D1	ENSG00000159720.12	6450.01299005903	-0.141574172454995	0.0696797936607899	-2.03178231474387	0.0421756983507024	0.321159398832594	No	0.49327936369689	-0.197701834010377	0.0695426509368394	-2.8428860756248	0.00447070476756618	0.0599912364539841	No	1.22191218691054
ATP6V0D1-DT	ENSG00000270049.3	211.359473248545	0.00878704704007221	0.25250193326052	0.0347999198525191	0.972239284542555	0.993434404547899	No	0.00286080362550248	0.0635576095952599	0.250692754278706	0.253527908208309	0.799860297820851	1	No	0
ATP6V0D2	ENSG00000147614.4	14.258128425594	0.510484723802191	1.03909058495718	0.491280289892366	0.623228218394172	1	No	0	1.11668335546832	1.02188062971584	1.09277279850078	0.274493567558822	1	No	0
ATP6V0E1	ENSG00000113732.9	3553.36383899408	0.101658425123737	0.0714161997707249	1.42346450035289	0.154601546023939	0.555828347335306	No	0.255059307905245	0.0242039101453983	0.0712151494380124	0.339870243008702	0.733954246741666	0.896113377133483	No	0.0476370395025764
ATP6V0E1P1	ENSG00000225364.1	6.61524732224156	-0.269375309976114	1.44522961303853	-0.186389282053088	0.852139496841287	1	No	0	-0.0607427910133074	1.42875988291549	-0.0425143453001755	0.966088676194175	1	No	0
ATP6V0E1P2	ENSG00000223513.1	0	NA	NA	NA	1	1	No	0	NA	NA	NA	1	1	No	0
ATP6V0E1P3	ENSG00000238038.1	3.78706441463667	-2.83428864534304	1.92191652836674	-1.47471994933705	0.140287850430933	1	No	0	-1.55683077973709	1.74640722289331	-0.891447744448659	0.372689013614404	1	No	0
ATP6V0E1P4	ENSG00000227883.1	0.139675174247205	0	4.99745499518611	0	1	1	No	0	1.10565397982741	4.99425280730557	0.221385264720693	0.824792464848314	1	No	0
ATP6V0E2	ENSG00000171130.19	3576.95753537989	-0.135851434939903	0.0729576117583526	-1.86205978602842	0.0625946635513028	0.388949201961364	No	0.41010711525128	-0.24141520862182	0.0727887735138177	-3.31665443677233	0.000911022211704856	0.0218800069189073	Yes	1.65995254500576
ATP6V0E2-AS1	ENSG00000204934.10	890.982817849358	-0.153129018558114	0.131028020887068	-1.16867382657099	0.242535071048859	0.659508241006837	No	0.180779773276929	-0.140473656306701	0.130293784767137	-1.07813013919088	0.280975683120091	0.604515980695985	No	0.218592213849782
ATP6V1A	ENSG00000114573.10	16410.8423344375	0.00897890169160677	0.0528774536038981	0.169805863929591	0.865162815157006	0.968444660073893	No	0.0139251911670775	0.042203485948658	0.0527743869900412	0.799696374618657	0.423886733947132	0.724978339039909	No	0.139674969120005
ATP6V1B1	ENSG00000116039.13	10.6187074431533	-0.445669933824028	1.02410942379468	-0.435178041983704	0.663433199629548	1	No	0	-0.134799492200996	1.00553689895486	-0.134057230859559	0.893357319122527	1	No	0
ATP6V1B1-AS1	ENSG00000239322.1	23.0185775208097	0.490895470764462	0.714747850493096	0.686809299847211	0.492202908586433	1	No	0	0.0110872794833793	0.71975069780518	0.0154043330797581	0.987709606539819	1	No	0
ATP6V1B2	ENSG00000147416.11	5669.46984681349	-0.00968294469802764	0.0625744997341863	-0.154742662572779	0.877024195191286	0.970222797844949	No	0.0131285247399127	-0.0150173849087698	0.0623579489532737	-0.240825510794505	0.80969035666867	0.928692422726229	No	0.032128097879997
ATP6V1C1	ENSG00000155097.12	6778.27873600387	0.0314227108355057	0.0612331904473983	0.513164684151138	0.607836127424952	0.890769454226101	No	0.05023468396905	0.010541362954508	0.0610623130536066	0.172632879878851	0.862940005497824	0.949477418752202	No	0.0225153595503764
ATP6V1C2	ENSG00000143882.12	165.887866317977	0.118015420262904	0.278927771184711	0.42310387295481	0.672219476789032	0.914424462090445	No	0.0388521644929199	0.118725035978203	0.277273230431341	0.428187877327748	0.668514341499544	1	No	0
ATP6V1D	ENSG00000100554.12	4306.4225070612	-0.0896618113574616	0.0784393587252653	-1.1430717029636	0.253008821830655	0.668907967283673	No	0.174633631186359	0.0151670335829207	0.0780967447995173	0.194208268498976	0.846012808806533	0.943238408557018	No	0.0253785231326983
ATP6V1E1	ENSG00000131100.13	9144.95298683904	0.0788913148260201	0.0674511161542935	1.1696072552092	0.242159056298181	0.659038539784851	No	0.181089187641973	0.0714466103426408	0.0673300758573554	1.06113960860532	0.288626459754264	0.610269628549576	No	0.214478243154238
ATP6V1E1P1	ENSG00000225099.1	0	NA	NA	NA	1	1	No	0	NA	NA	NA	1	1	No	0
ATP6V1E1P2	ENSG00000266549.1	0	NA	NA	NA	1	1	No	0	NA	NA	NA	1	1	No	0
ATP6V1E1P3	ENSG00000256293.2	1.47103501661755	0.0126828033192154	2.97496881625573	0.00426317185239535	0.996598491302457	1	No	0	-3.76069689875796	3.2321627262906	-1.16352337961459	0.244617218037675	1	No	0
ATP6V1E2	ENSG00000250565.7	532.564942425718	0.0456732883577569	0.153808111233448	0.29694980317673	0.766504832638424	0.939955997130505	No	0.0268924768797831	-0.0976105423450533	0.153451537612455	-0.636100125575613	0.524711163683339	0.788984804411262	No	0.102931361079412
ATP6V1F	ENSG00000128524.5	2795.64672419778	0.00698676826160894	0.0903227206098135	0.0773533858860517	0.938342422293314	0.985828508067588	No	0.00619862712527226	-0.110837162598954	0.0901706593662758	-1.2291932140446	0.218999372582459	0.541017886580645	No	0.266788376455606
ATP6V1FNB	ENSG00000272899.4	47.662021008065	-0.142882102677784	0.485918358399697	-0.294045491815427	0.768723141665308	1	No	0	-0.340947979233626	0.485452396485602	-0.702330407063379	0.48247313462427	1	No	0
ATP6V1G1	ENSG00000136888.8	6258.22951076589	0.010347091070238	0.0578167705393522	0.178963490587829	0.857966369119891	0.965459405232146	No	0.0152659823240634	0.0231333675597161	0.0575886557518386	0.401700078907945	0.687904766449631	0.876103634746091	No	0.0574445178773003
ATP6V1G1P1	ENSG00000270371.1	0	NA	NA	NA	1	1	No	0	NA	NA	NA	1	1	No	0
ATP6V1G1P2	ENSG00000253502.1	0.740936089176981	-1.53499876992968	4.63966333924815	-0.330842705104208	0.740763301606499	1	No	0	1.62010006479743	4.4709892157686	0.362358302964264	0.717084294641726	1	No	0
ATP6V1G1P3	ENSG00000224662.2	0.27935034849441	0	4.99745499514106	0	1	1	No	0	2.06510853834858	4.89693225541524	0.421714745198874	0.673233240453574	1	No	0
ATP6V1G1P4	ENSG00000233343.1	1.91912699282663	-0.674387696864189	2.28568398056758	-0.295048529279505	0.767956807916965	1	No	0	-2.91633836633078	2.59768854555755	-1.1226666766184	0.261579085707506	1	No	0
ATP6V1G1P5	ENSG00000270904.1	0.364484493762234	-2.53503140279492	4.89223638793533	-0.518174348452688	0.604336630361979	1	No	0	-2.76071232569324	4.89235857532578	-0.564290675588799	0.572556326193428	1	No	0
ATP6V1G1P6	ENSG00000249372.1	2.65970748725646	0.911175927822697	2.07062946030671	0.440047794783974	0.659902491368235	1	No	0	-0.368387691671873	2.13693450988012	-0.172390726046415	0.86313036257831	1	No	0
ATP6V1G1P7	ENSG00000230474.1	0	NA	NA	NA	1	1	No	0	NA	NA	NA	1	1	No	0
ATP6V1G2	ENSG00000213760.11	137.945733760151	-0.462885298589834	0.302834592501573	-1.5285086646349	0.126386293906669	0.509157334383871	No	0.293147995862808	-0.121799383209326	0.297721960135786	-0.409104464963804	0.682462999732858	1	No	0
ATP6V1G2-DDX39B	ENSG00000254870.5	0	NA	NA	NA	1	1	No	0	NA	NA	NA	1	1	No	0
ATP6V1G3	ENSG00000151418.12	0	NA	NA	NA	1	1	No	0	NA	NA	NA	1	1	No	0
ATP6V1H	ENSG00000047249.18	4232.69612366917	0.024087939025385	0.0684775619788909	0.351763969529324	0.725015281832362	0.928266344807523	No	0.0323273950269637	0.0278757755110954	0.0682040668029546	0.408711339627738	0.682751511042879	0.873477164998535	No	0.05874844413813
ATP7A	ENSG00000165240.21	2109.75872960223	-0.130083499590725	0.0877420535328385	-1.48256730214366	0.13818940991306	0.52876444447667	No	0.276737755653161	0.0187301009581862	0.0870299707113355	0.215214377358702	0.829600182047751	0.936477123972074	No	0.0285028269956728
ATP7B	ENSG00000123191.16	2439.26302537368	-0.0666604193940187	0.0844241807353132	-0.789589177098592	0.429767730938219	0.802788218203966	No	0.0953990098847905	-0.0264310856744261	0.0839709117460135	-0.314764781337282	0.752940253879033	0.902825964795381	No	0.0443959593359627
ATP7BP1	ENSG00000270855.1	0	NA	NA	NA	1	1	No	0	NA	NA	NA	1	1	No	0
ATP8A1	ENSG00000124406.16	1837.10934498241	0.0758640408838761	0.0993147292933229	0.763875020590492	0.444941724591579	0.813020189446751	No	0.0898986695886533	0.052372435207986	0.0989349578517019	0.529362283516504	0.596554156929903	0.827291972930129	No	0.082341189535871
ATP8A2	ENSG00000132932.19	108.570595229676	0.206412141888421	0.358701147117328	0.575443216580808	0.564991583428312	1	No	0	0.299222469535248	0.356014099433228	0.840479267567236	0.400639721222669	1	No	0
ATP8A2P2	ENSG00000229800.1	12.8698587998792	-0.503890341192801	0.987057660390703	-0.51049737154499	0.609703055573841	1	No	0	-0.137708494506084	0.9693460455278	-0.142063296323763	0.887030009366378	1	No	0
ATP8A2P3	ENSG00000233963.2	11.2297660490885	-0.654247139662648	1.00639187654884	-0.650091832921203	0.515632904391682	1	No	0	-0.632056515692406	0.997352829400037	-0.633734118017816	0.526254355056311	1	No	0
ATP8B1	ENSG00000081923.15	98.1131845109852	-0.285978606835562	0.352820158509752	-0.810550644394819	0.417623770181604	1	No	0	-0.54704871156585	0.353186852212679	-1.54889319389622	0.121407397339897	1	No	0
ATP8B2	ENSG00000143515.19	10360.1069381585	0.00239730889729194	0.0569753468187193	0.0420762493104175	0.966437913703895	0.992181212404861	No	0.00340900086982693	-0.0226260267238037	0.0568566878026746	-0.397948378602867	0.690668237729571	0.877157191556855	No	0.0569225716186538
ATP8B3	ENSG00000130270.16	115.855075954965	0.0792395192319347	0.332952846380532	0.237990214210008	0.811888684107916	1	No	0	-0.128407926636887	0.3327716053854	-0.385874048623142	0.69958995115255	1	No	0
ATP8B4	ENSG00000104043.15	26.6426729921516	0.379858370594252	0.664146277955919	0.571949859846183	0.567355943816262	1	No	0	0.233127060778423	0.662671739034316	0.351798706729443	0.724989228524156	1	No	0
ATP8B5P	ENSG00000179766.19	17.0011873496771	-0.062947142860325	0.846259202855354	-0.0743828163379917	0.940705781498169	1	No	0	0.453549394336901	0.828706990783112	0.54729765692975	0.584174253322064	1	No	0
ATP9A	ENSG00000054793.14	3497.7056973701	-0.0183955266940013	0.0737865615675252	-0.249307276327909	0.803123103296714	0.951572153334358	No	0.0215582755777932	-0.112883620159523	0.0736059032483454	-1.53362183164379	0.12512271424568	0.410376382588323	No	0.386817641089974
ATP9B	ENSG00000166377.20	934.480573006661	-0.0494818572612885	0.120557475485734	-0.410442049005446	0.681481706000684	0.915501139537073	No	0.0383411107895326	-0.028142394534654	0.11978944325564	-0.234932175739358	0.814261375736273	0.929755250605512	No	0.0316313603714508
ATPAF1	ENSG00000123472.12	7878.24172883952	0.0944834530284707	0.0570416523097136	1.65639404194435	0.0976420468875296	0.456690748555283	No	0.340377786054672	0.115566116363327	0.0568553205982585	2.03263503129146	0.0420894095439135	0.232251415005244	No	0.634041631361889
ATPAF2	ENSG00000171953.16	1193.96649559892	-0.0617216838425001	0.10358347295772	-0.595864205747316	0.551265947096309	0.865544374501315	No	0.0627106619225629	-0.129958065681229	0.103129990060405	-1.26013844862305	0.207619422320406	0.526000202752168	No	0.279014088442971
ATPSCKMT	ENSG00000150756.14	1379.78389326531	-0.000716480368316537	0.11167607910339	-0.00641570132179532	0.994881046085709	0.998987791084033	No	0.000439819378856984	-0.0570490682367678	0.111290555829142	-0.512613741675905	0.608221538837867	0.834469623691201	No	0.0785894678563956
ATR	ENSG00000175054.16	6620.49138617197	-0.0333514149582026	0.0689627214348389	-0.483615122261604	0.628659040534625	0.897019451904024	No	0.04719813915994	0.0329540469723251	0.0687406828456679	0.479396561222869	0.631656539383117	0.846987932735042	No	0.0721227771355457
ATRAID	ENSG00000138085.17	2996.16122313229	0.0980304395315292	0.0819932662654004	1.19559134544316	0.231856070439703	0.649651679512447	No	0.18731943445292	0.152146920407686	0.0816088289600858	1.8643438748778	0.0622734291351821	0.288703700974254	No	0.539547648740014
ATRIP	ENSG00000164053.22	2307.07120385629	-0.104089357971988	0.0815910632764297	-1.27574459496053	0.20204581880639	0.616587902022546	No	0.210005000751896	-0.117504502784863	0.0811887386312393	-1.44730050947793	0.147812776506341	0.447148024723414	No	0.349548683403505
ATRN	ENSG00000088812.18	4347.56705678868	0.0154683520400399	0.0682478648959217	0.226649611143574	0.820696211878625	0.956662115218881	No	0.0192414241947573	0.0710178465552668	0.0679220846330797	1.04557813469523	0.295755848744316	0.616786755009985	No	0.209864960974995
ATRNL1	ENSG00000107518.18	949.141241316747	0.0773251164479039	0.118250415701973	0.653909891046697	0.513169861125582	0.845955861579099	No	0.0726522960303729	0.21469880744185	0.117163075362755	1.83247842186721	0.066880173709882	0.299763859644953	No	0.523220728068402
ATRX	ENSG00000085224.23	8919.18681791809	-0.0299773021247432	0.0629694233253186	-0.476061245945855	0.634030745340148	0.898046220174407	No	0.0467013107156229	0.0457794029594875	0.0627834291202666	0.729163787339385	0.46590147960198	0.75165628150437	No	0.12398070883806
ATXN1	ENSG00000124788.19	1915.36546995138	-0.0375646915400887	0.0852302373682199	-0.440743716080458	0.65939854442329	0.910306615213321	No	0.0408123012321141	0.0109178105193378	0.0846456269709267	0.12898257015791	0.897371440613271	0.963830776321432	No	0.0159992102477459
ATXN1-AS1	ENSG00000229931.1	156.751750155926	0.0658627193909098	0.290967899236577	0.226357338949472	0.82092350540991	0.956662115218881	No	0.0192414241947573	-0.18505614149731	0.291143165269917	-0.635619047851408	0.525024751293863	1	No	0
ATXN10	ENSG00000130638.17	6353.92765185406	0.166297901539441	0.0611614717004329	2.71899771074777	0.00654800612831169	0.124835825447897	No	0.903660762717822	0.118231841446036	0.0610071340337216	1.93800025716146	0.0526231911680236	0.26134491557451	No	0.582785944616979
ATXN1L	ENSG00000224470.9	5347.44168962972	-0.148249698896445	0.0638711350339101	-2.32107506493719	0.0202827928875492	0.225001931707218	No	0.647813753327819	-0.160011744579156	0.0636451382704148	-2.5141236067286	0.0119328602572388	0.111927458731249	No	0.951063356612284
ATXN2	ENSG00000204842.18	3201.49015065472	0.00486603516854918	0.074134693675549	0.0656377591555908	0.947666226459989	0.986173172906463	No	0.00604681585594335	-0.0026118790064209	0.0738152103738851	-0.0353840217103134	0.971773525561821	0.988331884261331	No	0.00509719377260428
ATXN2-AS	ENSG00000258099.1	49.420375105748	-0.621789735750314	0.497108872151384	-1.2508119862342	0.211003080759934	1	No	0	-0.0604826320443373	0.484698291586155	-0.124784083406629	0.900694488494996	1	No	0
ATXN2L	ENSG00000168488.19	5195.41841268675	0.0324017898430884	0.0648375606800412	0.499737952866302	0.61725960495783	0.893445731135433	No	0.0489318218759635	-0.117206096135767	0.0647565543979778	-1.80994954449625	0.0703036119521656	0.307298755659338	No	0.512439198322786
ATXN3	ENSG00000066427.24	2312.43012882319	0.0753336323936043	0.0824574492876811	0.913606145283213	0.360923836163657	0.760564855328304	No	0.118863746620499	0.084944274713574	0.0820366556797831	1.03544292499124	0.300462108053197	0.622040147565477	No	0.206181584274671
ATXN3L	ENSG00000123594.6	0	NA	NA	NA	1	1	No	0	NA	NA	NA	1	1	No	0
ATXN7	ENSG00000163635.20	2727.5918101491	-0.0681198451190685	0.0850471444933573	-0.800965694084992	0.42315150648509	0.799269452595666	No	0.0973067850817357	-0.0050109394061732	0.0846112854994709	-0.0592230619898161	0.952774441067001	0.982102965942559	No	0.00784297738978124
ATXN7L1	ENSG00000146776.15	400.355764806891	-0.0482503665328882	0.177669703149031	-0.271573406594907	0.785950049644593	0.946350997566489	No	0.0239477557400649	0.0409693981093488	0.176131222132523	0.232607243697673	0.816066401932961	0.930677205228899	No	0.0312009229889777
ATXN7L2	ENSG00000162650.17	710.707726198608	-0.0810699950791156	0.151522893725968	-0.535034628006326	0.592625912520871	0.88224029479821	No	0.0544131104559689	-0.0556161328476477	0.150699910028002	-0.369052196761853	0.712088819143037	0.88700468635682	No	0.0520740856321622
ATXN7L3	ENSG00000087152.16	5875.97335189973	-0.0462750721023944	0.0659722184875658	-0.701432711575649	0.48303301361866	0.830875728956995	No	0.0804639271955533	-0.100028156230088	0.0658148627352645	-1.51984144724944	0.128550829387513	0.416547402472515	No	0.380335569381243
ATXN7L3-AS1	ENSG00000267394.1	56.8137669322948	0.164329655336738	0.506410262780159	0.324499062152847	0.745560232173169	1	No	0	-0.383793806369415	0.510358879926391	-0.752007697847386	0.452046429539791	1	No	0
ATXN7L3B	ENSG00000253719.4	9108.98810973792	0.0632072230752159	0.0526138513958811	1.20134187857922	0.229618611749946	0.647888197818387	No	0.188499931258615	0.0894726507245232	0.0524343643031003	1.70637428170809	0.087938415840236	0.34325719806237	No	0.464380346892399
ATXN7L3P1	ENSG00000215168.2	0	NA	NA	NA	1	1	No	0	NA	NA	NA	1	1	No	0
ATXN8	ENSG00000288330.1	0	NA	NA	NA	1	1	No	0	NA	NA	NA	1	1	No	0
ATXN8OS	ENSG00000230223.8	1.39133316160384	1.00401495556279	3.43383869209323	0.292388503244094	0.76998959745222	1	No	0	2.20619970504757	3.34337682261864	0.659871687248106	0.509336174664452	1	No	0
AUH	ENSG00000148090.12	768.893912431608	-0.026173065611876	0.138139826799548	-0.189467919703239	0.849726096061838	0.96389503269156	No	0.0159702578035204	0.0586362326674564	0.137129372045082	0.427597908405643	0.66894388900114	0.867228380135746	No	0.0618665182426415
AUNIP	ENSG00000127423.11	2693.66985613342	0.0531887553219259	0.0763464339690137	0.696676354831625	0.486005359590269	0.832455092215904	No	0.0796391857242005	0.019444076782154	0.0760244673789016	0.255760776136002	0.798135562833749	0.923800075312182	No	0.0344220066839041
AUP1	ENSG00000115307.17	10153.4688816181	0.0969251300323026	0.0543756274559932	1.78251055789186	0.0746660110628439	0.410457325757931	No	0.386731988730269	0.0651767694569933	0.0542554915802293	1.20129350151799	0.229637370349895	0.553399644950578	No	0.256961123829065
AURKA	ENSG00000087586.18	10881.5127929267	-0.0501755646701837	0.0638480395147354	-0.785859128197723	0.431950021629079	0.804311594472515	No	0.0945756707241147	0.0245902478840733	0.063697434375714	0.386047697604738	0.699461344098495	0.882140842374708	No	0.0544620699895692
AURKAIP1	ENSG00000175756.13	3239.0972403357	-0.103437236071951	0.0933652455185226	-1.10787729949717	0.267914810555242	0.685134936556968	No	0.164223886272683	-0.377575939385272	0.0934202668066626	-4.04169194000144	5.3066918632234e-05	0.00294261266454819	Yes	2.53126690022458
AURKAP1	ENSG00000213033.4	8.59148301708452	-0.869940078920366	1.16590475304038	-0.746150212229417	0.455576679983211	1	No	0	-0.750086822107449	1.15090739284857	-0.651735167197888	0.514572031911943	1	No	0
AURKAP2	ENSG00000230165.1	0.707483662408594	-0.0887531090628365	4.11028649346943	-0.0215929252629593	0.982772677039766	1	No	0	-2.76066960580858	4.23505101528067	-0.651862184386371	0.514490081829617	1	No	0
AURKB	ENSG00000178999.13	11878.1228866871	-0.0218609798424928	0.0587505286634714	-0.372098436215179	0.709819560600311	0.923590205911094	No	0.0345206811482352	-0.0564707192471819	0.0586542147191089	-0.962773425875982	0.335661239413232	0.654288546296024	No	0.184230682214205
AURKBP1	ENSG00000230948.1	3.83826769503916	-0.674280941068044	1.66954151974906	-0.403871921178332	0.686306905254908	1	No	0	-2.93781547776151	1.89562018428252	-1.54979119874346	0.121191640174741	1	No	0
AURKC	ENSG00000105146.13	64.1449257207967	0.0820856499239115	0.447082707659009	0.18360282900165	0.854325043630326	1	No	0	-0.109328511698862	0.446645111801217	-0.244777136948762	0.806628997554078	1	No	0
AUTS2	ENSG00000158321.18	1172.59697193433	-0.0700212168479336	0.117704352391715	-0.594890634246948	0.551916578157033	0.865657255145187	No	0.062654026762363	-0.257256048663286	0.117598670595519	-2.18757616357859	0.028700489705185	0.187890947552517	No	0.726094143383746
AVEN	ENSG00000169857.9	693.279583657357	0.073146541189084	0.144941103838237	0.504663889345841	0.613794927947424	0.893078193598611	No	0.0491105147265617	0.0750864938267026	0.144167492673388	0.520828186953431	0.602486465532159	0.831199939337863	No	0.0802944971462979
AVIL	ENSG00000135407.10	245.082806788509	-0.148779127433923	0.219752093876741	-0.677031671504225	0.498385859773336	0.839229928428175	No	0.0761190368266005	-0.023047328942391	0.217439793694238	-0.105994071052146	0.915587056302543	1	No	0
AVL9	ENSG00000105778.19	4261.66292122599	0.11532583691492	0.0668156464428982	1.72603039938377	0.0843419438988575	0.431798787398493	No	0.364718581610131	0.0697664563191994	0.0665999038591136	1.04754590136923	0.294847873472487	0.616515498295382	No	0.210056001404728
AVP	ENSG00000101200.5	0	NA	NA	NA	1	1	No	0	NA	NA	NA	1	1	No	0
AVPI1	ENSG00000119986.7	419.633834539234	0.0716089776945259	0.181474018033968	0.394596308994063	0.693140837946235	0.919016175336548	No	0.0366768446556905	0.0681380093669381	0.180476609047037	0.37754482271539	0.705768760896458	0.884812987045265	No	0.0531485115358709
AVPR1A	ENSG00000166148.4	31.8663601984447	-0.689263354328469	0.630734318359382	-1.092795071182	0.274483786173199	1	No	0	-0.426007278585941	0.620916463667724	-0.686094351677416	0.492653612508496	1	No	0
AVPR1B	ENSG00000198049.7	7.39315740164489	0.262392689419457	1.21968850154816	0.215130903576118	0.829665260377406	1	No	0	-0.522579392116632	1.24198953019242	-0.42075990128167	0.67393041518113	1	No	0
AVPR2	ENSG00000126895.15	5.46757385688534	-0.786376837074625	1.37297636991228	-0.572753365831684	0.566811698508097	1	No	0	-1.74764779458733	1.42294738892125	-1.22818862327176	0.219376168432278	1	No	0
AWAT1	ENSG00000204195.4	5.33592588339275	-0.470995424306485	1.4905676637757	-0.315983927300171	0.75201470776016	1	No	0	-3.28648506142443	1.75226585125625	-1.87556303689206	0.0607153059845145	1	No	0
AWAT2	ENSG00000147160.9	5.74253747493661	-0.0606843774129962	1.65572926092582	-0.036651147530644	0.970763161069278	1	No	0	1.71328656079005	1.57685247517015	1.08652305004321	0.277247648716652	1	No	0
AXDND1	ENSG00000162779.22	34.7436755553421	0.536879667066309	0.578384048962483	0.92824079092322	0.353282679546516	1	No	0	-0.0703651690438599	0.584609444950832	-0.120362696243777	0.904195840607391	1	No	0
AXIN1	ENSG00000103126.15	3358.97406316301	-0.048036909582663	0.0724525182636028	-0.663012283546738	0.507322687045896	0.842688013932257	No	0.0743331832712368	-0.165756872442549	0.072292747502586	-2.29285617394219	0.0218562866977592	0.159817915400809	No	0.796374538391237
AXIN2	ENSG00000168646.13	672.989773195131	-0.000545853405195936	0.140656595192695	-0.00388075229923016	0.996903615428194	0.999287470419961	No	0.000309557962507645	-0.161220035115759	0.140408080058948	-1.14822476774893	0.250875787157041	0.573992113727126	No	0.241094074480633
AXL	ENSG00000167601.12	45.8015966916503	-0.867306472977061	0.504091318958963	-1.72053443564194	0.0853353397415986	1	No	0	-0.125248282331484	0.486829169621808	-0.257273577975582	0.79696758783198	1	No	0
AY269186.2	ENSG00000224918.1	0	NA	NA	NA	1	1	No	0	NA	NA	NA	1	1	No	0
AZGP1	ENSG00000160862.13	4.34580470517547	-0.321728461420732	1.60132072518335	-0.200914442910177	0.840765474177737	1	No	0	0.249251185605015	1.56026139988175	0.159749632737121	0.873078301652632	1	No	0
AZGP1P1	ENSG00000214313.8	0.371039869239497	2.45827740891077	4.88484453410874	0.503245782285535	0.614791480177433	1	No	0	0	4.9975798104491	0	1	1	No	0
AZGP1P2	ENSG00000214252.4	2.18687954380158	-5.12001406934626	2.82386060732892	-1.81312563943773	0.0698124454895084	1	No	0	-5.3456738803605	2.82388851339741	-1.89301874170986	0.0583553771369653	1	No	0
AZI2	ENSG00000163512.14	2148.60714507083	0.106796309921684	0.0827741567855005	1.29021320263563	0.196976643365483	0.612296395455989	No	0.213038297216532	0.065827808495731	0.0824198785473101	0.798688491853879	0.424471061378859	0.725648578860156	No	0.13927365094149
AZIN1	ENSG00000155096.15	13781.9759604436	0.107341232918616	0.0489676107767971	2.19208638558855	0.0283732696107609	0.265855896179442	No	0.575353703415252	0.108486573598803	0.0488535225842884	2.22064997281675	0.0263746782874901	0.179837468829469	No	0.745119818661803
AZIN2	ENSG00000142920.17	484.437848145843	0.0992594536914772	0.162080567750712	0.612408107085011	0.540267779327939	0.858611692498549	No	0.0662032016322342	-0.0625470927071058	0.161793034259788	-0.386587055451814	0.69906194253356	0.881876736248425	No	0.0545921138570776
AZU1	ENSG00000172232.10	16.9878119308413	-0.356416409199737	0.832212404657296	-0.428275770951178	0.668450356756942	1	No	0	-0.0659812167817888	0.818758543731765	-0.0805869047558971	0.935770480821748	1	No	0
AZU1P1	ENSG00000270444.1	0	NA	NA	NA	1	1	No	0	NA	NA	NA	1	1	No	0
B2M	ENSG00000166710.21	6547.92523415274	0.0408056548782876	0.0608783594147224	0.670281776161324	0.502678182092938	0.840611242888348	No	0.0754048057513318	0.100028624139699	0.0606341558349468	1.64970754127408	0.0990027670402957	0.364003750381992	No	0.438894141730578
B3GALNT1	ENSG00000169255.15	2.96430614139527	-1.74604371007151	2.01296510002148	-0.867398898298277	0.385723485291266	1	No	0	-1.63919401601541	1.97904951001449	-0.828273374526847	0.407515697998936	1	No	0
B3GALNT1P1	ENSG00000229948.2	5.33020354727523	-1.49138259232017	1.53049340371541	-0.974445619105384	0.329835327964766	1	No	0	-1.88624383933217	1.54272937156753	-1.22266670622574	0.221455606910549	1	No	0
B3GALNT2	ENSG00000162885.14	4733.58193485652	0.00999160486462788	0.0624393592462531	0.160020938479241	0.87286458023574	0.969595511489982	No	0.0134094036353435	0.0198593413925739	0.062163429199862	0.31946984984892	0.74937025080747	0.900864876994581	No	0.0453403450658102
B3GALNT2P1	ENSG00000218725.2	0	NA	NA	NA	1	1	No	0	NA	NA	NA	1	1	No	0
B3GALT1	ENSG00000172318.5	305.97671579405	0.0798518225848967	0.197332711992159	0.404655780477337	0.685730550402575	0.917136321949319	No	0.0375661065653764	0.424619083656466	0.194199265986316	2.18651229962109	0.0287781458275789	0.18795518799167	No	0.725945682266963
B3GALT1-AS1	ENSG00000235335.3	1.51536682355502	1.2540841318663	2.82269524843615	0.444286053395632	0.65683578319226	1	No	0	-0.367493956260092	2.93852981517186	-0.1250604824095	0.900475668086651	1	No	0
B3GALT2	ENSG00000162630.6	51.2724028039856	-0.271424577348444	0.52887985282051	-0.513206498415358	0.607806880733563	1	No	0	-0.274091641414136	0.525827142692341	-0.521258069735106	0.602187006314046	1	No	0
B3GALT4	ENSG00000235863.4	109.509526326931	-0.83599278080271	0.333019625631217	-2.5103408822172	0.0120614666071888	1	No	0	-0.462039322808823	0.326156585509913	-1.41661810104637	0.15659461340635	1	No	0
B3GALT5	ENSG00000183778.18	9.8040505140538	1.43313923489941	1.1856664537556	1.2087204039213	0.226770280069155	1	No	0	1.58613839161767	1.17677071467914	1.34787378019527	0.177698982545507	1	No	0
B3GALT5-AS1	ENSG00000184809.13	20.3792686257928	-0.290933585927191	0.75726076932328	-0.384192074530919	0.70083609202805	1	No	0	-0.249922786568162	0.750842916789148	-0.332856288552223	0.739242766377136	1	No	0
B3GALT6	ENSG00000176022.7	1647.45762732806	-0.0876765301213614	0.0983818693264783	-0.891185852856776	0.372829472733014	0.766933549214361	No	0.115242263769057	-0.123982367407203	0.0979652028919921	-1.2655755691528	0.205665077369307	0.523628934324016	No	0.280976363515344
B3GALT9	ENSG00000214654.8	665.243747742119	-0.0326142818766256	0.150734963212224	-0.216368393779398	0.828700600858496	0.9582406288862	No	0.0185254192355337	-0.0192839814267621	0.149902685986309	-0.128643334840067	0.897639874935417	0.963844543452249	No	0.0159930069324012
B3GAT1	ENSG00000109956.13	94.318228176991	-0.0884705193261041	0.38256339610405	-0.231257146467933	0.817115036510765	1	No	0	-0.000980447503963811	0.379518468925953	-0.002583398659724	0.997938748387789	1	No	0
B3GAT1-DT	ENSG00000255545.8	6.32396793103689	2.28859892132113	1.48890178841389	1.5371053612335	0.124267510315176	1	No	0	1.48240941220771	1.50538101355723	0.984740340722622	0.324751631917807	1	No	0
B3GAT2	ENSG00000112309.11	169.231895908876	0.320878469525863	0.262800510853636	1.22099636900848	0.222087394574556	0.640291092228289	No	0.193622540067149	0.190475537152366	0.262089520171546	0.726757548442585	0.467374492762112	1	No	0
B3GAT3	ENSG00000149541.10	2422.95045263103	-0.050409097624359	0.0884463035469202	-0.569940128674991	0.568718306429482	0.87251970746776	No	0.0592247549156695	-0.31505751589132	0.0885072811869639	-3.55967906443526	0.000371308284946016	0.0121093509536131	Yes	1.91687913388571
B3GAT3P1	ENSG00000244009.1	10.8909934767382	1.03487103238129	1.23793206905704	0.835967544785858	0.403173161640203	1	No	0	0.952969102493795	1.23482937884086	0.771741520588336	0.440267533799172	1	No	0
B3GLCT	ENSG00000187676.8	1554.06770148217	-0.0194805753982951	0.0971540309573962	-0.200512271146399	0.841079961883967	0.96175379046847	No	0.0169360933743608	0.0189973627447287	0.0965467758082827	0.196768484350555	0.844008714775127	0.942490284455699	No	0.0257231179699425
B3GNT2	ENSG00000170340.11	1409.62823402537	0.183820478863058	0.107698615569655	1.70680447367655	0.0878584006449736	0.438548013688998	No	0.357982851696644	0.24804067493413	0.107066407779587	2.31669932781121	0.0205201162228395	0.154980023085311	No	0.809724278751968
B3GNT2P1	ENSG00000229946.2	0	NA	NA	NA	1	1	No	0	NA	NA	NA	1	1	No	0
B3GNT3	ENSG00000179913.11	12.1171761990169	-1.27384958883213	0.994923063361554	-1.28034984386448	0.200422125166417	1	No	0	-0.448171988596973	0.954413725270424	-0.46957831465593	0.638656320781514	1	No	0
B3GNT4	ENSG00000176383.9	264.530981615554	-0.0655369753618738	0.22262938145558	-0.294377026668198	0.768469819654027	0.939984443432083	No	0.0268793338338222	0.0846651705541646	0.220415258930416	0.384116648570565	0.700891992503078	1	No	0
B3GNT5	ENSG00000176597.12	967.898832179854	0.142674942219046	0.120435562929952	1.18465790957468	0.236152730590211	0.654991740210054	No	0.18376417665526	0.0962047909324928	0.119914860936792	0.802275799520823	0.422393438092498	0.724609785331793	No	0.139895805428578
B3GNT6	ENSG00000198488.10	3.07964776454988	-0.410037927366266	2.03605043336485	-0.201388885386608	0.840394505355047	1	No	0	0.0980864384842984	1.99312009142783	0.0492125080200417	0.960749943386802	1	No	0
B3GNT7	ENSG00000156966.7	21.2195450012709	0.0207730112784964	0.746565227078557	0.027824777427399	0.977801904081644	1	No	0	-0.673858735895665	0.757692438800751	-0.8893565533823	0.373811486750422	1	No	0
B3GNT8	ENSG00000177191.2	35.1816134861244	-0.275516757628567	0.607015441204536	-0.453887560227206	0.649909757547894	1	No	0	-0.624648935916891	0.609204073703721	-1.02535252615642	0.305196879866844	1	No	0
B3GNT9	ENSG00000237172.4	47.6933343493023	-0.217480466519062	0.500860230912053	-0.434213884626128	0.664133131387026	1	No	0	-0.498933146241426	0.501703173823173	-0.994478752126206	0.319989844800597	1	No	0
B3GNTL1	ENSG00000175711.8	316.3834488159	-0.234305995453309	0.199838537561171	-1.17247653186807	0.241005788842643	0.658386995936674	No	0.181518755634059	-0.0247085991920948	0.197367628039252	-0.125190738914797	0.900372548839126	0.96530789105229	No	0.0153341435908335
B3GNTL1P1	ENSG00000251237.1	0.364470784376324	-2.53498207194636	4.89224002455696	-0.518163879781415	0.604343933806878	1	No	0	-2.76066299422864	4.89236221203824	-0.564280172763109	0.572563472845188	1	No	0
B3GNTL1P2	ENSG00000271328.1	0	NA	NA	NA	1	1	No	0	NA	NA	NA	1	1	No	0
B4GALNT1	ENSG00000135454.14	530.921322898112	-0.0256566128058214	0.160278684053637	-0.160075015322908	0.872821982247162	0.969595511489982	No	0.0134094036353435	0.0283271857164013	0.159138011795205	0.178003893581728	0.858719917939975	0.947864333946352	No	0.0232538179728667
B4GALNT2	ENSG00000167080.9	22.7697677690721	-1.9044583867904	0.81471624431049	-2.33757262125316	0.0194094296057195	1	No	0	-1.10254806975448	0.782261659975901	-1.40943641516119	0.158706162681202	1	No	0
B4GALNT2P1	ENSG00000248883.2	1.340970865529	-3.53503040667937	3.64061727275561	-0.970997537459816	0.331549504854791	1	No	0	-0.257961420946018	3.41653501153389	-0.0755038130957724	0.93981386378734	1	No	0
B4GALNT3	ENSG00000139044.12	2653.98684187367	-0.0581008241163071	0.0796851685524463	-0.729129713493258	0.465922320374176	0.82362059032338	No	0.0842728046571554	-0.0943543843554623	0.0793679121219472	-1.18882281053946	0.234509399887211	0.557076513382436	No	0.254085151221807
B4GALNT4	ENSG00000182272.12	653.427222837044	-0.00706653543522557	0.150650471270708	-0.0469068259502985	0.962587487762813	0.99203962022635	No	0.00347098258164187	-0.213806341646365	0.150574260928774	-1.41993950577982	0.155625293386603	0.458020407942594	No	0.339115170774739
B4GALT1	ENSG00000086062.13	1154.23912016211	0.276717999996775	0.127877767463703	2.16392579793292	0.0304700446562886	0.274590367687804	No	0.561314701379692	0.0783646627524967	0.127810890188529	0.613129778197337	0.539790531812171	0.796310706293594	No	0.0989174452018223
B4GALT1-AS1	ENSG00000233554.6	10.8097726501675	-1.94655196522102	1.07716278052774	-1.80711030905406	0.0707450815896788	1	No	0	-1.19017548109414	1.0266217131572	-1.15931259376344	0.246328790178022	1	No	0
B4GALT2	ENSG00000117411.18	4703.22572805596	0.089863309222482	0.0711608891591526	1.26281880797612	0.206654303898295	0.62308602951711	No	0.205451986141558	0.00657786754959633	0.0710136987445088	0.0926281501441293	0.926198979304083	0.973651410894263	No	0.011596502487309
B4GALT3	ENSG00000158850.15	4290.04371464565	0.123450373994436	0.0636423937008126	1.93975064129084	0.0524100018599839	0.354910132699881	No	0.449881601348868	0.0357986698593755	0.0634688801912291	0.56403500032639	0.572730312556791	0.814118153133827	No	0.0893125612897802
B4GALT4	ENSG00000121578.13	1429.2148999387	0.229215116207002	0.109285354469503	2.0974001257503	0.0359581699726369	0.299489754788154	No	0.523618029752383	0.146151477670438	0.108979391942693	1.34109279805205	0.179890325304014	0.492716552019131	No	0.307402848056267
B4GALT4-AS1	ENSG00000240254.2	5.66770801631906	0.811398872570727	1.42269698180819	0.570324449229852	0.568457661199028	1	No	0	0.756327522346689	1.4163699175663	0.533990105950753	0.5933483793996	1	No	0
B4GALT5	ENSG00000158470.5	4025.80721618783	0.155305717217892	0.067084982720345	2.31505936083057	0.0206096836712021	0.226689039735495	No	0.644569477215626	0.128543474109307	0.0668367410848593	1.9232456882675	0.0544492018726557	0.266982822532935	No	0.57351667990562
B4GALT6	ENSG00000118276.12	1407.61852949067	0.0850562466812512	0.106505521536344	0.798608799377851	0.424517283754189	0.799933178687057	No	0.0969462896824678	0.174397659029924	0.105797072732779	1.64841667661653	0.0992671962023598	0.364699747788598	No	0.438064537026383
B4GALT7	ENSG00000027847.14	1409.67076970218	-0.129124326616505	0.10007715718053	-1.29024774738132	0.196964652840318	0.612296395455989	No	0.213038297216532	-0.274039560585487	0.0998650686179225	-2.74409825555666	0.00606773735348779	0.0732531963101963	No	1.13517342067221
B4GAT1	ENSG00000174684.7	4084.01938310727	-0.0577340607962555	0.0656094095169881	-0.879966169811458	0.378877636584693	0.769986709172589	No	0.113516771168844	-0.0801650036939635	0.0653413369237865	-1.22686506686368	0.219873310207687	0.541639130023815	No	0.266289968142056
B9D1	ENSG00000108641.19	2136.74196145725	0.0199826393432247	0.0826993520708461	0.241629938359204	0.809066921899566	0.953494138007846	No	0.020681972611338	-0.0437280005895044	0.0823791540794641	-0.530813906480803	0.595547742337747	0.827011546934028	No	0.0824884266811628
B9D2	ENSG00000123810.9	195.636162061598	0.137267779367211	0.249318374743785	0.550572253281678	0.581926933866521	0.876712448965878	No	0.0571428265940591	-0.435462924084994	0.251853008831098	-1.72903602028051	0.0838026485674257	1	No	0
BAALC	ENSG00000164929.17	30.2157444085582	-0.0287565262764366	0.611301023887259	-0.0470415149864695	0.962480139961146	1	No	0	-0.0289105448932248	0.607034666758513	-0.0476258547927805	0.962014426260961	1	No	0
BAALC-AS1	ENSG00000247081.8	203.267428493348	-0.165285039434091	0.236991123234509	-0.697431351766442	0.485532886739147	0.832436849777093	No	0.079648702967107	0.0404012392467553	0.233827819465416	0.172782004036653	0.862822782984839	1	No	0
BAALC-AS2	ENSG00000236939.2	2.2301977726429	1.46216865944899	2.31240984049042	0.632313802616793	0.527181846128853	1	No	0	1.24924697325954	2.31162522051714	0.540419338814822	0.588907874035943	1	No	0
BAAT	ENSG00000136881.12	109.895277821292	0.0174511184617824	0.32654254338332	0.0534420975624514	0.957379664113391	1	No	0	-0.267064702109271	0.327101570359796	-0.816458024996679	0.41423822137268	1	No	0
BABAM1	ENSG00000105393.16	1607.57477939016	-0.123797157444967	0.0919469299789093	-1.3463979436112	0.17817421377747	0.583368499666816	No	0.234057025317519	-0.123357651443447	0.0913999563760975	-1.34964672122871	0.177129329949039	0.489181391695199	No	0.310530071745726
BABAM2	ENSG00000158019.21	1858.60570665982	0.10917222922787	0.0866791032941457	1.25949883050121	0.207850212381005	0.624447084311332	No	0.20450435787475	0.156005532785978	0.0861091561230975	1.81171828653111	0.0700297366043824	0.306926145086701	No	0.512966115206974
BACE1	ENSG00000186318.18	583.213662151257	0.194190315468669	0.165686853959171	1.17203212462783	0.241184158815998	0.658624211133224	No	0.181362308594813	-0.0342903251064449	0.165688041651983	-0.206957151310108	0.836043322278506	0.93915809946519	No	0.0272612917107965
BACE1-AS	ENSG00000278768.2	156.788105515063	0.123212212555083	0.285500939324781	0.431564998862993	0.666057601877913	0.912855102637157	No	0.0395981524976257	-0.0098837418611841	0.284783062494398	-0.0347062138268091	0.972314005996692	1	No	0
BACE2	ENSG00000182240.16	1433.75728081014	0.136273457596465	0.100237397349806	1.35950714203903	0.173985940865187	0.580222766666506	No	0.236405234437782	0.206093436825497	0.0995504498629411	2.07024114013791	0.0384297684567841	0.22109359480239	No	0.655423838978371
BACE2-IT1	ENSG00000224388.1	0	NA	NA	NA	1	1	No	0	NA	NA	NA	1	1	No	0
BACH1	ENSG00000156273.16	7597.40318226847	0.130797968609116	0.0572249993936232	2.28567881162252	0.0222730557149233	0.235400967001732	No	0.628191757454123	0.0815022727099952	0.0570869000315753	1.4276878349484	0.153381729186582	0.45527528747274	No	0.341725922732663
BACH1-AS1	ENSG00000232118.2	18.9219752978701	0.585272274573903	0.778373043212467	0.751917450992897	0.452100702901692	1	No	0	0.265325452758371	0.780341847721019	0.340011821143837	0.733847625745934	1	No	0
BACH1-IT1	ENSG00000248476.1	86.1673338101806	0.362248459383853	0.446033499788631	0.812155274335935	0.416702539714151	1	No	0	-0.167195394087199	0.448684727186587	-0.372634466823897	0.70942051666867	1	No	0
BACH1-IT2	ENSG00000228817.4	44.1934507820208	-0.0914544631887674	0.560253821148012	-0.16323755365268	0.870331399200334	1	No	0	-0.0742446468904499	0.556783117042021	-0.133345722271328	0.893919969295306	1	No	0
BACH1-IT3	ENSG00000234293.1	3.49925777678885	0.376004551941149	1.92248190506495	0.195582882185019	0.844936659551466	1	No	0	-0.150466732048681	1.93744805907062	-0.0776623307882941	0.938096659243292	1	No	0
BACH2	ENSG00000112182.15	794.517892219841	-0.0325218502649297	0.129894283831382	-0.25037168153717	0.802299927194577	0.951565174671674	No	0.0215614606287614	0.103282942786015	0.128687880010898	0.802584849305691	0.422214728193851	0.724609785331793	No	0.139895805428578
BAD	ENSG00000002330.14	199.001147876741	-0.111900599499385	0.277339819743981	-0.403478301827279	0.686596393928542	0.917419078353763	No	0.0374322326609691	-0.790686851539991	0.280527228628943	-2.81857435160365	0.00482374377773946	1	No	0
BAG1	ENSG00000107262.26	3093.81250566786	-0.0792522690958787	0.0732868219982457	-1.08139863259149	0.279519829656376	0.696945424146104	No	0.156801228961082	-0.060059893167156	0.0729055744096388	-0.823803853868484	0.41005101747328	0.714545950147066	No	0.145969837896594
BAG1P1	ENSG00000232370.1	0	NA	NA	NA	1	1	No	0	NA	NA	NA	1	1	No	0
BAG2	ENSG00000112208.11	2056.06876399547	0.0781163970409969	0.0857472049313178	0.911008085961134	0.36229111322464	0.761486020025116	No	0.118338065383331	-0.0879813739677217	0.0856264401677253	-1.02750241392009	0.30418394936172	0.625529871703945	No	0.203751946072204
BAG3	ENSG00000151929.10	4368.13818888918	0.0103674617490176	0.0749898361501361	0.138251558894742	0.890041608179558	0.972338469870991	No	0.0121825313599436	-0.16050903915672	0.0749284842259362	-2.14216316818485	0.0321803542153134	0.200657808699688	No	0.697543934812785
BAG4	ENSG00000156735.11	5420.013232637	0.0100160633810252	0.0605863067065608	0.165318929730051	0.868692960048431	0.968843204527713	No	0.0137465025346947	0.103283446693538	0.0602534463619941	1.71415002675575	0.0865011760549999	0.34070379649518	No	0.467623027019968
BAG5	ENSG00000166170.11	6891.39712728124	-0.0631111452211172	0.0669135934533014	-0.943173755347067	0.345592035069401	0.748061677646468	No	0.126062593101816	-0.0644981145290627	0.0667418866347745	-0.966381350320673	0.333853392653257	0.652634011590633	No	0.185330296988177
BAG6	ENSG00000204463.13	15210.5301732168	0.0635128995132124	0.0493217818934111	1.28772516066977	0.197841651891332	0.612609966983476	No	0.212815941628839	-0.0860606985246555	0.0492855384795854	-1.74616532921321	0.0807822274942671	0.330817149253055	No	0.480411985114282
BAGE2	ENSG00000187172.15	7.34522046504676	-0.412276687313857	1.32745784712188	-0.310576104700976	0.756122895117761	1	No	0	1.18533940763469	1.25517185861153	0.944364231481348	0.344983553086252	1	No	0
BAHCC1	ENSG00000266074.10	955.920493028651	-0.237383174468744	0.121399564603633	-1.95538736274545	0.0505373665785733	0.350090047965245	No	0.455820234779697	-0.395666233543515	0.121176761018576	-3.26519895578708	0.00109387213575591	0.0246151355387266	Yes	1.60879776852178
BAHD1	ENSG00000140320.12	2168.40069182643	-0.0644078537517665	0.0887312848438871	-0.725875364760975	0.467915180071059	0.824670298336708	No	0.0837196468831661	-0.281958161936932	0.0887115652984946	-3.17836982120883	0.00148105708908376	0.0297579356868837	Yes	1.52639719916414
BAIAP2	ENSG00000175866.16	984.438041606097	0.0210401019198586	0.130207816980775	0.161588623538363	0.871629816671976	0.969407500078407	No	0.0134936245657399	-0.0633987028582446	0.129820909529863	-0.488355096939612	0.625298341620709	0.842726012107378	No	0.07431360066717
BAIAP2-DT	ENSG00000226137.5	794.164803848124	-0.0479808557107562	0.129030379338443	-0.371857046044201	0.709999287687206	0.923590205911094	No	0.0345206811482352	-0.136798300798408	0.128554143347923	-1.06412984627164	0.287269881845929	0.60947675508915	No	0.21504285334178
BAIAP2L1	ENSG00000006453.14	2211.76535432515	0.0476179668190711	0.0812256416799817	0.586243036486921	0.557712204715382	0.868847595688013	No	0.0610563963435258	0.0336452798394424	0.0808199776256213	0.41629904916945	0.677191188256589	0.871509433865317	No	0.0597279074025533
BAIAP2L2	ENSG00000128298.18	116.407253028	-0.730428479110514	0.34004693951947	-2.14802250578318	0.0317119676272206	1	No	0	-0.323139948194182	0.333600399613671	-0.968643768318017	0.33272295765917	1	No	0
BAIAP3	ENSG00000007516.14	335.857051213864	-0.522448607861736	0.184623316394549	-2.82980837991903	0.00465758902680634	0.101334929040729	No	0.99424083228071	-0.632000783508317	0.183862327319513	-3.43735877121819	0.000587416964274597	0.0161283026695977	Yes	1.79241133502979
BAK1	ENSG00000030110.13	2418.88271865594	-0.101758091073734	0.0918144123819149	-1.10830193685123	0.267731439290231	0.684936142181044	No	0.164349916669855	-0.147320084028022	0.0915234175176267	-1.60964360842021	0.107475682299284	0.379452221650905	No	0.420842900083814
BAK1P1	ENSG00000175730.8	3.57442576183166	0.382468184665715	1.7164847446753	0.222820613962442	0.823675123685123	1	No	0	0.694052077657442	1.68901880605903	0.410920278192085	0.681130992652522	1	No	0
BAK1P2	ENSG00000236616.3	0	NA	NA	NA	1	1	No	0	NA	NA	NA	1	1	No	0
BAMBI	ENSG00000095739.11	624.947688172192	-0.0880927085823379	0.164956273084283	-0.534036729463013	0.593316122613237	0.88224029479821	No	0.0544131104559689	0.00424196669772068	0.163874955694053	0.0258853873049414	0.979348755383753	0.991621296178036	No	0.00365415484361565
BANCR	ENSG00000278910.4	0.742079738478994	3.46306841664294	4.8348904498698	0.716266160019447	0.473827017853331	1	No	0	0	4.9975798104491	0	1	1	No	0
BANF1	ENSG00000175334.8	6497.18702770104	0.0243139321504764	0.0661340384482745	0.36764626387504	0.713137013535052	0.924437362740646	No	0.0341225100728749	-0.0423461814590645	0.0660045025060236	-0.641565042554483	0.521155636642495	0.787635424273814	No	0.10367475949599
BANF1P1	ENSG00000258531.2	2.25925051672445	0.389334852954359	2.4557305881322	0.158541354184329	0.874030236777187	1	No	0	-0.317008113479993	2.48544953709096	-0.12754558430948	0.898508596700272	1	No	0
BANF1P2	ENSG00000230306.1	8.43478911593949	-1.65162328648891	1.26729745728234	-1.30326410504345	0.192484611200866	1	No	0	0.32057206716709	1.15729357192116	0.277001510200151	0.781778946532514	1	No	0
BANF1P3	ENSG00000237758.1	10.0978227711747	0.270301736232026	1.08259144783109	0.249680280380525	0.802834609277903	1	No	0	0.333557053892171	1.07400647005614	0.310572667103892	0.756125508781917	1	No	0
BANF1P4	ENSG00000223828.1	2.62408565831173	0.530004239471264	2.33740813560695	0.226748692877994	0.820619161651932	1	No	0	0.210065905924863	2.34217816481445	0.0896882692702864	0.928534938137331	1	No	0
BANF1P5	ENSG00000225935.1	0	NA	NA	NA	1	1	No	0	NA	NA	NA	1	1	No	0
BANF2	ENSG00000125888.15	0	NA	NA	NA	1	1	No	0	NA	NA	NA	1	1	No	0
BANK1	ENSG00000153064.12	1.30078043546781	3.45876319538904	3.67476401885822	0.941220491340206	0.346591877824578	1	No	0	3.06483586022583	3.682802788524	0.832202003804326	0.40529493302813	1	No	0
BANP	ENSG00000172530.21	1979.14838516171	-0.0771404036450929	0.0964550272648373	-0.799755138042602	0.423852679942901	0.799377771015058	No	0.097247932708044	-0.0774081412930598	0.0960371331903685	-0.806023032149641	0.420229568923878	0.723646960521679	No	0.140473257686092
BAP1	ENSG00000163930.10	10451.6266939763	-0.0734777040614717	0.0518641616680905	-1.41673366922807	0.156560809240677	0.558112103576308	No	0.253278558993099	-0.133219650223996	0.0517546766068457	-2.57406014215873	0.0100512799655691	0.101976440312955	No	0.991500152002029
BARD1	ENSG00000138376.11	3069.10243553054	0.0502311754693218	0.0710167540847235	0.707314437511403	0.4793710954492	0.828040484466149	No	0.0819484292170146	0.12250325184565	0.0705514885968933	1.73636664912332	0.0824990253534329	0.334063650397469	No	0.476170777551428
BARHL1	ENSG00000125492.10	1.64013909377232	-4.70495141360538	3.15500491219836	-1.49126595505901	0.135891683515457	1	No	0	-4.93061557427445	3.15504215500243	-1.56277327910082	0.118105931331428	1	No	0
BARHL2	ENSG00000143032.8	247.855008016001	0.373938470490533	0.230116242951641	1.62499815612371	0.104162951717801	0.469556500518195	No	0.328312142722836	0.152055176469645	0.230081568444699	0.660875086594308	0.508692424325124	1	No	0
BARX1	ENSG00000131668.14	171.177692102385	-0.219905790120645	0.265691810525457	-0.827672443820301	0.407856029009477	0.789296669779868	No	0.102759729576844	0.0085996835455641	0.262125265337829	0.0328075339646514	0.973828070213343	1	No	0
BARX1-DT	ENSG00000235601.1	34.0427056355888	-0.246222508375968	0.5824279852271	-0.42275185022224	0.672476321177647	1	No	0	0.402069494670251	0.566865172018081	0.709285936969552	0.478147053582255	1	No	0
BARX2	ENSG00000043039.7	137.455271746782	0.610923351257398	0.319199168196747	1.91392526086045	0.0556297061802455	0.367840328312462	No	0.434340658449125	0.359225445015669	0.319366441559289	1.12480648643536	0.260671045209761	1	No	0
BASP1	ENSG00000176788.9	248.515133777402	0.107723835333655	0.223388827957951	0.48222570626465	0.629645617473499	0.897248592722587	No	0.0470872141574913	0.108972087306952	0.222003667628666	0.490857148762174	0.623527486594578	1	No	0
BASP1-AS1	ENSG00000215196.5	4.12177126543714	0.29169584717614	1.64025172622845	0.177836025112351	0.858851754324508	1	No	0	-0.749048611169553	1.6856937973508	-0.444356271789541	0.656785023209783	1	No	0
BASP1P1	ENSG00000230535.1	0.679470380587276	-0.198034337923123	4.57385506281454	-0.0432970295742737	0.965464759060087	1	No	0	-2.76071248750839	4.6775715958543	-0.590202080488772	0.555055177489616	1	No	0
BATF	ENSG00000156127.8	0.306000939002264	0	4.99745499513702	0	1	1	No	0	2.18460944413992	4.88811578481548	0.446922605828246	0.654930941368592	1	No	0
BATF2	ENSG00000168062.10	37.6242531931931	-0.44437845558771	0.600811571971195	-0.73963032058413	0.459524338555587	1	No	0	0.18334357126917	0.586892500798287	0.31239719543151	0.754738681518428	1	No	0
BATF3	ENSG00000123685.9	438.639897740403	0.290586482728922	0.219368285493945	1.32465129166058	0.18528683539323	0.595340048609365	No	0.225234901414262	0.151877890842681	0.219063795263914	0.693304389525929	0.488118548936719	0.765711267980309	No	0.115934961910027
BAX	ENSG00000087088.20	5537.79068480861	-0.126474355352403	0.0691255040614195	-1.82963375196553	0.0673047231884422	0.39477959915693	No	0.403645298257958	-0.264779661259592	0.0690407926686834	-3.83511907996524	0.000125503474471874	0.00550269497374355	Yes	2.25942456040191
BAZ1A	ENSG00000198604.11	11335.0154092132	0.0919442048009368	0.0559549669133038	1.6431821851203	0.100345244655735	0.463558612040376	No	0.333895346144315	0.0528266434608398	0.0558540985463068	0.945797082680385	0.344252093846326	0.662050269566413	No	0.179109033269614
BAZ1B	ENSG00000009954.11	24451.9959262053	0.0100318717109722	0.0452299852820731	0.221796926273782	0.824471972349161	0.95752108176299	No	0.0188516553827922	-0.0072698054276008	0.0451643925850028	-0.160963206001686	0.872122380058783	0.952447225644425	No	0.021159078903135
BAZ2A	ENSG00000076108.12	7306.54641222379	-0.0462692328491513	0.0568700508282977	-0.813595770977022	0.415876561388445	0.794971587276733	No	0.0996483929906218	-0.154815196138969	0.0567686967841258	-2.72712260293176	0.00638892954840459	0.0755978776689882	No	1.12149039668907
BAZ2B	ENSG00000123636.18	1862.52013332516	-0.184361648080492	0.0879416552737352	-2.09640866443361	0.0360459544507088	0.299495292377547	No	0.523609999687099	-0.0494117017178602	0.0871554889374069	-0.566937347495653	0.570756748881999	0.812534651818924	No	0.0901581087825084
BBC3	ENSG00000105327.18	1012.39581441035	-0.150571882786965	0.134585099525291	-1.11878568517661	0.263231580049759	0.680443478734199	No	0.16720794377926	-0.373321133565661	0.13457047225539	-2.77416826521323	0.00553430450928645	0.0689327935404338	No	1.16157412111974
BBIP1	ENSG00000214413.9	1009.26448210513	0.254200391280793	0.111558969225073	2.27861903929874	0.0226897211595135	0.236958591242637	No	0.625327540766519	0.248788596355873	0.110915841536705	2.24303934324425	0.024894277549881	0.172289445029451	No	0.763741327925606
BBIP1P1	ENSG00000271532.1	3.54510253716139	0.552248173260572	1.901532752296	0.290422645938526	0.771492920966868	1	No	0	-0.371236061222172	1.93741194080296	-0.191614417875588	0.848044247957204	1	No	0
BBOF1	ENSG00000119636.16	291.367208421875	-0.412073206674945	0.230655713787259	-1.78652936842056	0.0740135864364513	0.40895108176732	No	0.388328638665304	-0.222079507218782	0.228328973890459	-0.972629550401805	0.330737450461494	0.649284348745763	No	0.187565065840126
BBOX1	ENSG00000129151.9	15.6938408674223	0.526721977945243	0.961516141360035	0.547803573219489	0.583826784819026	1	No	0	-0.413993942768586	0.978080291617555	-0.423271940265681	0.672096864261143	1	No	0
BBOX1-AS1	ENSG00000254560.6	173.359724047482	-0.0694199489573943	0.273829840053368	-0.253514916211705	0.799870336099157	0.950404848683697	No	0.0220913567155724	0.0422816408765786	0.271355097130024	0.155816645140514	0.876177549955652	1	No	0
BBS1	ENSG00000174483.20	152.236261064528	-0.405567659457186	0.315143946336266	-1.28692828839694	0.198119284315319	0.612711823329855	No	0.212743739127209	0.160293368866022	0.309108785229092	0.518566202339487	0.604063282882617	1	No	0
BBS10	ENSG00000179941.9	1416.31524243837	-0.0476540155512638	0.10860931669148	-0.438765448517016	0.660831498302057	0.91073633057303	No	0.0406073384514104	-0.0038930639313746	0.107997757476434	-0.0360476367504585	0.971244374981981	0.988191794369146	No	0.00515875667509425
BBS12	ENSG00000181004.10	536.781979482566	-0.130648718981261	0.168834997229803	-0.773824865252512	0.439034366059609	0.808511218047865	No	0.0923139499041645	-0.240988586603853	0.16836909313139	-1.43131130614212	0.152341015029708	0.453737750488083	No	0.343195086401542
BBS2	ENSG00000125124.14	1439.71454360374	0.0339736902637475	0.111112824725802	0.305758496803458	0.759788530728665	0.93801767578916	No	0.0277889777985819	0.122744028487873	0.110442755263746	1.11138144095329	0.266404197389839	0.590526559322892	No	0.22876056492941
BBS4	ENSG00000140463.14	2767.88133506585	-0.0446635730515069	0.0794640716634221	-0.562059961395936	0.574075166498024	0.873976695847138	No	0.0585001474570454	0.0591979698804	0.0789448513850126	0.749864859352164	0.453336100693719	0.74267023476428	No	0.129203981681101
BBS5	ENSG00000163093.12	275.486716764921	0.0232312019234754	0.207220424824379	0.112108649247119	0.910737259554332	0.978334125950004	No	0.00951279728365393	-0.402608217095988	0.208470112025314	-1.93125150259957	0.0534519576775903	1	No	0
BBS7	ENSG00000138686.10	4604.89218671589	0.000993552292076396	0.0715540437078011	0.0138853409338217	0.988921456844056	0.997895871546077	No	0.000914774115735462	0.0837324779436342	0.0712322578008677	1.17548538441265	0.239800581119247	0.563135597596206	No	0.249387018652672
BBS7-DT	ENSG00000261501.1	4.92687574102074	-0.801589177331158	1.67450730847896	-0.478701510153027	0.632150991328033	1	No	0	-1.5226365341824	1.70388822756634	-0.893624657737775	0.371522748861368	1	No	0
BBS9	ENSG00000122507.21	1480.60565666921	0.0227987265742505	0.0982049736625871	0.232154500163937	0.816418015945595	0.955141130097331	No	0.0199324530297892	0.0387981743862323	0.0976320178946791	0.397391913256223	0.691078477897078	0.877284226458505	No	0.056859679171718
BBX	ENSG00000114439.19	10009.5922418542	0.134219036849552	0.0532119834507303	2.52234606089862	0.0116574961193218	0.167599123808609	No	0.775728256147751	0.103598420184633	0.0530878065132909	1.95145414717214	0.0510030456559967	0.256534660942923	No	0.590853948137825
BCAM	ENSG00000187244.12	158.385732743375	-0.47333529471495	0.281306777298181	-1.68263025605395	0.0924466907745076	0.446756045354427	No	0.349929562053868	-0.257371966153569	0.277524119657983	-0.92738593845735	0.35372618882509	1	No	0
BCAN	ENSG00000132692.19	62.3531219525205	0.0678366421015668	0.475183143322005	0.142758940536739	0.886480565559874	1	No	0	-0.400745556506841	0.478095111654458	-0.838213039075119	0.401911065204213	1	No	0
BCAN-AS1	ENSG00000272068.1	5.26503133872061	0.69667001850473	1.60071000883593	0.435225627789611	0.663398662227634	1	No	0	-0.0283701175917914	1.61997907698387	-0.0175126444500825	0.98602764558132	1	No	0
BCAP29	ENSG00000075790.12	35.7303016981318	0.202184072395464	0.626866795245679	0.322531156425703	0.747050338361154	1	No	0	-0.129991117572981	0.628451364283337	-0.206843560155555	0.836132035630398	1	No	0
BCAP31	ENSG00000185825.17	14979.3436580005	0.0464368133878021	0.0503823621193275	0.921687897002913	0.35669139541457	0.758663935662808	No	0.119950560347297	0.00237007646626305	0.0502989006208285	0.0471198462990186	0.962417709845607	0.985455052507376	No	0.00636317949533225
BCAP31P1	ENSG00000261217.2	0	NA	NA	NA	1	1	No	0	NA	NA	NA	1	1	No	0
BCAP31P2	ENSG00000260047.2	0	NA	NA	NA	1	1	No	0	NA	NA	NA	1	1	No	0
BCAR1	ENSG00000050820.17	1471.60485352857	-0.131170448293915	0.112484697697974	-1.16611815632126	0.243566676793403	0.660789260388464	No	0.179937024089506	-0.404912567588643	0.112585582879871	-3.59648684344145	0.00032254388905695	0.0110564135545825	Yes	1.95638572529602
BCAR1P1	ENSG00000258397.1	0	NA	NA	NA	1	1	No	0	NA	NA	NA	1	1	No	0
BCAR1P2	ENSG00000258771.1	0	NA	NA	NA	1	1	No	0	NA	NA	NA	1	1	No	0
BCAR3	ENSG00000137936.18	488.766586359572	0.0257462827236705	0.183916312152312	0.13998912017303	0.888668586583903	0.972312877834408	No	0.012193962180468	0.0161764546027832	0.183084506001365	0.0883551260348736	0.929594425987779	0.974904030201113	No	0.0110381342557934
BCAR3-AS1	ENSG00000224093.5	12.9381229991415	0.636456526136449	0.975039819454065	0.652749265658512	0.513917936030166	1	No	0	0.706957540708387	0.967922935465276	0.730386185516469	0.465154160120317	1	No	0
BCAR4	ENSG00000262117.5	17.0151018049779	-0.398370241031956	0.816971640234423	-0.487618200452646	0.625820301422008	1	No	0	-0.389544688829996	0.810502431090313	-0.48062124663336	0.630785712145626	1	No	0
BCAS1	ENSG00000064787.13	43.3437551332668	0.0049421530375268	0.542381552815789	0.00911194898106226	0.992729817193649	1	No	0	-0.339317809580798	0.544154475268806	-0.623568903688938	0.532910737858456	1	No	0
BCAS2	ENSG00000116752.6	6737.95540860701	0.0610363882891287	0.0699115492338654	0.873051576713773	0.382634965849897	0.774104561176515	No	0.111200373587169	0.0921617094252776	0.0697253889538197	1.32178121639906	0.186241014893866	0.502326743080452	No	0.299013700074377
BCAS2P1	ENSG00000255051.1	2.39535700197766	0.693951612624767	2.44917108346934	0.283341420004747	0.776915129043877	1	No	0	-4.08263173323327	2.79961003577711	-1.45828586162359	0.144761765619544	1	No	0
BCAS2P2	ENSG00000234332.1	6.88587893027942	-1.41224249863853	1.2906962690845	-1.09417105516253	0.273879963580288	1	No	0	-0.958972036564232	1.25224356059075	-0.765803128675573	0.443793452327776	1	No	0
BCAS2P3	ENSG00000226670.1	0	NA	NA	NA	1	1	No	0	NA	NA	NA	1	1	No	0
BCAS3	ENSG00000141376.23	3324.55164408727	0.0701137784628121	0.0777333780669683	0.901977763045474	0.367068680399214	0.763210942346802	No	0.117355411670355	0.0755057850739718	0.0774277548601611	0.975177250203618	0.329472344819124	0.648230153632071	No	0.1882707708178
BCAS4	ENSG00000124243.19	460.008624364851	0.325651388388934	0.176916739454447	1.84070421709747	0.0656649156163823	0.392956238663746	No	0.405655811876669	0.318831102756556	0.176044728607456	1.81108008901241	0.0701284551673312	0.307010892241232	No	0.512846216195949
BCAT1	ENSG00000060982.15	11474.0844214965	0.208424000470088	0.0572181022241291	3.64262344203012	0.000269873487431778	0.0167703997623386	Yes	1.77545658482931	0.217905221190677	0.0570992586184466	3.81625307338545	0.000135493537165937	0.00574046027123999	Yes	2.24105328438848
BCAT2	ENSG00000105552.15	2551.22965121431	-0.0383511745478135	0.0923876853887464	-0.41511132556726	0.678060408912255	0.91515298804884	No	0.0385062979428572	-0.122520937014342	0.0921737457938729	-1.3292389927207	0.183769134454391	0.498216399101965	No	0.302581981491851
BCCIP	ENSG00000107949.17	10213.9238103754	-0.0201079798284132	0.054410261069696	-0.369562274341161	0.711708664718201	0.924145185147254	No	0.0342597948457379	0.0182015247764143	0.0542452150946904	0.33554157255422	0.737216590091322	0.89759132366773	No	0.0469213540618882
BCDIN3D	ENSG00000186666.6	398.597946800731	0.184778545681084	0.195749635127181	0.943953461578768	0.345193430558057	0.747640450658564	No	0.126307209403217	0.172714291876195	0.19483501436348	0.88646433722628	0.375367363384199	0.687843037031166	No	0.162510654683795
BCDIN3D-AS1	ENSG00000258057.6	116.482902699101	0.0408112143002959	0.345898009060486	0.117986265405648	0.906078540483962	1	No	0	0.345091913838095	0.341499191862811	1.01052044063614	0.312246011324184	1	No	0
BCHE	ENSG00000114200.10	197.321066220995	0.311169285035811	0.262323227175942	1.18620561505637	0.235541109330053	0.654348137487601	No	0.18419112940935	0.441390591747072	0.26011903403926	1.69687925136786	0.0897194914931797	1	No	0
BCKDHA	ENSG00000248098.12	22.6674444487464	-0.990596771750984	0.699821802113667	-1.41549858658174	0.156922362527075	1	No	0	-0.480558639833433	0.679705437169247	-0.707010145210555	0.479560173169236	1	No	0
BCKDHB	ENSG00000083123.15	1216.79468826411	0.0997701708450435	0.102604096187092	0.972379997998515	0.330861538934808	0.737940903125247	No	0.131978416597371	0.139728887760742	0.101885291571464	1.37143336006193	0.170239904021872	0.480818277147602	No	0.318019032033851
BCKDK	ENSG00000103507.14	2482.77857714815	0.0794719556720659	0.0801399264999995	0.991664943342148	0.321360997537918	0.730737406156087	No	0.136238660724612	-0.00323081170797477	0.0798912047788093	-0.0404401425278259	0.967742227301077	0.987097301440758	No	0.00564003537899114
BCL10	ENSG00000142867.14	1891.16501007183	0.151544390945976	0.0886810839091648	1.70886940332395	0.0874751432092234	0.437912801923996	No	0.358612358476107	0.167596343667783	0.0881980913968376	1.90022642228959	0.0574034122567778	0.274797883812387	No	0.560986616052595
BCL11A	ENSG00000119866.22	1400.68358931555	0.0227640022093687	0.106344738800141	0.214058565249291	0.830501386985622	0.958611560611664	No	0.0183573378316305	-0.0125834444973908	0.105900799647985	-0.118822941273515	0.905415632936702	0.96656014105683	No	0.0147711182349959
BCL11B	ENSG00000127152.18	150.193845444471	0.111466765876141	0.273662722139622	0.40731439417339	0.683777092128203	0.916361144013881	No	0.0379333342558015	0.155266625901096	0.271454653800428	0.571979974287889	0.567335541640264	1	No	0
BCL2	ENSG00000171791.14	953.999220010852	0.284259599918261	0.135817828701718	2.0929476095701	0.0363538315837947	0.300475650963789	No	0.522190715276925	0.349836945920535	0.135088852916446	2.58968033533391	0.00960650917407518	0.0983428341874556	No	1.0072572797327
BCL2A1	ENSG00000140379.9	0.976472662380852	-2.53497697299134	4.11666790588532	-0.615783694712722	0.53803729023646	1	No	0	0.743294412658683	3.91987243914333	0.189622092095713	0.849605274302078	1	No	0
BCL2L1	ENSG00000171552.14	769.146228824381	-0.0266979501722579	0.132553636143728	-0.201412431593422	0.840376095386759	0.961379476524172	No	0.0171051534029621	0.0124698237262269	0.131650330789195	0.0947192737874256	0.924537808538121	0.973651410894263	No	0.011596502487309
BCL2L1-AS1	ENSG00000236559.1	5.58322499970728	0.173764341166159	1.417389906421	0.122594594739937	0.902428134928645	1	No	0	-0.0904372013963755	1.41895520968882	-0.063735064207001	0.949181184294262	1	No	0
BCL2L10	ENSG00000137875.4	1.42153640968036	1.53233123514181	3.02824197013366	0.506013472587257	0.612847191823409	1	No	0	-2.76067998973668	3.30353149259283	-0.835675396443676	0.403337540120458	1	No	0
BCL2L11	ENSG00000153094.24	1162.36276481488	0.112006915404221	0.1107894837374	1.01098869338273	0.312021841376966	0.721651371317369	No	0.141672558773272	-0.0220743654911625	0.110541751951416	-0.199692560516541	0.841721032438046	0.941608813186232	No	0.0261294852748212
BCL2L12	ENSG00000126453.10	2035.64648253503	-0.240634486532903	0.0890465789346197	-2.70234398010488	0.00688524898613589	0.128287225362371	No	0.891816587824991	-0.325196566359889	0.0887551123473108	-3.66397560387677	0.000248330448583179	0.00903252101084539	Yes	2.04419101953203
BCL2L12P1	ENSG00000248530.1	0.364484493762234	-2.53503140279492	4.89223638793533	-0.518174348452688	0.604336630361979	1	No	0	-2.76071232569324	4.89235857532578	-0.564290675588799	0.572556326193428	1	No	0
BCL2L13	ENSG00000099968.18	6913.82693719918	0.151904211253864	0.0652879728435928	2.32667985599391	0.0199823107715045	0.222812215034282	No	0.652061003908682	0.11877619866175	0.0651438129207735	1.82329208771066	0.0682591640432762	0.303827115428037	No	0.517373469593477
BCL2L14	ENSG00000121380.12	16.1328585253691	0.811072430358429	0.894830685923424	0.906397649429556	0.364725416501473	1	No	0	1.29814665441309	0.880396406135079	1.47450244613324	0.140346359580098	1	No	0
BCL2L15	ENSG00000188761.13	45.194812155298	-0.289886335377285	0.527954668164496	-0.549074291520356	0.582954467217227	1	No	0	-0.231305279837612	0.523553145783763	-0.441799045045076	0.658634629667734	1	No	0
BCL2L2	ENSG00000129473.11	2513.87909397637	0.106992736985111	0.0831802828757433	1.2862752239607	0.198347026090279	0.612711823329855	No	0.212743739127209	0.212360081590149	0.0826499481252079	2.569391589556	0.0101877262679845	0.102566770365259	No	0.988993319385072
BCL2L2-PABPN1	ENSG00000258643.6	25.233884151219	-0.276802980108032	0.72669534028531	-0.380906502027873	0.703272627639711	1	No	0	0.487864942600437	0.707590428972809	0.689473631389641	0.490525261360521	1	No	0
BCL3	ENSG00000069399.15	61.3988977683146	0.502488570153633	0.479603779492741	1.04771603485922	0.294769457574366	1	No	0	0.0763690549705156	0.481782734302884	0.158513474089141	0.874052204103392	1	No	0
BCL6	ENSG00000113916.18	385.206323406277	0.311299925543736	0.190073013302303	1.63779128943795	0.10146523926662	0.464824619787453	No	0.33271087727291	0.168975819637898	0.189691771761665	0.890791509134115	0.373041031147699	0.685929191917268	No	0.163720713953282
BCL6-AS1	ENSG00000285938.1	10.7840431485247	1.2107434247108	1.0457985415421	1.15772146987839	0.246977719441976	1	No	0	0.30439278058304	1.06429422036108	0.286004353645526	0.774874787051483	1	No	0
BCL6B	ENSG00000161940.11	2327.86264389244	0.0599299628870433	0.0858138914889132	0.69837134579529	0.484944991360198	0.832067563900377	No	0.0798414075581147	-0.0282386368827063	0.0855742292916158	-0.329989964460866	0.741407544998198	0.898618038039174	No	0.0464248680240388
BCL7A	ENSG00000110987.9	3984.1879248772	0.137968806676465	0.0659888194270736	2.09079065020914	0.0365468346120389	0.301083465646735	No	0.521313093625573	0.0768037285622716	0.0657759025553354	1.16765753989706	0.242944930327938	0.566120179001303	No	0.247091364683102
BCL7B	ENSG00000106635.8	2133.91622860902	-0.0101926499772172	0.0904396298139935	-0.112701146590055	0.910267492195536	0.978334125950004	No	0.00951279728365393	-0.130504033930248	0.0902445902271741	-1.44611475991777	0.148145016511569	0.447720124707152	No	0.348993383943932
BCL7C	ENSG00000099385.12	1064.07509271471	-0.134299560416299	0.112194966835359	-1.19701947604634	0.231298963639359	0.649239168934027	No	0.187595286845247	-0.317636464821663	0.112059623756807	-2.83453088786913	0.00458930212067778	0.0609321427102196	No	1.21515354941759
BCL9	ENSG00000116128.12	1360.08641507562	-0.0375828311005837	0.0993207752840155	-0.378398487054824	0.705134591943185	0.922898435558905	No	0.0348460902019475	-0.0405454519465383	0.0987430327595687	-0.41061582588073	0.681354257318304	0.87294720921471	No	0.0590120191122665
BCL9L	ENSG00000186174.13	248.377656783974	-0.171763935539279	0.225558739986932	-0.761504234104297	0.446355950848119	0.813411990341946	No	0.08968943003696	-0.191074881712771	0.224221775912521	-0.852169156787509	0.394120212689725	1	No	0
BCL9P1	ENSG00000249238.1	1.03496992652673	-3.5350238118983	3.96391012326695	-0.891802210940351	0.372498956445736	1	No	0	-1.26104185963806	3.82530221414845	-0.329658099946695	0.741658316830971	1	No	0
BCLAF1	ENSG00000029363.17	32096.0671605945	-0.0606531679167953	0.0542389463087327	-1.11825859542979	0.263456565018122	0.680714232945808	No	0.167035168706106	-0.04574053386635	0.0541902753029517	-0.844072734649101	0.398628762555088	0.705016973424508	No	0.151800427156307
BCLAF1P1	ENSG00000248966.1	2.44334074770893	-2.49980810182921	2.64862737489496	-0.94381268030515	0.345265379624377	1	No	0	-2.5914424341665	2.62987965702276	-0.985384417589751	0.324435280784097	1	No	0
BCLAF1P2	ENSG00000279800.2	41.0223457387904	-0.169422739591387	0.549535546024669	-0.308301693706601	0.757852777383304	1	No	0	-0.335398632486439	0.54853516011875	-0.611444182381727	0.540905560352517	1	No	0
BCLAF3	ENSG00000173681.16	676.400281071808	-0.0716009794262106	0.135845459996373	-0.527076719590939	0.598140312737884	0.885062023686088	No	0.0530262935951023	-0.0322179769013954	0.134832220993265	-0.238948647912613	0.811145402365382	0.929119426213023	No	0.0319284595135611
BCO1	ENSG00000135697.10	5.23267816714893	-0.533005680125109	1.47888114055533	-0.360411439099806	0.718539473472505	1	No	0	0.927995132308694	1.39403344452824	0.665690723526895	0.505608804059854	1	No	0
BCO2	ENSG00000197580.13	77.1556553900009	-0.139980555623389	0.40424074230671	-0.346280176571568	0.729132164942428	1	No	0	0.13508411050523	0.398638853781328	0.338863382793415	0.734712650391286	1	No	0
BCOR	ENSG00000183337.18	13014.7651612942	0.0384637561329702	0.0581898855660377	0.661004154911408	0.508609649008386	0.843757186688084	No	0.0737825150489948	0.00778036515336424	0.0581006360589625	0.133911875688735	0.893472259428786	0.961926163382357	No	0.0168582627504245
BCORL1	ENSG00000085185.16	988.97148656453	0.0418743760511615	0.125889702967194	0.332627491082997	0.739415489049991	0.931611308454672	No	0.0307652483794616	-0.187335537229261	0.125892819559946	-1.48805577541345	0.136736185091943	0.430751237475613	No	0.365773466223386
BCORP1	ENSG00000215580.11	0	NA	NA	NA	1	1	No	0	NA	NA	NA	1	1	No	0
BCR	ENSG00000186716.21	6519.34649247452	-0.0515305802104605	0.0580590313411252	-0.887554942274065	0.374780199777779	0.767296359499504	No	0.115036862340161	-0.144686036786075	0.0579335874876814	-2.49744652559001	0.0125091330177318	0.115043343655757	No	0.939138504306968
BCRP1	ENSG00000225098.1	1.88351887326781	-1.58505138650673	2.89633295637008	-0.54726145453016	0.584199121191719	1	No	0	-1.37267776549966	2.8516551974675	-0.48136176025724	0.630259409589909	1	No	0
BCRP2	ENSG00000169668.11	212.982333229896	0.25335119877499	0.256590899855055	0.987374060880975	0.323459295711227	0.733146330474987	No	0.134809334805943	0.303528165131325	0.254940978162393	1.19058209990072	0.23381768215607	1	No	0
BCRP3	ENSG00000215481.9	8.35254551187165	0.983369737409563	1.41305553396811	0.695917261403087	0.486480646611402	1	No	0	-0.262898238794321	1.44266474484403	-0.182230999775865	0.85540144598061	1	No	0
BCRP3	ENSG00000284128.1	3.73780886951638	-2.33458999743061	2.16516852652631	-1.07824862999284	0.280922815142879	1	No	0	0.11799732763954	1.94014665534104	0.0608187671353114	0.951503543975232	1	No	0
BCRP4	ENSG00000215456.6	2.58307075949977	-2.48880308801219	2.22501766942424	-1.11855430283221	0.263330327825852	1	No	0	-2.03849588716846	2.13078890440126	-0.956685987503425	0.338725772851271	1	No	0
BCRP5	ENSG00000235062.4	1.00831933601888	-3.53502346329672	3.99332825519047	-0.885232376953223	0.376031313404187	1	No	0	-1.3746250189927	3.86639723600664	-0.355531243968212	0.722191642504883	1	No	0
BCRP6	ENSG00000169662.8	0.153000469501132	0	4.99745499518397	0	1	1	No	0	1.17201365417672	4.98967554888498	0.234887748250209	0.81429585905545	1	No	0
BCRP7	ENSG00000215544.6	0	NA	NA	NA	1	1	No	0	NA	NA	NA	1	1	No	0
BCRP8	ENSG00000236794.5	3.16561631582491	0.204431541655844	1.84206072393436	0.110979805931267	0.911632360330255	1	No	0	0.388318442253766	1.81905963641212	0.213472078914179	0.830958764991801	1	No	0
BCRP9	ENSG00000271287.1	0	NA	NA	NA	1	1	No	0	NA	NA	NA	1	1	No	0
BCS1L	ENSG00000074582.15	4884.10221874049	-0.124050781038253	0.070050599317484	-1.77087394321966	0.0765816662586166	0.414853085708588	No	0.38210567524547	-0.0902795580559069	0.0697804466045344	-1.29376583912606	0.19574631568664	0.513261355255801	No	0.289661433637092
BCYRN1	ENSG00000236824.2	935.411049450793	-0.31540297173344	0.131168205752766	-2.40456877429528	0.0161915592532144	0.199822011154078	No	0.699356674287017	-0.224912038139908	0.130212223505063	-1.72727284801463	0.084118673123591	0.337309617289635	No	0.471971276135803
BDH1	ENSG00000161267.12	241.294950043522	0.0684284491411142	0.222734809883165	0.307219375260689	0.758676398865651	0.93727866227992	No	0.0281312698398058	-0.207174431381356	0.223045033835461	-0.928845748406965	0.352969031801761	1	No	0
BDH2	ENSG00000164039.15	908.05367875265	0.16801604748276	0.121937686042098	1.37788449933972	0.168238951454149	0.572028533569869	No	0.242582307460693	0.202129874028111	0.121156046815615	1.66834325929872	0.0952476050361079	0.35721408183449	No	0.447071429003903
BDH2P1	ENSG00000232699.3	1.65211305011779	-4.1199488560926	3.37136221109686	-1.2220427821525	0.221691448837255	1	No	0	-0.961595395288827	3.13487181109391	-0.306741536252252	0.759040111471698	1	No	0
BDKRB1	ENSG00000100739.11	1.72512148572302	4.04522993918106	3.33919062618929	1.21144025365138	0.22572671977987	1	No	0	3.18362381461033	3.36570224704902	0.945901800256296	0.344198675190906	1	No	0
BDKRB2	ENSG00000168398.7	59.371448938043	-0.183423978937472	0.45528135907096	-0.402880494188834	0.687036141494594	1	No	0	0.0364333200799783	0.44943545205453	0.0810646332269263	0.935390551684543	1	No	0
BDNF	ENSG00000176697.20	20.7531731690097	0.538955335588437	0.848881092307805	0.634900860052389	0.525493076117778	1	No	0	0.683129023843627	0.842415128758947	0.810917326294956	0.417413149549518	1	No	0
BDNF-AS	ENSG00000245573.9	105.602609599022	-0.456748274809435	0.36440453611516	-1.25340995937848	0.210056548812774	1	No	0	-0.157015478131426	0.359264133737196	-0.437047462818216	0.662076927260113	1	No	0
BDP1	ENSG00000145734.19	10992.1729699841	-0.071609341553288	0.0715504033386971	-1.00082373001186	0.316912034952008	0.725457240822179	No	0.139388180224505	0.0041044463230673	0.0714162971314192	0.0574721245420265	0.954169110788122	0.982930605703965	No	0.00747714200882586
BDP1P	ENSG00000264736.1	0.728941568752648	-3.53495880196309	4.83877091977151	-0.73054890602881	0.465054730375749	1	No	0	-3.76065221170083	4.83889177184594	-0.777172209881068	0.437057175646513	1	No	0
BEAN1	ENSG00000166546.14	25.3565638140007	-0.473791462103111	0.693914541079374	-0.682780708653454	0.494745421490934	1	No	0	-0.650865105456838	0.692769804664151	-0.939511365932544	0.347468259461413	1	No	0
BEAN1-AS1	ENSG00000261656.6	3.37036964069623	-1.50539487530713	2.10906250262181	-0.713774425099185	0.475366676501022	1	No	0	-0.999380486809751	2.05595780168101	-0.486089980053398	0.626903370815487	1	No	0
BECN1	ENSG00000126581.13	4925.25582012702	-0.0431742079581544	0.0624333659731715	-0.691524592422374	0.48923593159256	0.834790994854252	No	0.0784222444487027	-0.0535880846705078	0.0621872201280197	-0.861721822589761	0.388840613898614	0.696857576746058	No	0.156855973628894
BECN1P2	ENSG00000219669.1	0	NA	NA	NA	1	1	No	0	NA	NA	NA	1	1	No	0
BECN2	ENSG00000196289.7	2.63761178847915	-2.16547757798453	2.19426995587641	-0.986878379383188	0.323702264535215	1	No	0	-0.75040011871657	2.01758148606613	-0.37193051378544	0.709944585561461	1	No	0
BEGAIN	ENSG00000183092.17	63.7062456868412	-0.0960791554099284	0.419128260857194	-0.229235688410581	0.818685735664918	1	No	0	-0.370695092559539	0.419766393647382	-0.883098547595821	0.377183028834617	1	No	0
BEND2	ENSG00000177324.14	2.70642587402308	-0.123242209766449	2.28341710626427	-0.0539727102106529	0.956956906637318	1	No	0	-0.849233545190933	2.31526135277584	-0.366798134548724	0.713769599219709	1	No	0
BEND3	ENSG00000178409.14	1499.55387973265	-0.0491459293751157	0.0965295744464367	-0.509128209224483	0.610662359971313	0.891988002264924	No	0.0496409870870845	-0.270549484820956	0.0965133867077044	-2.80323273330288	0.00505931458287342	0.0645947703853996	No	1.18980264121079
BEND3P1	ENSG00000231345.3	14.1437358404221	0.297986570707519	0.945924079025814	0.315021656932984	0.752745210560653	1	No	0	0.387238712977102	0.938351187409288	0.412679941340764	0.679841122865545	1	No	0
BEND3P2	ENSG00000224809.2	0	NA	NA	NA	1	1	No	0	NA	NA	NA	1	1	No	0
BEND3P3	ENSG00000278616.1	85.9257885885388	0.25570872533025	0.371816512365619	0.687728266029249	0.491623916527804	1	No	0	0.077332610918473	0.371304017437874	0.208273025032411	0.835015792715761	1	No	0
BEND4	ENSG00000188848.16	2718.05743857695	0.124753211223414	0.0811748827595409	1.5368449818765	0.124331275155427	0.505825403283898	No	0.295999363546418	0.109156834570902	0.0808524517614837	1.35007451465933	0.176992082258987	0.48912126944098	No	0.310583451470257
BEND5	ENSG00000162373.13	9.38389473161134	0.173293629157095	1.11096311867863	0.155985042386654	0.876044811345362	1	No	0	0.13739959285692	1.10487175080058	0.124357956258147	0.901031860921316	1	No	0
BEND6	ENSG00000151917.18	154.979914173485	0.53577347446984	0.274546267508534	1.95148700920943	0.0509991400691665	0.350235546825515	No	0.455639777707964	0.553482266915948	0.272768519980235	2.02912809350601	0.0424452451338305	1	No	0
BEND7	ENSG00000165626.18	1334.72248913733	0.00140092284439022	0.112464255937704	0.012456605280581	0.990061323993055	0.99806555111489	No	0.00084093411084561	0.121307875022354	0.11167622718159	1.08624617865271	0.277370091762119	0.601545807869826	No	0.22073129542704
BEND7P1	ENSG00000230320.1	2.28324903714875	0.589397251178371	2.18683801381748	0.269520306238633	0.787529318047081	1	No	0	-4.0826342591027	2.56972296649735	-1.58874490064877	0.112117997394209	1	No	0
BEST1	ENSG00000167995.17	550.367385442424	0.0263182053306026	0.148944926909962	0.176697561149646	0.859745956653871	0.966224403306496	No	0.014921998015392	0.0116344817974157	0.148055094675901	0.0785821104156134	0.937365017349978	0.977278624540364	No	0.00998160020206899
BEST2	ENSG00000039987.7	53.2861218484251	-0.271249739700193	0.459323795178101	-0.590541449295082	0.554827705598761	1	No	0	-0.18652325885488	0.454669891836683	-0.410238861652795	0.681630735977764	1	No	0
BEST3	ENSG00000127325.19	11.6777135758835	-0.486869633676279	0.987677716633678	-0.492943827198701	0.62205227858731	1	No	0	-0.414655627912632	0.977616675540256	-0.424149503877359	0.671456784575333	1	No	0
BEST4	ENSG00000142959.5	49.8631217640561	-0.089075738343865	0.483298131887537	-0.184308054318308	0.853771795734889	1	No	0	-0.436059165693701	0.485112133814037	-0.89888323811925	0.368714857063311	1	No	0
BET1	ENSG00000105829.13	1828.86217591469	0.22152155738938	0.0950331653395348	2.33099209731599	0.0197537763939405	0.221573000733813	No	0.654483160670554	0.123003074975454	0.0947867306531839	1.29768243010207	0.194396483617845	0.511517334888361	No	0.291139643831016
BET1-AS1	ENSG00000236861.6	31.7380115272258	-0.626316754716575	0.596100631115804	-1.05068963531243	0.293401157863167	1	No	0	-0.0106186549858974	0.578879646143371	-0.0183434588806867	0.985364858116795	1	No	0
BET1L	ENSG00000177951.17	1168.48335141064	0.200293677097166	0.106234094598822	1.88539920120323	0.0593759617979776	0.379678240925135	No	0.420584291237664	0.0596053513109227	0.105999729490758	0.562316070024683	0.573900691291515	0.815341288615732	No	0.0886605645888243
BET1P1	ENSG00000241134.3	0	NA	NA	NA	1	1	No	0	NA	NA	NA	1	1	No	0
BEX1	ENSG00000133169.6	64.9076456007518	0.620379544520294	0.436621429525389	1.4208637106856	0.155356384630399	1	No	0	-0.280366236408971	0.444713373079807	-0.630442557792516	0.52840507410571	1	No	0
BEX2	ENSG00000133134.12	6161.18497311785	0.108547789105048	0.0652494204900035	1.66358242402594	0.0961959066772209	0.454782543853518	No	0.342196213407313	-0.0364985377413856	0.0651788018253266	-0.559975585915164	0.575496090453523	0.815939554853159	No	0.0883420127731598
BEX3	ENSG00000166681.14	13606.4851636949	0.0497885958358788	0.0541559141826379	0.919356576051314	0.357909094469922	0.759573238925804	No	0.119430344608514	0.0275508377193266	0.0540606075425443	0.509628710658585	0.610311605700202	0.835616162364253	No	0.0779931685508401
BEX4	ENSG00000102409.10	5620.25467415802	0.023120785940034	0.0674120356706222	0.342977121370478	0.731615671888846	0.929334209801384	No	0.0318280757043166	0.0440463946466998	0.0671876138045702	0.655573135471343	0.512098815357567	0.781551780804749	No	0.107042243015501
BEX5	ENSG00000184515.11	159.668233764982	0.063237521490971	0.293419256242294	0.215519329920024	0.829362443048362	0.958430914147945	No	0.0184391865789938	0.236045134349937	0.290560738903955	0.8123779394296	0.416574800736239	1	No	0
BFAR	ENSG00000103429.11	5367.4206311512	0.01524364449924	0.0681298958970915	0.223743839595251	0.822956631522307	0.957396752272475	No	0.0189080500862985	0.0136825131233011	0.0679175279275257	0.201457761211533	0.840340653965133	0.941274727958568	No	0.0262836014155295
BFSP1	ENSG00000125864.14	190.52827371293	0.076248309692748	0.245673852916778	0.310363959320397	0.756284198123976	0.936672430552664	No	0.0284122623417914	-0.153662723680484	0.245689547156726	-0.625434518719928	0.531685912659229	1	No	0
BFSP2	ENSG00000170819.5	1.28247360138312	-2.53498867184395	3.75391485482266	-0.675292000453139	0.49949026530404	1	No	0	1.32892478917128	3.51334619725485	0.378250452576985	0.705244548917793	1	No	0
BFSP2-AS1	ENSG00000249993.1	0.670485432764498	-2.53500824249271	4.71544566585162	-0.537596745277072	0.590855477713689	1	No	0	-0.258549209801264	4.59941720280177	-0.0562134719250446	0.955171749089231	1	No	0
BGLAP	ENSG00000242252.2	7.9154732684543	-0.935057106111231	1.34417731284137	-0.695635238876835	0.48665729182863	1	No	0	-1.43469026130009	1.35666107635981	-1.05751560673477	0.29027633574567	1	No	0
BGLT3	ENSG00000260629.2	0	NA	NA	NA	1	1	No	0	NA	NA	NA	1	1	No	0
BGN	ENSG00000182492.16	0	NA	NA	NA	1	1	No	0	NA	NA	NA	1	1	No	0
BHLHA15	ENSG00000180535.4	92.9271229327088	0.807981208114957	0.381457090065159	2.11814442347091	0.0341628382778436	1	No	0	0.040658654793732	0.386342751557484	0.105239854066946	0.91618548731917	1	No	0
BHLHA9	ENSG00000205899.4	1.4149810342031	-0.0889304817200866	2.7306187268816	-0.0325678868472591	0.97401917882214	1	No	0	-3.76069974535139	3.0028956347876	-1.25235779152125	0.210439519178318	1	No	0
BHLHB9	ENSG00000198908.12	9.1662678430458	-1.64753438771414	1.35052350831359	-1.21992277629542	0.222494150724391	1	No	0	-0.538776993501171	1.29458467517703	-0.416177484433372	0.677280134166182	1	No	0
BHLHB9P1	ENSG00000258915.1	0.314985886825042	2.24351794338217	4.90071518486077	0.457793986949662	0.647100456225725	1	No	0	0	4.9975798104491	0	1	1	No	0
BHLHE22	ENSG00000180828.3	7.98925568453611	-0.353630477584527	1.21539431592947	-0.290959463072764	0.771082322612729	1	No	0	-0.0719996159580621	1.19613693880506	-0.0601934558011307	0.95200155777985	1	No	0
BHLHE23	ENSG00000125533.6	0.735524363001731	0.0139303318430703	4.42638038999532	0.00314711584086994	0.997488969004529	1	No	0	-2.76071372581536	4.55034130059262	-0.606704759806876	0.544046862817244	1	No	0
BHLHE40	ENSG00000134107.5	2880.69532442156	0.593392899112969	0.274186654175798	2.16419322412574	0.0304495231076282	0.274590367687804	No	0.561314701379692	0.716662209533717	0.274051958510067	2.61505961654126	0.00892118825212748	0.0934411865815427	No	1.02946165522157
BHLHE40-AS1	ENSG00000235831.7	22.1298221744312	1.63044665382679	0.727681841555491	2.24060373739924	0.0250517544126857	1	No	0	0.754841437444891	0.739301370866805	1.02101993475254	0.307244994118564	1	No	0
BHLHE41	ENSG00000123095.6	278.746384477259	0.410668489608087	0.257050517311568	1.59761782976815	0.1101280559137	0.47988596407556	No	0.31886195232571	0.363743812174968	0.256249732765782	1.41948952784836	0.155756347791515	0.458235580290668	No	0.338911192484076
BHMT	ENSG00000145692.15	2.62934262465332	-0.18816014031159	2.40565376818456	-0.0782158026229959	0.937656391851633	1	No	0	0.805945456370395	2.33858753033708	0.344629160087169	0.730373180736185	1	No	0
BHMT2	ENSG00000132840.10	2.69291345324157	2.25415140544464	2.13849869481649	1.05408126313496	0.291845713728815	1	No	0	0.68277346925268	2.21097200046458	0.30881144994564	0.757464958782212	1	No	0
BICC1	ENSG00000122870.12	1199.80333293087	0.192491067195945	0.111938262474443	1.71961814433106	0.0855018757967248	0.435113135820105	No	0.361397805403965	0.195262594111818	0.111372337521657	1.75324141036232	0.079560577680622	0.327626230332434	No	0.484621335139327
BICD1	ENSG00000151746.15	536.100994966483	-0.0705628621695323	0.152062742552486	-0.46403781087387	0.642620656066212	0.902128176628076	No	0.0447317524275877	-0.0934032044211318	0.151181555063382	-0.617821429221131	0.536693056019351	0.79450807144832	No	0.0999016864142345
BICD1P1	ENSG00000224346.1	3.31854219272872	0.205458696983556	2.12259278443919	0.0967960969667765	0.922888323550151	1	No	0	-1.17712713734716	2.19148197034089	-0.537137495666484	0.591172642289638	1	No	0
BICD2	ENSG00000185963.14	5103.45903367071	0.00160135060588095	0.0629005823804418	0.0254584384639794	0.979689299033978	0.995969699814147	No	0.00175387382899639	-0.0907172869762178	0.0627536951621335	-1.44560868872879	0.148286988240415	0.448029490110998	No	0.348693399013094
BICDL1	ENSG00000135127.11	437.016728356475	-0.244286423577402	0.164043778727652	-1.48915384339549	0.136446861978337	0.526828264145819	No	0.278330933343349	-0.440669304517569	0.163880293384368	-2.68897068352211	0.00716727133645402	0.0814835913145406	No	1.08892983811914
BICDL2	ENSG00000162069.16	79.4175573594134	0.0110027996709219	0.382417137577203	0.0287717222628407	0.977046653905018	1	No	0	-0.155644185869215	0.381714662141538	-0.407750084830387	0.683457162881634	1	No	0
BICRA	ENSG00000063169.11	135.011151181299	-0.340309620175055	0.324198014565862	-1.04969680530206	0.293857533033426	0.709163954250091	No	0.149253347053243	-0.95439671246577	0.327829026868542	-2.9112635985357	0.00359970189483318	1	No	0
BICRA-AS1	ENSG00000269806.1	25.5278099364091	-0.185172037612476	0.679393168771882	-0.272555047833651	0.785195270605784	1	No	0	-0.379992895860389	0.678696187143445	-0.559886592938934	0.575556794155392	1	No	0
BICRAL	ENSG00000112624.12	492.131946177875	0.1345502875529	0.161970449839055	0.830708858848014	0.406138120597101	0.788797236468954	No	0.103034619603846	0.0479076511360363	0.161374137105959	0.296873166885347	0.766563342842903	0.910258901607501	No	0.0408350653189132
BID	ENSG00000015475.19	1518.21461007445	-0.103764695460134	0.0983418297276895	-1.05514302253132	0.291359918164548	0.706895307531874	No	0.150644901235543	-0.0339380819675955	0.0976435863656693	-0.347571030835548	0.728162365395632	0.893744832622387	No	0.0487864561503827
BIK	ENSG00000100290.3	65.2847970161057	-0.102110384213674	0.421048548026241	-0.24251451451938	0.80838151152181	1	No	0	-0.239218083435805	0.419870325040018	-0.56974277335033	0.568852174503021	1	No	0
BIN1	ENSG00000136717.15	1038.12782238906	0.0156815301992937	0.142853741827328	0.109773324791509	0.912589146900615	0.978334125950004	No	0.00951279728365393	0.0251395719428961	0.14230537963416	0.176659322420032	0.859775994252292	0.948233653349388	No	0.0230846353864167
BIN2	ENSG00000110934.13	15.8862422972811	-1.1558026015595	0.899175151813468	-1.2854031822704	0.198651429757308	1	No	0	-1.03242528073477	0.887478974016229	-1.16332365155943	0.244698213102663	1	No	0
BIN2P1	ENSG00000234568.3	2.35127697590868	1.96387824821366	2.45660117793694	0.799429010232315	0.424041694543491	1	No	0	0.628399720112755	2.51484329848106	0.249876292686826	0.802683017460907	1	No	0
BIN2P2	ENSG00000248684.1	0.742079738478994	3.46306841664294	4.8348904498698	0.716266160019447	0.473827017853331	1	No	0	0	4.9975798104491	0	1	1	No	0
BIN3	ENSG00000147439.13	642.153977296474	-0.0475667010313431	0.139979047043209	-0.339813007990117	0.733997351285032	0.930025180210049	No	0.0315052928673162	0.0654821018502479	0.138673231192803	0.472204341724796	0.636780941005534	0.849942891404673	No	0.0706102540281028
BIRC2	ENSG00000110330.9	2826.09906451787	0.017469234392989	0.0739140591741614	0.236345217515747	0.813164802102473	0.954352439206813	No	0.0202912121548928	0.117993380263039	0.0733802781671175	1.60797128615838	0.107841467634895	0.380268915799853	No	0.419909173532236
BIRC3	ENSG00000023445.16	60.2028951509442	0.0706596032388373	0.452384067089342	0.156193837005499	0.875880234472571	1	No	0	0.729033127649033	0.441644829685894	1.65072265912755	0.0987952188034441	1	No	0
BIRC5	ENSG00000089685.15	22031.2096124215	-0.105236043929225	0.0623477037925632	-1.68788964994374	0.0914324138148798	0.444258056163669	No	0.352364687966773	-0.104411568414011	0.0622888727174182	-1.67624751996538	0.0936897197308326	0.355192085774414	No	0.44953671953418
BIRC6	ENSG00000115760.14	18135.3427228919	-0.103936303225261	0.0606459247526362	-1.71382172255099	0.086561472641825	0.436442137332499	No	0.360073326077396	-0.00742495546438268	0.0605428920982708	-0.122639590000603	0.902392502778036	0.965594043765772	No	0.0152054218332801
BIRC6-AS1	ENSG00000230046.1	15.6064578783243	-0.0504899227806903	0.84181178447317	-0.0599776858817537	0.952173406775581	1	No	0	0.273439494072031	0.827538695441781	0.33042502493017	0.74107883523691	1	No	0
BIRC6-AS2	ENSG00000279897.2	27.3784175685755	-0.372990951396991	0.685252039315105	-0.544312063295408	0.586226747064276	1	No	0	-0.522943040067183	0.683658876582418	-0.764918087045623	0.444320322880148	1	No	0
BIRC7	ENSG00000101197.13	0.728941568752648	-3.53495880196309	4.83877091977151	-0.73054890602881	0.465054730375749	1	No	0	-3.76065221170083	4.83889177184594	-0.777172209881068	0.437057175646513	1	No	0
BIRC8	ENSG00000163098.6	0	NA	NA	NA	1	1	No	0	NA	NA	NA	1	1	No	0
BISPR	ENSG00000282851.2	16.6023113868874	0.134557035446728	0.870452899009727	0.154582787419982	0.87715024051858	1	No	0	0.629116243553895	0.854178249706305	0.736516346289789	0.461416523391321	1	No	0
BIVM	ENSG00000134897.14	834.918852247523	-0.048486478712146	0.122790997275945	-0.394869980599504	0.692938845483357	0.919016175336548	No	0.0366768446556905	0.118448002747055	0.121470425619662	0.975118035051014	0.329501713524082	0.648230153632071	No	0.1882707708178
BIVM-ERCC5	ENSG00000270181.3	0	NA	NA	NA	1	1	No	0	NA	NA	NA	1	1	No	0
BLACAT1	ENSG00000281406.2	7.53302956262917	1.66792020385851	1.27671258159131	1.30641792671895	0.191410472805032	1	No	0	1.43112595565606	1.27696074940996	1.12072822623353	0.262403563546645	1	No	0
BLACE	ENSG00000204960.7	1.11311960771849	4.048296199608	4.12079493114613	0.982406615046489	0.325899568712999	1	No	0	0	4.32909319065421	0	1	1	No	0
BLCAP	ENSG00000166619.15	1937.9867940311	-0.10496748423339	0.09715706540718	-1.08038961236094	0.27996871956834	0.696981552691049	No	0.156778716407737	-0.0866950609040675	0.0966968420181454	-0.896565586783062	0.369950768077399	0.682509448113871	No	0.165891332220807
BLID	ENSG00000259571.2	0	NA	NA	NA	1	1	No	0	NA	NA	NA	1	1	No	0
BLK	ENSG00000136573.14	10.8460368126697	-0.179352483622452	1.04800715305364	-0.171136697969916	0.864116280697639	1	No	0	-0.51872626642947	1.05169586270692	-0.49322839883989	0.621851213891973	1	No	0
BLM	ENSG00000197299.13	7359.0183419308	-0.0132104309283404	0.0575278469704039	-0.229635413526543	0.818375086121794	0.955522215353206	No	0.0197592113895495	-0.00353464207789556	0.0573342635867	-0.0616497336283134	0.950841770526618	0.98131988668384	No	0.00818939998390761
BLMH	ENSG00000108578.15	6264.94274073836	-0.00767191249571151	0.0639126753057422	-0.12003741760161	0.904453507282243	0.976436320549128	No	0.0103560744815054	-0.0149533773573257	0.0637224600652092	-0.234664156751378	0.814469409706292	0.929755250605512	No	0.0316313603714508
BLNK	ENSG00000095585.17	18.6565311384285	-0.521896346805964	0.928527333468202	-0.562068910622798	0.574069069371633	1	No	0	0.191435570196628	0.908174179456626	0.210791690104167	0.833049823195964	1	No	0
BLOC1S1	ENSG00000135441.7	675.786373244933	0.0140540759859997	0.149853870086893	0.0937852053994366	0.9252797842617	0.981620287531602	No	0.00805647445385405	0.235775226987698	0.148357839252589	1.5892333575058	0.112007718055828	0.388327121051256	No	0.410802276949229
BLOC1S2	ENSG00000196072.12	3718.03702727146	-0.0416942399436169	0.0827550793413606	-0.503826958725159	0.614382981534572	0.893078193598611	No	0.0491105147265617	-0.0402651541406226	0.0824959571758636	-0.488086392582682	0.625488649014635	0.842726012107378	No	0.07431360066717
BLOC1S2P1	ENSG00000236982.1	0	NA	NA	NA	1	1	No	0	NA	NA	NA	1	1	No	0
BLOC1S3	ENSG00000189114.8	627.658902847158	0.00205970527270995	0.147719926547979	0.0139433136804395	0.988875205762107	0.997895871546077	No	0.000914774115735462	-0.0836312040394315	0.147187894054223	-0.568193495645928	0.569903587568262	0.81203544307497	No	0.0904250146061754
BLOC1S4	ENSG00000186222.5	911.665039033382	0.131917946123909	0.121168453753125	1.08871527231572	0.276279464855235	0.69385989073855	No	0.158728216608838	0.0823285596655558	0.120627116154365	0.682504583465302	0.49491994553102	0.770027348293377	No	0.113493850149615
BLOC1S5	ENSG00000188428.20	1842.3253231911	0.108207914534374	0.103007441814839	1.05048637873061	0.293494550284329	0.709163954250091	No	0.149253347053243	0.0687111749782238	0.102672695315003	0.66922539402921	0.503351709679949	0.776810491091997	No	0.109684917764577
BLOC1S5-TXNDC5	ENSG00000259040.5	0	NA	NA	NA	1	1	No	0	NA	NA	NA	1	1	No	0
BLOC1S6	ENSG00000104164.12	3871.98718571012	0.14173745550656	0.0712669618167782	1.98882416049889	0.046720615029465	0.337721814772632	No	0.471440885679694	0.0977056063260756	0.0710437929394642	1.37528702063148	0.169042478823751	0.479370398710021	No	0.319328787310726
BLOC1S6P1	ENSG00000196564.4	0.497221279013204	0.800855495342381	4.90071313432479	0.163416113816815	0.870190816431525	1	No	0	-1.76068548619274	4.99757799835231	-0.35230775523128	0.724607472700298	1	No	0
BLVRA	ENSG00000106605.11	1814.76133417275	0.16583186059513	0.0947152529921826	1.75084640917147	0.0799723700309334	0.422740003509005	No	0.3739266533274	0.217259726407279	0.0941788292517972	2.30688497758251	0.021061233214888	0.156946423008441	No	0.804248577927612
BLVRB	ENSG00000090013.11	1094.94576379745	0.0591835718700315	0.122258759278896	0.484084512382646	0.628325892295077	0.896924932672731	No	0.0472439033218335	-0.108700517025507	0.122103383859618	-0.89023345291134	0.373340545434984	0.686145938255165	No	0.16358350318802
BLZF1	ENSG00000117475.14	2591.91322694152	-0.160575878921184	0.0847485717472922	-1.89473256729326	0.0581278408336723	0.376277307291544	No	0.424491972525832	-0.0337229900423618	0.0841783562076285	-0.400613549154881	0.688704668589484	0.876103634746091	No	0.0574445178773003
BLZF2P	ENSG00000258565.1	4.35049569196094	-0.514897852771272	1.66101141785055	-0.309990555897311	0.756568138159953	1	No	0	-5.56806056516855	2.15420383867187	-2.58474173391198	0.00974519642736033	1	No	0
BMERB1	ENSG00000166780.11	85.4663536799685	0.158590858884381	0.419516927935369	0.378032084819264	0.705406759249924	1	No	0	-0.0464312725794826	0.419299041320055	-0.110735460861789	0.911826125194283	1	No	0
BMF	ENSG00000104081.14	455.455746431019	0.012619011581738	0.166407280003659	0.0758320884847138	0.939552686698107	0.985828508067588	No	0.00619862712527226	0.0459946040430879	0.165229363608386	0.278368221232763	0.780729711581407	0.917761040986062	No	0.0372703820781534
BMF-AS1	ENSG00000259409.1	0	NA	NA	NA	1	1	No	0	NA	NA	NA	1	1	No	0
BMI1	ENSG00000168283.14	3358.26017372191	0.0397445569330776	0.0698775154939627	0.568774614439626	0.569509104280003	0.87251970746776	No	0.0592247549156695	0.0488977767576597	0.0695334156443078	0.703227021203619	0.481914282292963	0.763210643827462	No	0.117355581538632
BMI1P1	ENSG00000234201.1	0	NA	NA	NA	1	1	No	0	NA	NA	NA	1	1	No	0
BMP1	ENSG00000168487.20	647.680055990591	0.0857504159876772	0.135551607577915	0.632603460186834	0.526992626931504	0.852443605594081	No	0.0693343426456399	-0.0807027608230985	0.135311878782526	-0.596420370105156	0.550894435646741	0.803056424746899	No	0.0952539390359999
BMP10	ENSG00000163217.2	0.371039869239497	2.45827740891077	4.88484453410874	0.503245782285535	0.614791480177433	1	No	0	0	4.9975798104491	0	1	1	No	0
BMP15	ENSG00000130385.6	0	NA	NA	NA	1	1	No	0	NA	NA	NA	1	1	No	0
BMP2	ENSG00000125845.7	243.294279189475	0.0920446885781904	0.220793112814953	0.416882063958821	0.676764673338834	0.91515298804884	No	0.0385062979428572	0.230777993642284	0.218518935967633	1.05610066523693	0.290922226516378	1	No	0
BMP2K	ENSG00000138756.19	1085.75686727429	0.162644543182431	0.114736945809179	1.41754290246603	0.156324260236144	0.558112103576308	No	0.253278558993099	0.149147105105979	0.114165191814976	1.30641487772995	0.191411509105156	0.5081546564181	No	0.294004090458378
BMP2KL	ENSG00000204113.6	4.33152779196377	1.76360560156078	1.80533274545785	0.976886729605914	0.328625232258627	1	No	0	0.627530397161634	1.8399673150924	0.341055187238541	0.73306203618529	1	No	0
BMP3	ENSG00000152785.8	78.0062922170765	0.262570636934954	0.431848347489917	0.60801584273999	0.543176966459463	1	No	0	-0.00155499266685049	0.432204860559727	-0.00359781392748961	0.997129366007657	1	No	0
BMP4	ENSG00000125378.16	457.84530067927	-0.105186113027584	0.182729152162349	-0.57563947395832	0.564858893946592	0.870480111313061	No	0.0602411471723415	0.054765820490292	0.181117288109692	0.302377652966644	0.762364188256798	0.908686568557084	No	0.0415858912769118
BMP5	ENSG00000112175.8	15.9936313795853	1.84760280914328	0.921309431662531	2.00540963290609	0.0449192727358392	1	No	0	1.43126774967379	0.924730011479907	1.54776824792702	0.121678103782596	1	No	0
BMP6	ENSG00000153162.9	806.306936901944	0.295424202580675	0.144527424951845	2.04407020106465	0.0409466124863077	0.31716629530772	No	0.498712970596578	0.333892064311253	0.143792105995451	2.32204725008907	0.0202303915567478	0.153462990809901	No	0.813996342173475
BMP6P1	ENSG00000236323.1	0	NA	NA	NA	1	1	No	0	NA	NA	NA	1	1	No	0
BMP7	ENSG00000101144.13	2707.41468308138	0.0567506559214935	0.0846594153581206	0.670340749241306	0.502640596112464	0.840611242888348	No	0.0754048057513318	-0.0753140484744499	0.0845150792703967	-0.891131489488294	0.372858633298873	0.685817375589733	No	0.163791515973558
BMP7-AS1	ENSG00000235032.1	1.24144876531473	1.46217955780893	3.26530945324564	0.447792032805822	0.654303293880124	1	No	0	1.62414762332376	3.23948950945713	0.501359124202237	0.616118401830872	1	No	0
BMP8A	ENSG00000183682.8	281.540109440405	-0.296770716516731	0.204644732385274	-1.45017520391395	0.147009667863115	0.542992035334942	No	0.265206540642191	-0.227246309377641	0.202748776145524	-1.1208270338191	0.26236149451926	0.587994759553202	No	0.230626544514455
BMP8B	ENSG00000116985.12	509.703699746983	-0.307862205600808	0.151831290242168	-2.02765981313717	0.0425949798381084	0.322647020175578	No	0.491272341489072	-0.118675980471649	0.149867050912128	-0.791875063593747	0.428433528305337	0.728678405080436	No	0.137464100920346
BMP8B-AS1	ENSG00000285905.1	14.6209473383479	0.515183865203924	0.914810027604924	0.563159398845609	0.573326347193509	1	No	0	0.660213261970348	0.906252209591308	0.728509409392871	0.466301810852154	1	No	0
BMPER	ENSG00000164619.10	165.370097807322	0.0272970596872062	0.267463427616313	0.10205903637175	0.918709815416282	0.979573549682305	No	0.00896295015216862	0.275303109899249	0.263853015736411	1.04339572974325	0.296765050469595	1	No	0
BMPR1A	ENSG00000107779.14	3355.54952978202	0.0815833259492175	0.0746360004219794	1.09308276820782	0.274357461060959	0.69205748979547	No	0.159857826838222	0.00280970660074206	0.0744330719419575	0.0377480940586875	0.969888529786292	0.987789596555554	No	0.0053355521593949
BMPR1AP1	ENSG00000219642.2	1.77048058014255	-1.58934670061671	2.67021630738112	-0.59521271599734	0.55170129142154	1	No	0	-1.85428496090644	2.67508749860917	-0.693167966233073	0.488204148736776	1	No	0
BMPR1AP2	ENSG00000232460.4	3.17927664174713	-2.01380242283581	2.28895857420757	-0.879789807263322	0.378973187363228	1	No	0	-0.114464770618729	2.11633709019574	-0.054086265911515	0.956866434445834	1	No	0
BMPR1B	ENSG00000138696.11	697.611108245658	-0.0450961873474302	0.13333327362951	-0.338221556554128	0.735196232316238	0.930143394088162	No	0.0314500939614457	0.0429247844078587	0.132162183172547	0.324788705645225	0.74534099313158	0.899146562259191	No	0.0461695118346018
BMPR1B-DT	ENSG00000249599.2	2.66723082343083	-3.85694130522801	2.65269784500196	-1.45396932880803	0.145954809854697	1	No	0	0.946315978470335	2.26473709203295	0.41784805035399	0.676058216880434	1	No	0
BMPR2	ENSG00000204217.15	2111.76370694367	-0.0467938503300446	0.0851949004439236	-0.549256470589398	0.582829455504126	0.876901386551821	No	0.0570492432182272	-0.0455166208690354	0.0847519300492876	-0.537057042153084	0.591228212732314	0.82461447386848	No	0.0837490466071245
BMS1	ENSG00000165733.8	15451.5047320995	-0.0345665468653111	0.0508304150026437	-0.680036684011203	0.496481233401307	0.838110991245529	No	0.076698463835628	0.0074017873532405	0.0507116617180861	0.145958288537027	0.883954316635159	0.958061821383244	No	0.0186064660578354
BMS1P1	ENSG00000204177.10	369.637004548886	-0.12861833993355	0.181836228080496	-0.707330663923652	0.479361014006752	0.828040484466149	No	0.0819484292170146	0.135697532108146	0.17929405841298	0.756843440933132	0.449143663574207	0.740520787400005	No	0.130462745749927
BMS1P10	ENSG00000237238.3	38.7327546590226	-0.188867330787984	0.594491102158318	-0.317695807560946	0.750715691674336	1	No	0	0.312642852766357	0.583447069647712	0.53585469707669	0.592058976361941	1	No	0
BMS1P11	ENSG00000225883.2	0.594336235319452	2.24354522492624	4.90071301863872	0.457799756156591	0.647096311012274	1	No	0	2.06510610796191	4.89693020161871	0.421714425759893	0.673233473643516	1	No	0
BMS1P12	ENSG00000224599.1	1.32986059832118	0.911189025479992	2.97507227077797	0.306274585135278	0.75939558814166	1	No	0	-0.368847846934924	3.06748004110442	-0.120244579261263	0.904289404792708	1	No	0
BMS1P13	ENSG00000231701.1	0	NA	NA	NA	1	1	No	0	NA	NA	NA	1	1	No	0
BMS1P14	ENSG00000276500.1	0	NA	NA	NA	1	1	No	0	NA	NA	NA	1	1	No	0
BMS1P15	ENSG00000258780.1	0.310493412913653	1.31658772564012	4.99150437573843	0.263765716011287	0.791960453914658	1	No	0	1.17202644623917	4.98967349231712	0.234890408769994	0.814293794027587	1	No	0
BMS1P16	ENSG00000258684.2	0	NA	NA	NA	1	1	No	0	NA	NA	NA	1	1	No	0
BMS1P17	ENSG00000228294.6	7.5018724156609	-0.838315891879521	1.21884638686306	-0.687794541555881	0.491582173957808	1	No	0	-0.222420383846546	1.18093198434518	-0.188343094094345	0.850607705584189	1	No	0
BMS1P19	ENSG00000231099.1	0	NA	NA	NA	1	1	No	0	NA	NA	NA	1	1	No	0
BMS1P2	ENSG00000251079.6	66.6487768062948	-0.532617858596809	0.435060777492003	-1.22423782182157	0.22086252519255	1	No	0	-0.641302272442941	0.433417560493371	-1.47964072270844	0.138969152709624	1	No	0
BMS1P21	ENSG00000283101.1	0	NA	NA	NA	1	1	No	0	NA	NA	NA	1	1	No	0
BMS1P22	ENSG00000232775.6	74.9073890559313	-0.435590529988044	0.391158401793034	-1.11359113850383	0.265454629760985	1	No	0	0.0284237363834132	0.382422157983975	0.0743255478010356	0.940751349044263	1	No	0
BMS1P23	ENSG00000286156.1	153.667649443018	0.0837151232800441	0.283111369315512	0.295696790568479	0.767461648400539	0.939984443432083	No	0.0268793338338222	0.227059753119655	0.280264325380326	0.810162880386324	0.417846568404787	1	No	0
BMS1P3	ENSG00000240089.2	1.72792721689455	-1.3244453132117	2.77527363310536	-0.477230532302404	0.633197971719297	1	No	0	-1.03616720984338	2.72176059393302	-0.380697410401587	0.703427790633936	1	No	0
BMS1P4	ENSG00000242338.6	73.3509186755681	-0.213633693536292	0.397908670110176	-0.536891275772249	0.591342717616141	1	No	0	-0.3152558884243	0.396326222922576	-0.795445444158478	0.426354434054892	1	No	0
BMS1P4	ENSG00000271816.1	36.469522979855	-0.532066494855532	0.589851532363773	-0.902034606442958	0.367038484650515	1	No	0	0.0245702864616166	0.576109279032597	0.0426486560030329	0.965981608868499	1	No	0
BMS1P4-AGAP5	ENSG00000242288.9	1.11311960771849	4.048296199608	4.12079493114613	0.982406615046489	0.325899568712999	1	No	0	0	4.32909319065421	0	1	1	No	0
BMS1P7	ENSG00000270025.2	5.21096694532865	1.17388818409779	1.53455733271354	0.764968606302912	0.444290238861719	1	No	0	1.29436287662771	1.52239219607374	0.850216442232086	0.395204761976566	1	No	0
BMS1P8	ENSG00000260518.2	2.00933097890846	0.461118473286928	2.48724949340909	0.185392930829351	0.852920852695599	1	No	0	-1.36495170510248	2.62803725569749	-0.51938065266895	0.603495320402016	1	No	0
BMS1P9	ENSG00000198312.4	1.0934534812867	-4.11999184480444	4.14419447166736	-0.994159871833144	0.320145040822557	1	No	0	-4.34567413412024	4.14427283590296	-1.04859749977668	0.294363407069346	1	No	0
BMT2	ENSG00000164603.12	1261.68439629538	0.115712613414682	0.107095313425967	1.08046383836088	0.279935681443751	0.696981552691049	No	0.156778716407737	0.169371635678626	0.106400282366957	1.59183445674035	0.111421905750064	0.387548774811127	No	0.411673631742687
BMX	ENSG00000102010.15	1.7860346128285	0.531656605752284	2.72615205819655	0.195020891866169	0.845376592288416	1	No	0	-3.76072190439149	3.02899555062713	-1.2415739282327	0.214393806092723	1	No	0
BNC1	ENSG00000169594.14	177.069432310343	0.493976482434276	0.255777719097027	1.93127252904656	0.0534493587388464	0.359321557348554	No	0.444516726695507	0.33130566263194	0.255324750667059	1.29758537613911	0.194429850001556	1	No	0
BNC2	ENSG00000173068.18	409.818570199057	-0.127702054736277	0.171260385006284	-0.74566021051273	0.455872700938077	0.817005960847722	No	0.087774774858246	-0.0191225915296412	0.169578381293338	-0.112765503384318	0.91021646816252	0.968886907768548	No	0.0137269125244878
BNC2-AS1	ENSG00000234779.1	2.05417549740764	-1.41136527295754	2.76029776591863	-0.511309066139042	0.609134657656997	1	No	0	-2.07513363858459	2.80741592889246	-0.739161453501919	0.459808964210627	1	No	0
BNIP1	ENSG00000113734.18	1545.45758433429	0.00426260712814181	0.0942956770679788	0.0452046929475764	0.963944153644885	0.992181212404861	No	0.00340900086982693	0.00612607512324	0.0937541238730814	0.06534192705521	0.947901760688972	0.98034410053707	No	0.00862146029267901
BNIP2	ENSG00000140299.13	4366.25633159904	0.151793068841762	0.0690071716764767	2.19967092048646	0.0278302514037851	0.262474691057662	No	0.5809125667872	0.180662509929438	0.0687243975940673	2.62879728675911	0.00856874224926621	0.0911814804287026	No	1.04009336084214
BNIP3	ENSG00000176171.11	4713.84315207214	0.469007194917099	0.164056654677122	2.85881237698126	0.00425230208845357	0.0955699367124193	No	1.01967870158626	0.61650552555696	0.163906627535876	3.76132152082759	0.000169018003417784	0.00690228034173998	Yes	2.16100740546207
BNIP3L	ENSG00000104765.16	3382.72764960416	0.339877470431419	0.0989429606624155	3.43508490301852	0.000592368206163237	0.0281385747162083	Yes	1.55069790436262	0.419095149736266	0.0986510525619324	4.24825826843724	2.15438943297043e-05	0.00149874089138192	Yes	2.82427344331567
BNIP3P1	ENSG00000197358.9	11.6975493948286	-0.556612161060205	1.01997740184171	-0.545710287360448	0.585265099347473	1	No	0	0.00120653455276019	0.995014409358613	0.00121257998016122	0.999032501392184	1	No	0
BNIP3P10	ENSG00000270270.1	0	NA	NA	NA	1	1	No	0	NA	NA	NA	1	1	No	0
BNIP3P11	ENSG00000271550.1	4.28294393957839	1.61961920739622	1.72587632769232	0.93843294644514	0.348021961163158	1	No	0	0.846787953766662	1.74690544383286	0.484735998022157	0.627863627747836	1	No	0
BNIP3P13	ENSG00000269154.1	0	NA	NA	NA	1	1	No	0	NA	NA	NA	1	1	No	0
BNIP3P15	ENSG00000270716.1	0	NA	NA	NA	1	1	No	0	NA	NA	NA	1	1	No	0
BNIP3P16	ENSG00000267641.1	0	NA	NA	NA	1	1	No	0	NA	NA	NA	1	1	No	0
BNIP3P17	ENSG00000271524.1	1.27061255113101	4.23960903887487	3.55463714937198	1.19269811818174	0.232987622906438	1	No	0	0	3.79937973472373	0	1	1	No	0
BNIP3P18	ENSG00000269055.1	0	NA	NA	NA	1	1	No	0	NA	NA	NA	1	1	No	0
BNIP3P19	ENSG00000271638.1	0	NA	NA	NA	1	1	No	0	NA	NA	NA	1	1	No	0
BNIP3P2	ENSG00000236097.1	0	NA	NA	NA	1	1	No	0	NA	NA	NA	1	1	No	0
BNIP3P20	ENSG00000271704.1	0	NA	NA	NA	1	1	No	0	NA	NA	NA	1	1	No	0
BNIP3P22	ENSG00000268174.1	0	NA	NA	NA	1	1	No	0	NA	NA	NA	1	1	No	0
BNIP3P23	ENSG00000268335.1	0	NA	NA	NA	1	1	No	0	NA	NA	NA	1	1	No	0
BNIP3P24	ENSG00000269040.1	3.10086792916225	0.847280594251223	1.9967210884416	0.424335977195748	0.67132080484151	1	No	0	-0.689775359689552	2.07563329292866	-0.332320435425421	0.739647310671224	1	No	0
BNIP3P25	ENSG00000268322.1	2.51911569409881	1.01473406542813	2.34419112232989	0.432871729511367	0.665107959147284	1	No	0	-1.27206068729372	2.50230693861559	-0.50835517724196	0.61120428084212	1	No	0
BNIP3P26	ENSG00000268705.1	1.10656423224123	1.01709555555417	3.72762775539903	0.27285330571998	0.784965981572326	1	No	0	-2.76071884131592	3.93614221179998	-0.701376803165213	0.48306789451004	1	No	0
BNIP3P27	ENSG00000268438.1	0.306000939002264	0	4.99745499513702	0	1	1	No	0	2.18460944413992	4.88811578481548	0.446922605828246	0.654930941368592	1	No	0
BNIP3P28	ENSG00000271095.1	1.28904268624629	2.45055042546882	3.74731353984039	0.653948595284397	0.513144924290894	1	No	0	3.77158258129458	3.66091067158092	1.03023070477321	0.302901719272635	1	No	0
BNIP3P29	ENSG00000269742.1	0	NA	NA	NA	1	1	No	0	NA	NA	NA	1	1	No	0
BNIP3P3	ENSG00000265631.1	0	NA	NA	NA	1	1	No	0	NA	NA	NA	1	1	No	0
BNIP3P30	ENSG00000268079.1	0	NA	NA	NA	1	1	No	0	NA	NA	NA	1	1	No	0
BNIP3P31	ENSG00000270191.1	0.728941568752648	-3.53495880196309	4.83877091977151	-0.73054890602881	0.465054730375749	1	No	0	-3.76065221170083	4.83889177184594	-0.777172209881068	0.437057175646513	1	No	0
BNIP3P32	ENSG00000268830.1	0	NA	NA	NA	1	1	No	0	NA	NA	NA	1	1	No	0
BNIP3P33	ENSG00000268717.1	0	NA	NA	NA	1	1	No	0	NA	NA	NA	1	1	No	0
BNIP3P34	ENSG00000269509.1	0	NA	NA	NA	1	1	No	0	NA	NA	NA	1	1	No	0
BNIP3P35	ENSG00000271655.1	0	NA	NA	NA	1	1	No	0	NA	NA	NA	1	1	No	0
BNIP3P36	ENSG00000271661.1	0	NA	NA	NA	1	1	No	0	NA	NA	NA	1	1	No	0
BNIP3P37	ENSG00000270479.1	0.364470784376324	-2.53498207194636	4.89224002455696	-0.518163879781415	0.604343933806878	1	No	0	-2.76066299422864	4.89236221203824	-0.564280172763109	0.572563472845188	1	No	0
BNIP3P38	ENSG00000268469.1	7.60092057549028	-0.191238636538828	1.23462110952501	-0.154896619751142	0.876902818533255	1	No	0	0.673534755620162	1.19395350939105	0.564121425434464	0.572671497683601	1	No	0
BNIP3P39	ENSG00000269662.1	0	NA	NA	NA	1	1	No	0	NA	NA	NA	1	1	No	0
BNIP3P4	ENSG00000271225.1	0	NA	NA	NA	1	1	No	0	NA	NA	NA	1	1	No	0
BNIP3P40	ENSG00000268058.1	3.10300010324024	-0.987549033313841	2.00165864808591	-0.493365356904478	0.621754455939661	1	No	0	-0.0962984095281001	1.92560696929225	-0.050009379413232	0.960114913984768	1	No	0
BNIP3P41	ENSG00000248302.3	0	NA	NA	NA	1	1	No	0	NA	NA	NA	1	1	No	0
BNIP3P42	ENSG00000223974.1	7.51834343194967	1.11873545452834	1.17445163874772	0.952559831004378	0.3408131377968	1	No	0	-1.90292235954021	1.35076659451626	-1.40877215002619	0.158902552704223	1	No	0
BNIP3P5	ENSG00000260571.1	1.94306355311256	0.278274224594694	2.27539347554191	0.122297188414158	0.902663658606101	1	No	0	0.430750363183646	2.24788954000871	0.191624346088633	0.848036470494455	1	No	0
BNIP3P6	ENSG00000257356.2	0	NA	NA	NA	1	1	No	0	NA	NA	NA	1	1	No	0
BNIP3P7	ENSG00000270496.1	0	NA	NA	NA	1	1	No	0	NA	NA	NA	1	1	No	0
BNIP3P8	ENSG00000269431.1	0	NA	NA	NA	1	1	No	0	NA	NA	NA	1	1	No	0
BNIP3P9	ENSG00000270325.1	0.314985886825042	2.24351794338217	4.90071518486077	0.457793986949662	0.647100456225725	1	No	0	0	4.9975798104491	0	1	1	No	0
BNIP5	ENSG00000189325.7	8.11874292640283	-1.59470560671252	1.21483491992829	-1.3126932561394	0.18928633097135	1	No	0	-0.164283156429797	1.12886526564156	-0.145529463462083	0.884292854885745	1	No	0
BNIPL	ENSG00000163141.20	83.1644495456291	-0.341156617559093	0.420969260099728	-0.810407433260738	0.417706047092011	1	No	0	-0.204502508818881	0.417130844500467	-0.490259858543383	0.623950028208828	1	No	0
BOC	ENSG00000144857.15	999.898634521594	0.0296584903010329	0.137167342622022	0.21622122098523	0.828815312818601	0.9582406288862	No	0.0185254192355337	0.110452865253713	0.136403624054228	0.809750224889934	0.41808374546033	0.721269380608092	No	0.141902504126586
BOD1	ENSG00000145919.11	6800.72042723338	0.127755951167393	0.0598231943280452	2.1355588347027	0.0327153897972586	0.285500117692361	No	0.544393708387896	0.13997248953368	0.0596259656089574	2.3475089770731	0.0188994177231044	0.148002282059871	No	0.829731588129579
BOD1L1	ENSG00000038219.13	8562.06745903575	0.00899146150055961	0.0690745050777782	0.1301704802725	0.896431549165461	0.974550505590291	No	0.011195648869816	0.0394087121700641	0.0689248681904119	0.571763330198812	0.567482323262211	0.810654995438936	No	0.0911639367336299
BOD1L2	ENSG00000228075.5	0	NA	NA	NA	1	1	No	0	NA	NA	NA	1	1	No	0
BOD1P1	ENSG00000263460.1	0	NA	NA	NA	1	1	No	0	NA	NA	NA	1	1	No	0
BOD1P2	ENSG00000215368.5	0	NA	NA	NA	1	1	No	0	NA	NA	NA	1	1	No	0
BOK	ENSG00000176720.6	49.6967822117923	-0.195429338026215	0.487093496399084	-0.40121524814221	0.688261655305337	1	No	0	0.039016092112601	0.480344884229721	0.0812251642383306	0.935262887463965	1	No	0
BOK-AS1	ENSG00000234235.1	0	NA	NA	NA	1	1	No	0	NA	NA	NA	1	1	No	0
BOLA1	ENSG00000178096.9	979.939681795074	-0.0129544145589978	0.121122166111047	-0.106953293314792	0.914826033668443	0.978910195816351	No	0.00925714808484186	-0.116031264414679	0.120755291334648	-0.960879338141159	0.336612840800994	0.655006110242756	No	0.183754648661141
BOLA2	ENSG00000183336.8	0	NA	NA	NA	1	1	No	0	NA	NA	NA	1	1	No	0
BOLA2-SMG1P6	ENSG00000261740.6	19.9156310161646	-0.473612967117288	0.760687107944256	-0.622612059769514	0.533539484282729	1	No	0	-0.713560347951965	0.761012295111986	-0.937646280533434	0.348426219101582	1	No	0
BOLA2B	ENSG00000169627.9	42.4069067479731	-0.41596919820368	0.511710901845752	-0.812898839370571	0.416276060016543	1	No	0	-0.732833470197746	0.513351151782895	-1.42754811721485	0.153421966159763	1	No	0
BOLA2P1	ENSG00000266575.1	0.742079738478994	3.46306841664294	4.8348904498698	0.716266160019447	0.473827017853331	1	No	0	0	4.9975798104491	0	1	1	No	0
BOLA2P2	ENSG00000271161.1	58.0080426206358	-0.128953985622481	0.446638941637835	-0.288720874067997	0.772794987469484	1	No	0	-0.0725680043096356	0.442767417176243	-0.163896442002077	0.869812668096661	1	No	0
BOLA2P3	ENSG00000220771.2	3.6530132506738	-0.00252972388808258	2.07217158459847	-0.00122080811593253	0.999025936294548	1	No	0	-0.18276974050301	2.06997519674407	-0.0882956186095825	0.929641721199633	1	No	0
BOLA3	ENSG00000163170.12	611.660263565579	-0.168758035262017	0.14614307444188	-1.15474534736938	0.248194723569869	0.664472029524493	No	0.177523295652527	-0.239192755150522	0.14550741985624	-1.64385263230454	0.100206646487322	0.367078233505372	No	0.435241366922788
BOLA3-AS1	ENSG00000225439.3	445.701003809547	0.38150332772006	0.166055294237172	2.29744754283576	0.021593252287291	0.232771059083536	No	0.633071017414103	0.400473213862088	0.164998631543393	2.42713051687806	0.0152187797811456	0.129634666328554	No	0.88727884582657
BOLA3P1	ENSG00000255469.1	0	NA	NA	NA	1	1	No	0	NA	NA	NA	1	1	No	0
BOLA3P2	ENSG00000267332.1	2.10667528764569	3.2518476426095	2.85624548480676	1.1385042566919	0.254909982442283	1	No	0	4.46004090587946	2.79397851922444	1.59630465130329	0.110420792137471	1	No	0
BOLA3P3	ENSG00000213630.3	0.364470784376324	-2.53498207194636	4.89224002455696	-0.518163879781415	0.604343933806878	1	No	0	-2.76066299422864	4.89236221203824	-0.564280172763109	0.572563472845188	1	No	0
BOLA3P4	ENSG00000223807.1	3.63997054893766	-1.03467291271961	1.90637889174458	-0.542742535180274	0.587307083625228	1	No	0	-1.00120666446211	1.88891627067189	-0.530042903440066	0.596082184652349	1	No	0
BOLL	ENSG00000152430.18	10.1707847151247	0.0131105705277887	1.06182666740613	0.0123471852141515	0.990148621860888	1	No	0	-0.100581407249288	1.05817033681822	-0.0950521893778674	0.924273373407745	1	No	0
BOP1	ENSG00000261236.8	5942.49311480846	-0.192336528185106	0.0746131665236339	-2.57778267759462	0.00994365134205943	0.155068569987987	No	0.809476218072921	-0.384577946625022	0.0745830006750725	-5.15637535556488	2.51775945715707e-07	6.32908777319129e-05	Yes	4.19865888139161
BORA	ENSG00000136122.18	3043.17452582498	0.0700619011689653	0.0718959001294662	0.974490910369043	0.329812850154627	0.736851864838576	No	0.132619813022311	0.0334177118916339	0.0715988752622618	0.466735151484254	0.640689377119903	0.851456392378952	No	0.0698375896675031
BORCS5	ENSG00000165714.11	444.94185805578	0.0149885742332071	0.16760780783622	0.0894264678161855	0.928742989459632	0.982617205459126	No	0.00761563571255696	0.0147324732021398	0.166561623812458	0.0884505858247877	0.929518557135231	0.974904030201113	No	0.0110381342557934
BORCS6	ENSG00000196544.8	354.343426426526	-0.16729397601149	0.193104741566182	-0.866338002136284	0.386304832071388	0.776857643915037	No	0.10965855665129	-0.0790663513688177	0.191464321491087	-0.412956057572839	0.679638808813708	0.87294179294936	No	0.0590147137327734
BORCS7	ENSG00000166275.16	956.618713898817	-0.1275532692369	0.120001389744942	-1.06293160027571	0.287812971248478	0.704263324124868	No	0.152264927744152	-0.0317089825360035	0.119010716433596	-0.266438044289028	0.789901868667077	0.921146644684152	No	0.0356712254953991
BORCS7-ASMT	ENSG00000270316.1	0	NA	NA	NA	1	1	No	0	NA	NA	NA	1	1	No	0
BORCS8	ENSG00000254901.8	583.79495541594	-0.260247892254771	0.144533326263416	-1.80060819869642	0.0717646560132663	0.406075800020236	No	0.391392891403426	-0.143202380130743	0.143052354373879	-1.00104874720532	0.316803241757157	0.63575860317706	No	0.196707754176958
BORCS8-MEF2B	ENSG00000064489.23	0	NA	NA	NA	1	1	No	0	NA	NA	NA	1	1	No	0
bP-21201H5.1	ENSG00000270533.2	4.23674853138079	0.842009203447158	1.64708900913737	0.511210504578708	0.609203663880343	1	No	0	0.124331525046184	1.66925766612354	0.0744831235880522	0.940625969289025	1	No	0
bP-21201H5.2	ENSG00000280372.1	0	NA	NA	NA	1	1	No	0	NA	NA	NA	1	1	No	0
bP-21264C1.1	ENSG00000279208.1	181.7595765051	-0.548412850779378	0.263098526766787	-2.08443907884553	0.0371202462794195	0.304474117494831	No	0.516449619638418	-0.347807867756767	0.259620080370121	-1.3396801482417	0.180349354255277	1	No	0
bP-21264C1.2	ENSG00000278932.4	70.3739986645302	-0.492025362531016	0.425784770712093	-1.15557294759073	0.247855878648973	1	No	0	-0.675090161758596	0.425187192114863	-1.5877481125448	0.11234330879329	1	No	0
bP-2168N6.1	ENSG00000279615.1	0	NA	NA	NA	1	1	No	0	NA	NA	NA	1	1	No	0
bP-2168N6.3	ENSG00000279167.1	0.185519934619749	1.43596978159616	4.98356700673743	0.288140960010134	0.773238839993447	1	No	0	0	4.9975798104491	0	1	1	No	0
bP-2171C21.2	ENSG00000280436.1	7.60685076070378	-2.04469200555861	1.23634856083639	-1.65381517019389	0.0981650726788706	1	No	0	-3.27212099797546	1.33743501982448	-2.44656446816002	0.014422500176663	1	No	0
bP-2171C21.3	ENSG00000279501.1	89.3064715197478	-0.695674446408725	0.35610566658631	-1.95356185448432	0.0507530555165	1	No	0	-1.01382244793312	0.357345401937398	-2.83709386614894	0.00455262255128583	1	No	0
bP-2171C21.5	ENSG00000279381.1	1.91912699282663	-0.674387696864189	2.28568398056758	-0.295048529279505	0.767956807916965	1	No	0	-2.91633836633078	2.59768854555755	-1.1226666766184	0.261579085707506	1	No	0
bP-2189O9.2	ENSG00000278931.1	71.9184813726235	-0.580910388186128	0.49205467594999	-1.18058097317049	0.237769225835606	1	No	0	-0.0760969940459866	0.484148819262493	-0.15717686591058	0.875105460000612	1	No	0
bP-2189O9.5	ENSG00000286033.1	1.29404973607802	-0.765407876858396	2.86181888805343	-0.267455037093216	0.789118828729894	1	No	0	-0.335124019146632	2.79010847537966	-0.120111465953319	0.904394849632755	1	No	0
BPESC1	ENSG00000232416.3	0.500505821444791	2.90209196163964	4.85854225837245	0.597317427184796	0.55029547141763	1	No	0	0	4.9975798104491	0	1	1	No	0
BPGM	ENSG00000172331.12	2633.1257068705	-0.059251498464193	0.0771713967692525	-0.767790929602568	0.442611404119536	0.811047716351864	No	0.0909535941998148	0.0223363707026259	0.076644269206832	0.291429104012318	0.77072315828258	0.912608803718751	No	0.0397153460082056
BPHL	ENSG00000137274.13	664.407236624966	0.0036262561906295	0.148163100930054	0.024474759018046	0.98047391706854	0.995996880884106	No	0.00174202163347204	0.0526542151568689	0.147201261360522	0.357702200852134	0.720566185901042	0.88994919695519	No	0.0506347844919003
BPI	ENSG00000101425.14	0.27935034849441	0	4.99745499514106	0	1	1	No	0	2.06510853834858	4.89693225541524	0.421714745198874	0.673233240453574	1	No	0
BPIFA1	ENSG00000198183.12	1.64695809514535	-3.53502418071525	3.13556181102593	-1.12739738323277	0.259574504946359	1	No	0	0.327116368251405	2.84317600517715	0.115053154520071	0.908402990520959	1	No	0
BPIFA2	ENSG00000131050.11	0.728955278138558	-3.5350030205845	4.4091442192208	-0.801743568553359	0.422701307724607	1	No	0	-3.76068552396622	4.40923682142925	-0.85291075899779	0.393708794806336	1	No	0
BPIFA3	ENSG00000131059.12	0.918002817006792	0	4.64955027769914	0	1	1	No	0	3.77291816204836	4.45760917752764	0.84639949618485	0.397329919462476	1	No	0
BPIFA4P	ENSG00000183566.10	0.679470380587276	-0.198034337923123	4.57385506281454	-0.0432970295742737	0.965464759060087	1	No	0	-2.76071248750839	4.6775715958543	-0.590202080488772	0.555055177489616	1	No	0
BPIFB1	ENSG00000125999.11	2.60311989945053	-0.805292164293542	2.17236478351033	-0.370698406826623	0.710862177092362	1	No	0	-1.12452277911037	2.17972778599027	-0.515900557096166	0.605923864975311	1	No	0
BPIFB2	ENSG00000078898.7	1.10000885676396	-0.990325346570807	3.73192835770406	-0.265365583593376	0.790727846319694	1	No	0	-3.76071487013034	3.87776542225395	-0.969814947688204	0.332138740712141	1	No	0
BPIFB3	ENSG00000186190.7	1.09341235312897	-4.11994001484666	4.14425513925208	-0.994132811907471	0.32015821289743	1	No	0	-4.34562230516201	4.14433350666726	-1.0485696429042	0.294376233713703	1	No	0
BPIFB4	ENSG00000186191.9	0.735524363001731	0.0139303318430703	4.42638038999532	0.00314711584086994	0.997488969004529	1	No	0	-2.76071372581536	4.55034130059262	-0.606704759806876	0.544046862817244	1	No	0
BPIFB5P	ENSG00000233146.1	2.18159938849844	-3.85696989124934	2.67748906186109	-1.44051751552942	0.149721038160082	1	No	0	0.484070420203471	2.30795874303518	0.209739633199368	0.833870890646708	1	No	0
BPIFB6	ENSG00000167104.11	0	NA	NA	NA	1	1	No	0	NA	NA	NA	1	1	No	0
BPIFB9P	ENSG00000125997.5	15.4942567213503	1.16399746582599	0.866831351782641	1.34281883486589	0.179330643038044	1	No	0	1.04735523258989	0.864493257217894	1.2115250452739	0.225694241865859	1	No	0
BPIFC	ENSG00000184459.9	7.15429329349308	-0.268178070519238	1.27467424160289	-0.210389495422773	0.83336369062477	1	No	0	-0.697577565684825	1.2833084869512	-0.543577458403694	0.586732275086947	1	No	0
BPNT1	ENSG00000162813.18	4378.91408473203	0.00637078499180006	0.0648210944798857	0.0982825890694725	0.921707903151345	0.980399437585079	No	0.00859694655680868	0.0790564206027251	0.064459786883771	1.22644557831495	0.220031043130205	0.541673810639583	No	0.266262161587741
BPNT2	ENSG00000104331.9	9141.01392370021	0.135526341292302	0.0527505813026381	2.56919142776393	0.0101936130248464	0.15620151492819	No	0.80631475841158	0.196506236071496	0.0525516563858139	3.73929671462348	0.000184535808935613	0.00727996519476689	Yes	2.13787069702718
BPNT2P1	ENSG00000270936.1	0.728941568752648	-3.53495880196309	4.83877091977151	-0.73054890602881	0.465054730375749	1	No	0	-3.76065221170083	4.83889177184594	-0.777172209881068	0.437057175646513	1	No	0
BPTF	ENSG00000171634.18	11183.0044651725	-0.0213271381645724	0.0593508230551302	-0.359340225909957	0.719340585186722	0.925366055797795	No	0.0336864352987166	-0.0545401069789227	0.0592488668468915	-0.920525739671326	0.357298088524903	0.673177211424667	No	0.171870594300541
BPTFP1	ENSG00000263647.1	0	NA	NA	NA	1	1	No	0	NA	NA	NA	1	1	No	0
BPY2	ENSG00000183753.10	0	NA	NA	NA	1	1	No	0	NA	NA	NA	1	1	No	0
BPY2B	ENSG00000183795.8	0	NA	NA	NA	1	1	No	0	NA	NA	NA	1	1	No	0
BPY2C	ENSG00000185894.8	0	NA	NA	NA	1	1	No	0	NA	NA	NA	1	1	No	0
BPY2DP	ENSG00000229745.1	0	NA	NA	NA	1	1	No	0	NA	NA	NA	1	1	No	0
BRAF	ENSG00000157764.14	3565.84694484006	-0.00316191628103103	0.0693402136560168	-0.0456000366067038	0.963629039996195	0.992181212404861	No	0.00340900086982693	-0.0421817704008282	0.06907608600322	-0.610656637361616	0.5414269188327	0.797269110366507	No	0.0983950620163279
BRAFP1	ENSG00000224775.2	0.364470784376324	-2.53498207194636	4.89224002455696	-0.518163879781415	0.604343933806878	1	No	0	-2.76066299422864	4.89236221203824	-0.564280172763109	0.572563472845188	1	No	0
BRAP	ENSG00000089234.16	4091.76293640864	-0.0558962471214558	0.0718428110833211	-0.778035356336892	0.436548169956401	0.80677735043389	No	0.0932463027245852	-0.0560245247901697	0.0715726025296856	-0.782764952090891	0.433765152327051	0.731586611469151	No	0.135734251006273
BRAT1	ENSG00000106009.16	2474.1239049244	-0.232069622760533	0.0833296432022	-2.78495879548427	0.00535345255400353	0.109115720594087	No	0.962112674934828	-0.421145073280937	0.083259155076973	-5.05824341949649	4.23136090056674e-07	9.53751030735297e-05	Yes	4.02056497968722
BRCA1	ENSG00000012048.23	13434.6790495387	-0.0364774240624156	0.0555387850305417	-0.656791898532819	0.511314734144041	0.845361711331652	No	0.0729574264075831	-0.00571518450265361	0.0554187741797734	-0.103127226959479	0.917861996236632	0.971631564797752	No	0.0124983849796949
BRCA1P1	ENSG00000267595.1	18.977178070055	-1.13553771210397	0.81776274439446	-1.38859066384201	0.164957257944408	1	No	0	0.0307756470924193	0.778081322276777	0.0395532526116491	0.968449297260354	1	No	0
BRCA2	ENSG00000139618.17	5560.67764859714	-0.129155676123973	0.0720750072095395	-1.79196202850852	0.0731390486960953	0.40829409534695	No	0.389026900696106	-0.0467203385806521	0.0718025568979086	-0.650677922891809	0.515254417399458	0.783829743090729	No	0.105778260869275
BRCC3	ENSG00000185515.15	4753.24872150163	-0.0535487148392687	0.0618316769599882	-0.866040150810087	0.386468143885751	0.776857643915037	No	0.10965855665129	-0.0211408163339986	0.0615241117707715	-0.343618391644007	0.731133291510723	0.894617716951906	No	0.0483625053381226
BRCC3P1	ENSG00000251667.1	55.3917859098473	-0.133492336543902	0.484478505282059	-0.275538202600308	0.782902779798843	1	No	0	-0.06343626176033	0.480565663650578	-0.132003317254174	0.894981667922138	1	No	0
BRD1	ENSG00000100425.18	3254.00715321547	-0.175762151665814	0.0717836777404433	-2.4484974467502	0.014345344671443	0.188433479672837	No	0.724841931981562	-0.213285279665326	0.0714899309639204	-2.98343104811456	0.00285036251896357	0.0454561305948452	Yes	1.34240753589721
BRD2	ENSG00000204256.14	37712.5539189929	0.116836746553925	0.0505490698563161	2.31135304538796	0.0208133622563982	0.228545553510882	No	0.641027223748848	0.0899796257039148	0.0505135490723676	1.78129684720839	0.0748639692841166	0.317771564931305	No	0.497884967247992
BRD3	ENSG00000169925.17	2272.97556010194	-0.0211193186153114	0.112464486330884	-0.187786556488381	0.851043974655895	0.964554389925907	No	0.0156732780473699	-0.157413883170995	0.112338113160105	-1.40125090891145	0.161139055536924	0.467764465406287	No	0.329972773258225
BRD3OS	ENSG00000235106.10	1299.08333548312	0.0454185860380317	0.103311278192299	0.439628536523299	0.660206169067567	0.910321495434738	No	0.0408052021458005	0.0366545110039917	0.10275503988677	0.356717403296059	0.721303375623202	0.890126254021161	No	0.0505483893821369
BRD4	ENSG00000141867.19	3603.86824578689	-0.0898861932037967	0.0694683024928237	-1.29391664943997	0.195694212875021	0.611023911270783	No	0.213941794127717	-0.283442987803183	0.0694186788841045	-4.08309395049704	4.44400459513562e-05	0.00252880742776282	Yes	2.59708424153115
BRD7	ENSG00000166164.16	8583.2040636211	0.0487608269696086	0.0521333955121714	0.935308864703135	0.34962914816692	0.750796145739628	No	0.124477965523664	0.0647883338283437	0.0519481169339194	1.24717386600861	0.21233375321284	0.531163073052554	No	0.274772125144097
BRD7P1	ENSG00000259043.1	0	NA	NA	NA	1	1	No	0	NA	NA	NA	1	1	No	0
BRD7P2	ENSG00000184100.6	14.7638668119411	-1.09002476080486	0.87592641708179	-1.24442503336793	0.213343174328762	1	No	0	-0.846843660788264	0.859243335154051	-0.985569077048978	0.32434461864813	1	No	0
BRD7P3	ENSG00000169075.7	17.0331147365521	0.163939610599404	0.820558360767945	0.199790311619	0.841644578778212	1	No	0	-0.323767323820971	0.82709367305158	-0.391451820235094	0.695463294910212	1	No	0
BRD7P4	ENSG00000218676.1	7.60753527775249	0.207098821703648	1.24111551780635	0.166865065122779	0.867476221695785	1	No	0	-0.673857591426691	1.26690077457169	-0.531894529510023	0.594799046363193	1	No	0
BRD7P5	ENSG00000235768.1	1.47103501661755	0.0126828033192154	2.97496881625573	0.00426317185239535	0.996598491302457	1	No	0	-3.76069689875796	3.2321627262906	-1.16352337961459	0.244617218037675	1	No	0
BRD7P6	ENSG00000235289.1	0	NA	NA	NA	1	1	No	0	NA	NA	NA	1	1	No	0
BRD8	ENSG00000112983.18	8555.88178141493	-0.0203676924867955	0.061266136957898	-0.33244616844036	0.739552381594986	0.931660703761782	No	0.0307422221018446	0.0162391157359018	0.0610922330820562	0.265813097944713	0.790383155307857	0.921146644684152	No	0.0356712254953991
BRD9	ENSG00000028310.18	3747.11213674593	-0.129868709261386	0.0727301890414691	-1.78562315006961	0.0741602959895277	0.409238603571147	No	0.388023405929653	-0.0750878890045746	0.0723641339882147	-1.03763957179123	0.299437887591261	0.620874978448798	No	0.206995842071523
BRD9P1	ENSG00000254736.1	0.735524363001731	0.0139303318430703	4.42638038999532	0.00314711584086994	0.997488969004529	1	No	0	-2.76071372581536	4.55034130059262	-0.606704759806876	0.544046862817244	1	No	0
BRD9P2	ENSG00000249908.2	0	NA	NA	NA	1	1	No	0	NA	NA	NA	1	1	No	0
BRDT	ENSG00000137948.19	3.00206886346956	-2.48346352046984	2.07154774585631	-1.19884445117786	0.230588434575885	1	No	0	-1.07190224456746	1.88420463930897	-0.568888443540068	0.569431848464274	1	No	0
BRDTP1	ENSG00000271209.1	0	NA	NA	NA	1	1	No	0	NA	NA	NA	1	1	No	0
BRF1	ENSG00000185024.17	2062.68251493158	-0.120729541486569	0.0871961423624706	-1.38457434257471	0.1661826613793	0.570367401509813	No	0.243845303894217	-0.209256853159597	0.0869190222984184	-2.40749202678738	0.0160625129408027	0.134591960286192	No	0.870980881476264
BRF2	ENSG00000104221.13	728.236574314569	-0.103782253124014	0.13515793672932	-0.767859110870105	0.442570892012281	0.811047716351864	No	0.0909535941998148	-0.170240127026205	0.134575754042606	-1.26501336171081	0.205866538106305	0.523906024535101	No	0.280746607455267
BRI3	ENSG00000164713.10	2037.1946442148	-0.000529851013129507	0.0915894850449379	-0.00578506378619269	0.995384212667815	0.99901973422133	No	0.000425932816280851	-0.0791621281924085	0.0913117941312299	-0.866943081620318	0.385973196875534	0.695647798313214	No	0.157610585049872
BRI3BP	ENSG00000184992.13	3622.82772704654	0.106746293223271	0.0673128053718895	1.58582445990061	0.112779135454768	0.483918365252697	No	0.315227895608765	0.0461392386997173	0.0670809890228165	0.687813930173626	0.491569962709815	0.768316494339997	No	0.114459843209213
BRI3BPP1	ENSG00000269136.1	0	NA	NA	NA	1	1	No	0	NA	NA	NA	1	1	No	0
BRI3P1	ENSG00000225169.1	1.14798080088017	-3.53501631566616	3.48717149202393	-1.01372023823654	0.310716264228294	1	No	0	-0.790188097147907	3.28659976392545	-0.240427236021012	0.809999066033711	1	No	0
BRI3P2	ENSG00000213736.2	0	NA	NA	NA	1	1	No	0	NA	NA	NA	1	1	No	0
BRI3P3	ENSG00000230273.1	0.314985886825042	2.24351794338217	4.90071518486077	0.457793986949662	0.647100456225725	1	No	0	0	4.9975798104491	0	1	1	No	0
BRICD5	ENSG00000182685.8	83.0184234114616	-0.302962315422645	0.365429975856294	-0.829057098320213	0.407072098442213	1	No	0	-0.337076247541265	0.363054851622067	-0.928444410080916	0.353177090986715	1	No	0
BRINP1	ENSG00000078725.13	0.371039869239497	2.45827740891077	4.88484453410874	0.503245782285535	0.614791480177433	1	No	0	0	4.9975798104491	0	1	1	No	0
BRINP2	ENSG00000198797.7	10.8335216357158	-0.209575774548081	1.10733777055923	-0.189260928435811	0.849888316446377	1	No	0	0.143798411302503	1.09027770108824	0.131891545758455	0.89507007571806	1	No	0
BRINP3	ENSG00000162670.11	227.991841993338	-0.157807795254187	0.238416083618109	-0.6619007948598	0.508034802348715	0.84323842495251	No	0.0740496116137149	0.11259296683391	0.235213234988813	0.478684657516252	0.632162982158655	1	No	0
BRIP1	ENSG00000136492.10	6276.66671316208	0.0534518082327999	0.0638650493019181	0.836949298827122	0.402621067762884	0.786394478496703	No	0.104359544472503	0.040356627282713	0.0636825394364889	0.633715734953707	0.526266354194361	0.790063038971017	No	0.102338255057651
BRIX1	ENSG00000113460.13	6118.70024279459	0.0194143025959771	0.059109946470257	0.328443921121566	0.74257603888556	0.933112991498832	No	0.0300657639563261	0.0885142557528169	0.0588304577492601	1.50456513750193	0.132435914945296	0.423914847159363	No	0.372721372470552
BRIX1P1	ENSG00000254025.1	0.728941568752648	-3.53495880196309	4.83877091977151	-0.73054890602881	0.465054730375749	1	No	0	-3.76065221170083	4.83889177184594	-0.777172209881068	0.437057175646513	1	No	0
BRK1	ENSG00000254999.4	5949.75100058553	0.148288245695463	0.0648242304017321	2.28754348144951	0.0221641205081536	0.234823786560242	No	0.629257913179834	0.136751483909737	0.0646371647668988	2.11567887302769	0.0343721286087255	0.208011361787661	No	0.681912942792415
BRK1P1	ENSG00000219870.2	0	NA	NA	NA	1	1	No	0	NA	NA	NA	1	1	No	0
BRK1P2	ENSG00000227983.1	0	NA	NA	NA	1	1	No	0	NA	NA	NA	1	1	No	0
BRME1	ENSG00000132016.11	672.783387874608	-0.210087591607399	0.149343264301109	-1.40674299969643	0.159503610171051	0.562841582775018	No	0.249613824345662	-0.275306567374821	0.14875292697539	-1.85076403518681	0.0642035071913517	0.29459228895087	No	0.530778625144152
BRMS1	ENSG00000174744.14	3852.94622178076	-0.123975213103539	0.0788440300925191	-1.57241090997075	0.115855285709602	0.48950158039223	No	0.31024590170657	-0.268569556733025	0.0787447778768846	-3.4106332378374	0.000648122089778904	0.0173165229389921	Yes	1.7615393074691
BRMS1L	ENSG00000100916.14	1703.2112143632	0.0134381041959164	0.0941960435700335	0.142661025735389	0.886557898755622	0.972312877834408	No	0.012193962180468	0.0226729827835487	0.0936897618405636	0.242000644874436	0.808779663542454	0.928356899238658	No	0.0322850307078576
BROX	ENSG00000162819.12	7140.35976680018	0.0639661881028113	0.0568204375466419	1.12576021700473	0.260267027563394	0.677195588571849	No	0.16928587966107	-0.0528163256235476	0.0567261720870224	-0.931075087219409	0.351814724442819	0.667851680298233	No	0.175319977015828
BRPF1	ENSG00000156983.17	5767.67442214325	-0.0921544026017726	0.0615653826325967	-1.49685421678806	0.134431195322565	0.523875720195594	No	0.280771729113466	-0.16813875107389	0.061413477489233	-2.73781518239816	0.00618488229549741	0.0740353317742505	No	1.13056097307147
BRPF3	ENSG00000096070.19	1641.63713390101	0.122735218727855	0.11361130999071	1.08030810258144	0.280005002768457	0.696981552691049	No	0.156778716407737	-0.0982804619803212	0.113597878282565	-0.865161070489863	0.386950389087025	0.696121062039984	No	0.157315225901096
BRS3	ENSG00000102239.5	7.90026917135882	0.314887992913315	1.15945721031269	0.271582245651302	0.78594325243946	1	No	0	-0.22108978448767	1.17093497734885	-0.188814741009997	0.850238018000729	1	No	0
BRSK1	ENSG00000160469.17	932.572771625852	0.102228984786623	0.141326303920186	0.723354265631659	0.469462261451039	0.824995529468967	No	0.0835484048224617	0.129994326682381	0.140675527166923	0.924072077783172	0.355448789829078	0.671187190692846	No	0.173156340416092
BRSK2	ENSG00000174672.16	1668.11329061114	0.107918358343863	0.117007943315996	0.922316513609809	0.356363502801871	0.758663897070572	No	0.119950582439287	-0.103218997042743	0.116977635848358	-0.882382314313044	0.377570096388737	0.689350686967456	No	0.161559787281301
BRWD1	ENSG00000185658.14	10570.8746067081	0.0546567873784135	0.0656507804889823	0.83253827252802	0.405105184580394	0.788274125695799	No	0.103322728482096	0.0836143104754605	0.06552525862448	1.27606227324714	0.201933506543118	0.520810527441163	No	0.283320245708304
BRWD1-AS1	ENSG00000238141.2	20.4267168356932	0.417223316346323	0.747298313150856	0.558308922961664	0.576633452894265	1	No	0	0.227040233334127	0.746509437498461	0.304135784398031	0.761024445302993	1	No	0
BRWD1-AS2	ENSG00000255568.3	72.0938247673174	-0.570745699835297	0.427367505135441	-1.33549156867791	0.181715512951209	1	No	0	-0.154832055557567	0.419350990335418	-0.369218289990741	0.711965024079751	1	No	0
BRWD1-IT1	ENSG00000237373.1	4.59721854011853	1.09431965621153	1.71892504032411	0.63663023723547	0.52436572471451	1	No	0	0.926954080488414	1.71673188476515	0.539952737357832	0.589229626866947	1	No	0
BRWD1P1	ENSG00000215909.3	0	NA	NA	NA	1	1	No	0	NA	NA	NA	1	1	No	0
BRWD1P2	ENSG00000258290.1	0	NA	NA	NA	1	1	No	0	NA	NA	NA	1	1	No	0
BRWD1P3	ENSG00000232841.1	0	NA	NA	NA	1	1	No	0	NA	NA	NA	1	1	No	0
BRWD3	ENSG00000165288.11	4251.81778995712	-0.0279513212321703	0.0724282865144279	-0.385917195854168	0.699557994857926	0.921124145846167	No	0.0356818331880759	0.0314426089305393	0.07210703947207	0.436054637116509	0.66279708864038	0.864712182167213	No	0.0631284225893938
BSCL2	ENSG00000168000.16	277.891121341538	-0.290370119589423	0.230765683675201	-1.2582898590681	0.208286947300329	0.624668162023743	No	0.204350628534152	-0.168612740770139	0.228775381631899	-0.737023099108796	0.461108302354207	1	No	0
BSDC1	ENSG00000160058.19	10397.7532742126	-0.0357690837884726	0.0582019524134461	-0.614568451834428	0.538839754276572	0.858471028428537	No	0.0662743567708889	-0.0573557355595372	0.0580832370079556	-0.987474846687372	0.323409907949384	0.643118001650686	No	0.191709333819286
BSG	ENSG00000172270.22	17179.3671975525	-0.0317397532157453	0.128297934781202	-0.247390990898443	0.804605645764726	0.951994107885491	No	0.021365739557476	-0.261979248375299	0.1282981512107	-2.04195653564064	0.0411558429441676	0.23058687240437	No	0.637165421259138
BSG-AS1	ENSG00000267751.5	143.294822503393	-0.466166259553791	0.280150536697307	-1.66398488844399	0.0961154493198077	0.454567887228033	No	0.342401248092507	-0.344451455407776	0.276819019149624	-1.24432004876658	0.213381795122247	1	No	0
BSN	ENSG00000164061.5	865.74861440218	-0.152266038033132	0.143878732363823	-1.05829426998356	0.289921304469691	0.705644883041931	No	0.151413803389966	-0.205380731982215	0.14337498436674	-1.43247256757755	0.152008623498632	0.453699617154757	No	0.343231587204441
BSN-AS1	ENSG00000235120.1	2.31449778827603	-0.588053117270682	2.79404177588668	-0.21046683064861	0.83330333716973	1	No	0	1.35757088396557	2.65410310183942	0.511498925201779	0.609001740820295	1	No	0
BSN-DT	ENSG00000226913.2	84.8992543269551	-0.368705573700721	0.403056497277928	-0.914773924228494	0.360310326623445	1	No	0	0.159539596723116	0.395040786530327	0.40385601224715	0.686318604639678	1	No	0
BSND	ENSG00000162399.9	3.32777705706135	0.960727114047988	1.94673837767022	0.493506022723889	0.62165508534327	1	No	0	0.683010796199081	1.94900638696369	0.350440512030916	0.726008127369037	1	No	0
BSNDP1	ENSG00000275048.1	0	NA	NA	NA	1	1	No	0	NA	NA	NA	1	1	No	0
BSNDP2	ENSG00000274973.1	0.157492943412521	1.31657412367986	4.99150531138006	0.263762941547557	0.791962591934974	1	No	0	0	4.9975798104491	0	1	1	No	0
BSNDP3	ENSG00000277508.1	0	NA	NA	NA	1	1	No	0	NA	NA	NA	1	1	No	0
BSNDP4	ENSG00000229627.2	0	NA	NA	NA	1	1	No	0	NA	NA	NA	1	1	No	0
BSPH1	ENSG00000188334.3	0.371039869239497	2.45827740891077	4.88484453410874	0.503245782285535	0.614791480177433	1	No	0	0	4.9975798104491	0	1	1	No	0
BSPRY	ENSG00000119411.11	185.928922329478	-0.0657610215740838	0.281381854178864	-0.233707400095111	0.815212142392249	0.954552691877444	No	0.0202000932944067	-0.149348288701125	0.280409404473319	-0.532607987886994	0.594304971510309	1	No	0
BST1	ENSG00000109743.11	46.6954048090032	-0.274622829590811	0.500282896052318	-0.548935076049635	0.583050005635994	1	No	0	-1.05691768803849	0.510168006892246	-2.07170515155751	0.0382929466292549	1	No	0
BST2	ENSG00000130303.14	25.5962106384105	-0.184298051264058	0.730874902641174	-0.25216086993555	0.800916722208615	1	No	0	0.305661881871525	0.717510583279973	0.426003307817769	0.670105435691693	1	No	0
BSX	ENSG00000188909.5	0.371039869239497	2.45827740891077	4.88484453410874	0.503245782285535	0.614791480177433	1	No	0	0	4.9975798104491	0	1	1	No	0
BTAF1	ENSG00000095564.14	11680.354408608	0.0467925702664684	0.056772118589156	0.824217440344145	0.409816019122685	0.790616926260838	No	0.102033892114231	0.129450294758659	0.0566138717297389	2.2865472860896	0.0222222610905037	0.161639525244554	No	0.791452433804576
BTBD1	ENSG00000064726.10	9417.54600261885	0.03026937957166	0.0583135027097187	0.519080112925804	0.603704875887474	0.888493760009397	No	0.0513456179464706	0.0803635353443741	0.0581412715932002	1.38221151932585	0.166906764152425	0.476178894348609	No	0.322229857715403
BTBD10	ENSG00000148925.11	2047.51637314959	-0.0262374840494809	0.0846744160935317	-0.309863182528462	0.756665001779021	0.93674766043631	No	0.0283773829001582	0.0898438143220176	0.0839948981678619	1.06963418352466	0.284784002203099	0.607596498099105	No	0.216384737871492
BTBD10P1	ENSG00000257675.1	0	NA	NA	NA	1	1	No	0	NA	NA	NA	1	1	No	0
BTBD10P2	ENSG00000219433.2	44.7019042797751	0.358456758146857	0.504845019826371	0.71003326579341	0.477683507620828	1	No	0	-0.141543618016624	0.508902262652652	-0.278135171336886	0.780908597668455	1	No	0
BTBD11	ENSG00000151136.15	689.74321204785	-0.17770303282644	0.153045799032846	-1.16111016407776	0.245597101823048	0.66333595543659	No	0.17826646158223	0.00106883909527233	0.1516858569406	0.00704639916225604	0.99437783342428	0.997021986500218	No	0.00129526444618152
BTBD16	ENSG00000138152.10	2.82181838128358	0.500435644108243	2.49744946674802	0.200378686644607	0.841184427052614	1	No	0	-0.584288891844592	2.54196295895454	-0.229857358773197	0.818202611921944	1	No	0
BTBD17	ENSG00000204347.4	3.08720300873739	-2.74553592027067	2.03761422822135	-1.34742675146476	0.177842829641387	1	No	0	-1.90228027377989	1.89227595529137	-1.00528692364375	0.314758709801946	1	No	0
BTBD18	ENSG00000233436.7	105.267246425273	-0.0608884562695413	0.338107268053569	-0.180086209385757	0.857084888927297	1	No	0	0.0298920994613531	0.335012239585393	0.0892268876454997	0.928901597345818	1	No	0
BTBD19	ENSG00000222009.8	47.5427402131886	-0.457307852973569	0.515544107681436	-0.887039239048287	0.375057775019461	1	No	0	-0.0627744683562018	0.506052662005874	-0.12404730390584	0.901277821173264	1	No	0
BTBD2	ENSG00000133243.10	2416.27781075143	-0.112249697850346	0.208567669926718	-0.538193181569254	0.590443686863985	0.881377091604348	No	0.0548382416853181	-0.349002174187795	0.208573392838173	-1.67328233692098	0.094271727950252	0.35597114083928	No	0.448585209561647
BTBD3	ENSG00000132640.15	4648.62721428552	0.103661690055864	0.0675696242562785	1.53414631495797	0.124993661383828	0.506378569455008	No	0.295524682462219	0.17166868144282	0.0672549122505885	2.55250770089761	0.010695054521593	0.105753895758969	No	0.97570362513061
BTBD6	ENSG00000184887.14	2565.68756922508	0.0199876471358258	0.0767206273400866	0.260525074270114	0.794458776433538	0.949028190684786	No	0.0227208867539475	-0.0356523972696887	0.0764192609015213	-0.466536797779719	0.640831314489795	0.851456392378952	No	0.0698375896675031
BTBD6P1	ENSG00000229106.1	1.60265557133833	-1.18492747019605	3.09157865245518	-0.383275861105794	0.701515235275042	1	No	0	-0.375893599240471	2.99807064954205	-0.125378499435258	0.900223908753446	1	No	0
BTBD7	ENSG00000011114.15	3426.85713588331	-0.020405770340526	0.06933596286421	-0.294302833588529	0.768526507596301	0.939984443432083	No	0.0268793338338222	-0.0522055351201523	0.0690497521602264	-0.756056806677771	0.449615137428862	0.741082097420266	No	0.13013367801039
BTBD7P1	ENSG00000203414.2	0.686025756064539	3.35448344833501	4.52230122338031	0.741764708417105	0.458229906497248	1	No	0	0	4.69179245596917	0	1	1	No	0
BTBD7P2	ENSG00000237618.1	0	NA	NA	NA	1	1	No	0	NA	NA	NA	1	1	No	0
BTBD8	ENSG00000189195.15	538.560368968592	0.163307067708193	0.151208411407713	1.08001311691489	0.280136339164925	0.696981552691049	No	0.156778716407737	0.209944878601451	0.150095031220557	1.39874636018395	0.161889056625891	0.467813544667078	No	0.329927208159585
BTBD9	ENSG00000183826.18	1264.76697863285	-0.153274335751473	0.11220577839685	-1.36601107306053	0.171935487890334	0.57793141704558	No	0.238123696122529	-0.0622685252173526	0.111411071269877	-0.558907876098924	0.576224593905784	0.81617176993378	No	0.0882184308492101
BTBD9-AS1	ENSG00000226533.1	3.03591415649568	-0.181220591173216	2.14063846889363	-0.0846572617499854	0.932533874120475	1	No	0	-2.36116313139679	2.31896043405124	-1.01819897257661	0.308583407629364	1	No	0
BTC	ENSG00000174808.12	17.4179340114048	-0.659804100602427	0.839532378615308	-0.785918586833639	0.431915184669669	1	No	0	0.0236979251417088	0.81525739246392	0.0290680285278831	0.976810334556332	1	No	0
BTD	ENSG00000169814.16	928.850558070874	0.00193353487695642	0.118761125067155	0.0162808736938377	0.987010316101602	0.997895871546077	No	0.000914774115735462	-0.0482460903578314	0.11820469455364	-0.408157142489276	0.683158310301256	0.87360239725614	No	0.0586861828883252
BTF3	ENSG00000145741.16	34285.4027587083	0.106440560222953	0.0503477919293061	2.11410582558232	0.0345062297426122	0.294005773523124	No	0.531644141068747	0.119959464975834	0.0503008055292197	2.38484182735701	0.0170864660013562	0.139352634035574	No	0.855884817863461
BTF3-DT	ENSG00000272525.1	103.194189424388	0.307872316113125	0.329650338185161	0.933935993538088	0.350336910720856	1	No	0	0.305585042730658	0.32751644714269	0.933037242546548	0.350800739754463	1	No	0
BTF3L4	ENSG00000134717.18	4715.29857016476	0.150706497800417	0.0689882946749343	2.18452272969683	0.0289238589308929	0.267726340196873	No	0.572308898744319	0.126500120753315	0.0687793615387872	1.83921626957785	0.0658833826144579	0.297726702473765	No	0.526182212659454
BTF3L4P1	ENSG00000232260.2	12.6565555684633	0.338789094009306	0.932970368867557	0.363129532635135	0.71650812434728	1	No	0	-0.973291992521571	0.969394012500252	-1.00402104817139	0.315368468356787	1	No	0
BTF3L4P2	ENSG00000213189.5	6.83657017901383	-0.0223222440792269	1.25118283180505	-0.0178409130238969	0.985765766073398	1	No	0	-0.522391743572644	1.2629081842716	-0.413641902141873	0.679136381171464	1	No	0
BTF3L4P3	ENSG00000213108.3	0.371039869239497	2.45827740891077	4.88484453410874	0.503245782285535	0.614791480177433	1	No	0	0	4.9975798104491	0	1	1	No	0
BTF3L4P4	ENSG00000229226.3	0.27935034849441	0	4.99745499514106	0	1	1	No	0	2.06510853834858	4.89693225541524	0.421714745198874	0.673233240453574	1	No	0
BTF3P1	ENSG00000254225.1	0.650390217733907	2.45775400269246	4.76429761715719	0.515869116539151	0.605945825329582	1	No	0	2.06543518979206	4.77661631530509	0.43240550495422	0.665446717813158	1	No	0
BTF3P10	ENSG00000231120.3	3.58909740565972	0.58501534775649	1.88725545604719	0.309982067282927	0.756574593377153	1	No	0	-0.334926982324702	1.9223725056933	-0.174225849221617	0.861687971460919	1	No	0
BTF3P11	ENSG00000118903.6	0.314985886825042	2.24351794338217	4.90071518486077	0.457793986949662	0.647100456225725	1	No	0	0	4.9975798104491	0	1	1	No	0
BTF3P12	ENSG00000213003.3	4.14371869438136	-2.02946756274278	1.89943990495251	-1.06845578923094	0.285314962945418	1	No	0	0.668310996220516	1.65614208414458	0.403534819034388	0.686554825330915	1	No	0
BTF3P13	ENSG00000227118.3	0.364484493762234	-2.53503140279492	4.89223638793533	-0.518174348452688	0.604336630361979	1	No	0	-2.76071232569324	4.89235857532578	-0.564290675588799	0.572556326193428	1	No	0
BTF3P14	ENSG00000262609.1	0.364470784376324	-2.53498207194636	4.89224002455696	-0.518163879781415	0.604343933806878	1	No	0	-2.76066299422864	4.89236221203824	-0.564280172763109	0.572563472845188	1	No	0
BTF3P15	ENSG00000237242.1	0	NA	NA	NA	1	1	No	0	NA	NA	NA	1	1	No	0
BTF3P2	ENSG00000258282.2	0.976486371766762	-2.53502413782629	4.11664641954658	-0.615798365822612	0.538027606095477	1	No	0	0.74324720532244	3.91984987439599	0.189611140512611	0.849613856717899	1	No	0
BTF3P3	ENSG00000254272.1	4.85184014922321	1.52854932881185	1.57531061144281	0.970316150801443	0.331888929246382	1	No	0	1.46609791965542	1.56947345576057	0.934133619319446	0.350234971844057	1	No	0
BTF3P4	ENSG00000224820.2	0.594336235319452	2.24354522492624	4.90071301863872	0.457799756156591	0.647096311012274	1	No	0	2.06510610796191	4.89693020161871	0.421714425759893	0.673233473643516	1	No	0
BTF3P5	ENSG00000233594.2	1.46446593175438	-1.58350933102594	2.98997212826402	-0.529606719760737	0.596384634331482	1	No	0	-4.34565086239933	3.1692845201305	-1.37117725934571	0.170319705363235	1	No	0
BTF3P6	ENSG00000233956.1	19.2904792235789	-0.00601962130709878	0.773699861203047	-0.00778030552795848	0.993792276969818	1	No	0	-0.339709078455079	0.776239856963898	-0.437634160894264	0.661651503617093	1	No	0
BTF3P7	ENSG00000219986.2	0.679456671201366	-0.197985679489168	4.57389330093891	-0.0432860293108557	0.965473527779605	1	No	0	-2.76066364211568	4.67760897224797	-0.590186922099423	0.555065338907661	1	No	0
BTF3P8	ENSG00000236813.1	0	NA	NA	NA	1	1	No	0	NA	NA	NA	1	1	No	0
BTF3P9	ENSG00000224834.1	0.314985886825042	2.24351794338217	4.90071518486077	0.457793986949662	0.647100456225725	1	No	0	0	4.9975798104491	0	1	1	No	0
BTG1	ENSG00000133639.6	2745.78937445185	0.237069331086702	0.078386548234124	3.02436242476995	0.00249157762458964	0.0690401252899112	No	1.16089842916035	0.344615307607804	0.0778817491548065	4.42485320819911	9.65078832706126e-06	0.000833356622562725	Yes	3.07916910895665
BTG1P1	ENSG00000256720.1	3.7724764471499	1.11852462337643	1.91617684124536	0.583727242340266	0.559403835770714	1	No	0	-1.86305285964697	2.12931855821673	-0.874952623907644	0.381599684044775	1	No	0
BTG2	ENSG00000159388.6	1985.95203026199	-0.0417815936222083	0.0960584607721264	-0.434960057514603	0.663591420176156	0.912055805538275	No	0.0399785878822662	-0.0539479404078758	0.0956649710841024	-0.563925748333194	0.57280466591161	0.814118153133827	No	0.0893125612897802
BTG3	ENSG00000154640.15	4033.45677577833	0.143301275765481	0.06882892598633	2.08199203622533	0.0373431971490605	0.305145923521749	No	0.515492427456807	0.127702916573371	0.0685736450036063	1.86227400580289	0.0625644775480208	0.289341524948165	No	0.538589233957598
BTG3-AS1	ENSG00000280594.1	224.492501969307	-0.232423972484834	0.244439619636654	-0.950844109601869	0.341683517215191	0.746913192664835	No	0.126729869586659	-0.402227823379271	0.244046345233514	-1.64816163501405	0.0993195072068716	1	No	0
BTG3P1	ENSG00000235334.1	0	NA	NA	NA	1	1	No	0	NA	NA	NA	1	1	No	0
BTG4	ENSG00000137707.13	2.59656452397327	-2.18501988432934	2.24380768197019	-0.973799983789507	0.330155861161256	1	No	0	-1.48710963546041	2.13720555683123	-0.695819656049046	0.486541777943811	1	No	0
BTG4P1	ENSG00000248156.2	0	NA	NA	NA	1	1	No	0	NA	NA	NA	1	1	No	0
BTK	ENSG00000010671.16	95.965135378045	-0.164620287744387	0.345487688836215	-0.476486697106097	0.633727682446752	1	No	0	0.115802011424259	0.340126608109572	0.340467369100842	0.733504592234236	1	No	0
BTLA	ENSG00000186265.10	13.318222346952	-0.204328180815283	0.904150355518995	-0.225989161612391	0.82120985006951	1	No	0	-0.256972483280916	0.898865138770979	-0.285885470686154	0.774965842247735	1	No	0
BTN1A1	ENSG00000124557.14	25.4524377259572	0.370563647822536	0.664746310358014	0.557451229210975	0.577219172178955	1	No	0	0.471034800462963	0.658625828614615	0.715178148196466	0.474498969790856	1	No	0
BTN1A1P1	ENSG00000284688.1	3.95772141193961	1.49621391619477	1.77666745298185	0.84214629681183	0.399706069537464	1	No	0	0.68296815624484	1.8009128599701	0.379234426842938	0.704513788661488	1	No	0
BTN2A1	ENSG00000112763.17	4600.91513507203	-0.00137251559134904	0.0648348494812891	-0.0211694112399403	0.983110515106594	0.997078156201863	No	0.00127079808066783	-0.0105796241859349	0.0645821970256147	-0.1638164180407	0.869875666557143	0.951647344303134	No	0.021523960016308
BTN2A2	ENSG00000124508.17	3245.03517934626	0.139313773118226	0.0869719509436494	1.60182416982332	0.109194496729608	0.478218375628306	No	0.320373740054941	0.164790827688969	0.0866731033981405	1.90129141830757	0.0572638525000132	0.274245850753662	No	0.561859934431174
BTN2A3P	ENSG00000124549.14	796.440333230055	-0.0703170596853389	0.124347268829038	-0.565489377832785	0.571740947204145	0.873959382480935	No	0.0585087508602236	-0.0453385616158121	0.12345699800125	-0.367241730722733	0.713438714030319	0.88742576192193	No	0.0518679678911129
BTN3A1	ENSG00000026950.17	725.669892007616	-0.0618144522662045	0.138866397216593	-0.445136141681499	0.656221371720662	0.908975234635134	No	0.0414479491298705	0.275779865324614	0.136956872600837	2.01362560408618	0.0440488561714386	0.23731364627273	No	0.624677287781204
BTN3A2	ENSG00000186470.14	1220.21130937973	-0.0238563228341125	0.119451216185191	-0.199716031330537	0.841702675172547	0.961794528954632	No	0.0169176976838914	0.163386874668323	0.118481996914628	1.3790016958108	0.167894231044075	0.477310766918969	No	0.321198768942461
BTN3A3	ENSG00000111801.16	179.597283010333	-0.184019484637214	0.268448624438916	-0.685492373156439	0.493033271757248	0.836031206905493	No	0.0777775111567963	-0.0121568778230571	0.265513158932752	-0.0457863477347884	0.963480540328588	1	No	0
BTNL10	ENSG00000215811.6	0.728941568752648	-3.53495880196309	4.83877091977151	-0.73054890602881	0.465054730375749	1	No	0	-3.76065221170083	4.83889177184594	-0.777172209881068	0.437057175646513	1	No	0
BTNL2	ENSG00000204290.10	0.728968987524467	-3.53501048193524	4.83876899380726	-0.730559877204183	0.465048026906434	1	No	0	-3.76070389231833	4.83888984583358	-0.777183199480435	0.437050692828019	1	No	0
BTNL3	ENSG00000168903.9	0.838051045483229	0	4.80538252062114	0	1	1	No	0	3.64629009958418	4.62323326683333	0.788688324628208	0.430294193465023	1	No	0
BTNL8	ENSG00000113303.12	3.99166598619085	-0.475329570559219	1.65810708130986	-0.286670008178073	0.774365004147881	1	No	0	0.015909250729883	1.61741774231211	0.00983620391547121	0.99215197130979	1	No	0
BTNL9	ENSG00000165810.17	667.273515112495	-0.0387980111948926	0.15053750978823	-0.257729859152527	0.796615400119582	0.949153523037935	No	0.0226635359228209	0.033412759734761	0.149507761676115	0.223485117830501	0.823157964500243	0.933396440900837	No	0.0299338594398003
BTRC	ENSG00000166167.18	3744.64283582731	0.0309922897243664	0.0729089519002079	0.425082090972673	0.670776832800089	0.913840280290595	No	0.0391297030078367	0.0448791110361284	0.0726067558964999	0.618112054201995	0.536501476894335	0.794468792577913	No	0.0999231575848511
BUB1	ENSG00000169679.15	15492.6206871461	0.0168084452614191	0.0593765479641032	0.283082224173437	0.777113807567272	0.943331634983841	No	0.0253356010870436	0.0451466016751811	0.0592812477955867	0.761566319097321	0.446318883185573	0.739502063738614	No	0.131060609673794
BUB1B	ENSG00000156970.13	6864.18128831812	0.00805758806833665	0.057704898599081	0.139634385709933	0.888948870898537	0.972312877834408	No	0.012193962180468	0.0342670341447798	0.0574850602807772	0.596103300186303	0.55110621964315	0.803150205211946	No	0.0952032253385628
BUB1B-PAK6	ENSG00000259288.7	0	NA	NA	NA	1	1	No	0	NA	NA	NA	1	1	No	0
BUB1P1	ENSG00000270778.1	0	NA	NA	NA	1	1	No	0	NA	NA	NA	1	1	No	0
BUB3	ENSG00000154473.18	18284.8970538292	0.0758016561707585	0.0448723383934875	1.68927359002445	0.0911670120710688	0.443788968670278	No	0.352823497293666	0.0331944525004577	0.0447954930526638	0.741022148398562	0.458680011200517	0.7467603240156	No	0.126818764529643
BUB3P1	ENSG00000227968.1	0.677040808241761	2.45743593350092	4.698093502828	0.523070886524857	0.600924924552024	1	No	0	2.18411462980653	4.7014550666561	0.46456141744219	0.642245567508857	1	No	0
BUD13	ENSG00000137656.12	2377.57325967001	0.0991221094060111	0.0988577280085199	1.00267436246834	0.316018003639222	0.724689915330404	No	0.139847782212605	0.0805315812357457	0.0985573402362597	0.817103840695143	0.413869088280648	0.717474638257329	No	0.144193446035871
BUD13P1	ENSG00000270689.1	0.965376104558949	3.35423579813612	3.6903339631084	0.90892472921633	0.363389859299134	1	No	0	2.06966875605163	3.76568521900556	0.549612789089732	0.582584985056705	1	No	0
BUD23	ENSG00000071462.12	7302.58093038343	0.0420065509044156	0.0621162174681379	0.676257386824344	0.498877243003973	0.83942391167452	No	0.0760186637159188	0.0578276643724546	0.0619332713639032	0.93370918569237	0.350453925412557	0.667274308653659	No	0.17569559600153
BUD31	ENSG00000106245.11	2268.91608005398	-0.00909018562549655	0.0906719223108628	-0.100253588915116	0.92014300246904	0.979825237768911	No	0.00885137843080713	0.0647179127646323	0.0901698092774832	0.717733721333193	0.472921486883906	0.755819138122456	No	0.121582115494227
BUD31P1	ENSG00000253684.1	0	NA	NA	NA	1	1	No	0	NA	NA	NA	1	1	No	0
BUD31P2	ENSG00000229661.1	3.15961510981798	0.804021626033392	2.17886388735195	0.369009569941767	0.712120591619199	1	No	0	0.683100723491048	2.17426414277679	0.314175591664151	0.753387679826152	1	No	0
BVES	ENSG00000112276.14	863.018546059245	0.304087075190395	0.139963136173486	2.17262261695447	0.0298087322196727	0.271216177609464	No	0.566684409063912	0.194556435592647	0.139643931334756	1.39323229969983	0.163549555404732	0.470876195148466	No	0.327093264488224
BVES-AS1	ENSG00000203808.12	81.2660731232863	-0.0563445367311474	0.393230206411397	-0.143286390039426	0.886064004094822	1	No	0	-0.245066937617724	0.392794736302705	-0.623905859646919	0.532689411860797	1	No	0
BX255923.2	ENSG00000204790.9	0.153000469501132	0	4.99745499518397	0	1	1	No	0	1.17201365417672	4.98967554888498	0.234887748250209	0.81429585905545	1	No	0
BX255923.3	ENSG00000276462.2	2.9999416797259	-1.07115900102293	1.91407865128943	-0.559621204855579	0.575737838075049	1	No	0	-2.60072051275715	2.06536064199487	-1.25920890515527	0.207954885885976	1	No	0
BX322557.13	ENSG00000229382.1	0.620986825827306	2.24373628391297	4.86193898877266	0.461490012337521	0.644447085410939	1	No	0	2.18450959535262	4.84925869131053	0.450483204632303	0.652362061870203	1	No	0
BX322559.3	ENSG00000228355.1	0	NA	NA	NA	1	1	No	0	NA	NA	NA	1	1	No	0
BX470102.3	ENSG00000238279.1	1.20253553924546	-2.53503219768785	3.82923110972334	-0.662021206098214	0.507957631225552	1	No	0	1.20505581998965	3.59785751010517	0.334937060905011	0.737672564585799	1	No	0
BX842568.1	ENSG00000235510.1	0	NA	NA	NA	1	1	No	0	NA	NA	NA	1	1	No	0
BX842568.4	ENSG00000231069.1	0	NA	NA	NA	1	1	No	0	NA	NA	NA	1	1	No	0
BYSL	ENSG00000112578.10	4934.75791571285	0.0149375495600038	0.0622247240615102	0.240058108497802	0.810285209280094	0.953553297653347	No	0.020655027599777	-0.00290437872201474	0.061989670018673	-0.0468526243346652	0.962630686899444	0.985455052507376	No	0.00636317949533225
BZW1	ENSG00000082153.18	18909.1265303313	0.0566122499735376	0.0488956484006366	1.15781775731193	0.24693841524817	0.664239238526916	No	0.177675472952666	0.0541889569632508	0.0488126851974829	1.11014087309512	0.26693832671537	0.590526559322892	No	0.22876056492941
BZW1-AS1	ENSG00000230408.3	0.459001408503396	0	4.99745499512139	0	1	1	No	0	2.77138025815132	4.8538470719786	0.570965713804741	0.568022884372762	1	No	0
BZW1P1	ENSG00000236686.1	1.68778971660615	-1.76877309174777	2.9915419332061	-0.591257997126632	0.554347568159722	1	No	0	-1.95411584685037	2.98622969254889	-0.654375600017037	0.512869850411304	1	No	0
BZW1P2	ENSG00000198406.7	98.1153242329293	-0.0336117873193392	0.364283118311359	-0.0922683089876557	0.926484866698219	1	No	0	0.114161777628768	0.360686459681426	0.316512512639374	0.751613529272283	1	No	0
BZW2	ENSG00000136261.15	5053.28768189178	0.119390187500039	0.0681222182698589	1.75258807672832	0.0796727393782462	0.422229703415242	No	0.374451217793945	0.109994623644667	0.0679092807065091	1.61972888683718	0.105290528100374	0.375806215662885	No	0.425036041144039
C10orf105	ENSG00000214688.6	1.04395487434951	-1.19323345872518	3.81251171084638	-0.312978306487688	0.754297143686876	1	No	0	-3.76071438877627	3.93679762499391	-0.955272469405152	0.339439926032233	1	No	0
C10orf120	ENSG00000183559.12	0.27935034849441	0	4.99745499514106	0	1	1	No	0	2.06510853834858	4.89693225541524	0.421714745198874	0.673233240453574	1	No	0
C10orf143	ENSG00000237489.5	68.3980435679908	-0.092433420393886	0.406841975819838	-0.227197353979075	0.820270285121205	1	No	0	-0.010467423467203	0.402956829883957	-0.0259765381572448	0.979276051973556	1	No	0
C10orf53	ENSG00000178645.13	0	NA	NA	NA	1	1	No	0	NA	NA	NA	1	1	No	0
C10orf55	ENSG00000222047.9	1.29817976054931	4.11394086046209	3.25588751424216	1.26353900202835	0.206395539269372	1	No	0	1.10845897774668	3.51278036920503	0.315550322321329	0.752343849386843	1	No	0
C10orf62	ENSG00000203942.5	9.49367457252176	-0.483124641089081	1.10369724554061	-0.437732940841436	0.661579887523327	1	No	0	-2.25916607113095	1.18868214649956	-1.9005636433455	0.057359191393972	1	No	0
C10orf67	ENSG00000179133.15	11.6288222066659	0.773670249122752	1.09314792766695	0.707745246129638	0.479103474033124	1	No	0	0.616310997781661	1.09147883602064	0.564656846694925	0.57230719140792	1	No	0
C10orf71	ENSG00000177354.12	2.4045918663103	1.96380560142385	2.45068695207538	0.801328623291027	0.422941424459815	1	No	0	0.73611090028993	2.50130572036651	0.294290655594898	0.768535812428743	1	No	0
C10orf71-AS1	ENSG00000236208.1	0	NA	NA	NA	1	1	No	0	NA	NA	NA	1	1	No	0
C10orf82	ENSG00000165863.17	96.8030729701475	0.0162725988985629	0.355981794981444	0.045711885068199	0.96353989079837	1	No	0	0.0304577117864923	0.353576773134843	0.0861417211217001	0.931353758206122	1	No	0
C10orf88	ENSG00000119965.13	1118.59568314284	-0.0303342642642742	0.108699147765249	-0.279066256616705	0.780193978114694	0.944009916196092	No	0.0250234437033871	0.0243754254647422	0.107898487148814	0.225910725060711	0.821270856055954	0.933127352722474	No	0.0300590799295866
C10orf88B	ENSG00000255624.3	223.590367765112	0.0414584420176922	0.250264227852696	0.165658681519975	0.868425564052184	0.968766566615077	No	0.01378085766964	0.117484390730146	0.24842636726811	0.472914336839911	0.636274296007934	1	No	0
C10orf90	ENSG00000154493.20	0.594336235319452	2.24354522492624	4.90071301863872	0.457799756156591	0.647096311012274	1	No	0	2.06510610796191	4.89693020161871	0.421714425759893	0.673233473643516	1	No	0
C10orf95	ENSG00000120055.7	0.585351287496674	0	4.99290180697258	0	1	1	No	0	3.12599075296102	4.8341876596421	0.646642408828716	0.517863404191135	1	No	0
C10orf95-AS1	ENSG00000269609.6	1722.65221887351	0.0384560073525504	0.107614075558446	0.357351091416146	0.720828986075338	0.926546752825086	No	0.0331326616320071	0.111563055002362	0.107064032033926	1.04202179651715	0.297401573592329	0.61853403207877	No	0.208636400258935
C10orf99	ENSG00000188373.5	5.1117563485995	-1.28436140239965	1.51083829547992	-0.850098522285385	0.395270313126395	1	No	0	-0.770724601487189	1.46494983682456	-0.526109892716748	0.598811855576717	1	No	0
C11orf1	ENSG00000137720.8	578.300405740147	0.0352329303585384	0.155613211633248	0.226413490144886	0.82087983671683	0.956662115218881	No	0.0192414241947573	0.0906368404822049	0.154544507479193	0.586477267685543	0.557554833382903	0.805911100846843	No	0.0937128620919429
C11orf16	ENSG00000176029.14	59.02525823442	-0.344860238928628	0.449510601034989	-0.767190446976321	0.442968291892828	1	No	0	-0.274096743976334	0.445327906683036	-0.61549420070686	0.538228398019859	1	No	0
C11orf21	ENSG00000110665.12	0.371039869239497	2.45827740891077	4.88484453410874	0.503245782285535	0.614791480177433	1	No	0	0	4.9975798104491	0	1	1	No	0
C11orf24	ENSG00000171067.11	2251.72549438919	-0.0524092912110071	0.0942216628952923	-0.55623398696804	0.578050908012044	0.874655672512469	No	0.0581628829304943	-0.153022611624025	0.0940100957018978	-1.62772530419768	0.103583145118145	0.373416407286772	No	0.427806603801074
C11orf40	ENSG00000171987.3	0	NA	NA	NA	1	1	No	0	NA	NA	NA	1	1	No	0
C11orf42	ENSG00000180878.3	37.773556127864	-0.221824331360389	0.565257923740871	-0.392430290746494	0.694740308541677	1	No	0	-0.202557400171741	0.561065512191083	-0.361022725101584	0.718082458951591	1	No	0
C11orf45	ENSG00000174370.11	151.046796013686	0.283780098764241	0.297603477274607	0.953551018163639	0.340310959766965	0.745413501782851	No	0.127602745072007	0.439206313552112	0.294875734503957	1.4894623807922	0.136365652466358	1	No	0
C11orf49	ENSG00000149179.14	1680.98009874357	-0.0776362572177765	0.094851121468509	-0.818506476421074	0.413068045472901	0.792851577876015	No	0.100808105169696	-0.0318815788443506	0.0942526577214949	-0.338256550160705	0.735169863787803	0.896358133784182	No	0.0475184362636174
C11orf52	ENSG00000149300.10	0	NA	NA	NA	1	1	No	0	NA	NA	NA	1	1	No	0
C11orf53	ENSG00000150750.9	0.364470784376324	-2.53498207194636	4.89224002455696	-0.518163879781415	0.604343933806878	1	No	0	-2.76066299422864	4.89236221203824	-0.564280172763109	0.572563472845188	1	No	0
C11orf54	ENSG00000182919.15	576.971133727087	-0.0780422310701459	0.147577042336013	-0.528823656002362	0.596927785888986	0.884651957394273	No	0.0532275572262213	0.0163961795722304	0.146262601226329	0.112100970683946	0.91074334778401	0.968886907768548	No	0.0137269125244878
C11orf58	ENSG00000110696.10	15793.6003569138	0.0288994661974416	0.0497133945244168	0.581321522577735	0.561023777689989	0.869118467480578	No	0.0609210218638279	0.0328802747735863	0.0496123783232441	0.662743369393792	0.507494928506641	0.778635879913139	No	0.108665587659652
C11orf65	ENSG00000166323.13	115.782068234745	-0.125850932199009	0.330950095689832	-0.380271629584169	0.703743792812159	1	No	0	-0.262261869934358	0.330091825181437	-0.794511859814172	0.426897507417608	1	No	0
C11orf68	ENSG00000175573.7	1009.32569324369	-0.018669111677684	0.112353939353573	-0.166163392090179	0.868028367783677	0.968572694846604	No	0.0138677783667019	-0.0865757689511384	0.111863495382603	-0.773941209820292	0.43896555824181	0.73411862726661	No	0.134233756154038
C11orf71	ENSG00000180425.11	186.720715559361	0.138794873691642	0.30645055624872	0.452911149487339	0.650612722099595	0.907234425976806	No	0.0422804783717027	0.296358813563048	0.304233842474815	0.974115210695475	0.329999337895416	1	No	0
C11orf72	ENSG00000184224.3	8.81933951046256	1.64136712954989	1.29443556276323	1.26801764163993	0.204791650577701	1	No	0	0.328096197757239	1.32428145155	0.24775412913412	0.804324648163631	1	No	0
C11orf80	ENSG00000173715.18	426.43844894421	0.129759448443466	0.172394668742796	0.752688290129559	0.451637248249978	0.815051342993816	No	0.0888150326384658	0.0643253731990509	0.17165190074347	0.374743145403229	0.707851501232961	0.885186771237678	No	0.052965085053646
C11orf86	ENSG00000173237.5	1.67880476878337	-4.12001126464868	3.08286675054137	-1.33642210255282	0.181411345972452	1	No	0	-0.901895629481438	2.81838415038982	-0.320004506609468	0.748964914270708	1	No	0
C11orf87	ENSG00000185742.7	1.10656423224123	1.01709555555417	3.72762775539903	0.27285330571998	0.784965981572326	1	No	0	-2.76071884131592	3.93614221179998	-0.701376803165213	0.48306789451004	1	No	0
C11orf91	ENSG00000205177.6	1.09848219394298	-0.190027295958084	3.56199534912189	-0.0533485525198481	0.957454195935456	1	No	0	0.209136564936029	3.5064058134979	0.0596441416252957	0.952439060993263	1	No	0
C11orf94	ENSG00000234776.5	44.5404365734369	-0.706511650882032	0.52168587302713	-1.35428557185655	0.1756452874464	1	No	0	-1.12455258196147	0.525329284245292	-2.14066227733153	0.0323012826440234	1	No	0
C11orf95	ENSG00000188070.9	2300.13162111416	-0.013129391347018	0.0902444175456257	-0.145487019630661	0.884326363545693	0.972125008237595	No	0.0122778843566936	-0.0998129958333322	0.090007222369154	-1.10894429586951	0.267454213192615	0.590560620658767	No	0.228735515719713
C11orf96	ENSG00000187479.8	195.390342320788	0.705634974548947	0.332143952030523	2.12448539326136	0.0336295761820526	0.289449774135526	No	0.538426784987255	0.467878820044635	0.332188004678112	1.40847596377842	0.158990179448909	1	No	0
C11orf97	ENSG00000257057.3	3.40630098930827	-0.472205937588805	1.94618993703913	-0.242630962478001	0.808291293216649	1	No	0	-0.714154329318552	1.94705647333341	-0.366786654162066	0.713778163331193	1	No	0
C11orf98	ENSG00000278615.5	2.33313597769013	0.674902025987576	2.04279582994869	0.330381536956891	0.741111690432938	1	No	0	-0.716984630393201	2.13378200733957	-0.336015876001854	0.736858894520092	1	No	0
C11orf98P1	ENSG00000232158.1	0	NA	NA	NA	1	1	No	0	NA	NA	NA	1	1	No	0
C12orf29	ENSG00000133641.18	2591.97647931295	0.0969838293186341	0.0757203022324516	1.28081672232245	0.200258048984606	0.615109517554631	No	0.211047553110411	0.129601061207875	0.0752749591893714	1.7217021783012	0.0851234825424714	0.33857835250367	No	0.470340812584858
C12orf4	ENSG00000047621.12	2914.04929367169	-0.139925647846659	0.0801035410931696	-1.74680976567452	0.0806703420490121	0.424459743534373	No	0.372163492675441	-0.0851209770572399	0.0796751190520113	-1.06835079846788	0.285362302122637	0.60797915251573	No	0.216111312343395
C12orf40	ENSG00000180116.15	4.96635531133851	2.20145481269869	1.53056812203968	1.43832527347098	0.150341784145231	1	No	0	0.283140892656722	1.60605998744009	0.176295340691491	0.860061922297159	1	No	0
C12orf42	ENSG00000179088.15	2.77334443694577	-1.16347403750315	2.19672808550425	-0.529639533076792	0.596361879153352	1	No	0	1.24826415678628	1.97676333805965	0.631468690638279	0.527734114712889	1	No	0
C12orf43	ENSG00000157895.11	2494.77037229788	0.0442405821015938	0.0897219319399372	0.493085482501758	0.621952188206579	0.894835179230266	No	0.0482569505418155	-0.035175928951446	0.0894938567547563	-0.393054118204337	0.6942795107881	0.878294156463022	No	0.0563600067210655
C12orf45	ENSG00000151131.11	2214.8686624993	-0.126383969869256	0.088458701516575	-1.42873417428103	0.153080651489963	0.55373776527806	No	0.256695856310049	-0.120220167754019	0.088035382884316	-1.36558919624392	0.172067939453492	0.482387244386097	No	0.316604184628214
C12orf50	ENSG00000165805.10	9.7291404182462	-2.13112625006648	1.28671710168472	-1.65625081634196	0.0976710362131557	1	No	0	-0.28638196929079	1.18522688563915	-0.241626285026731	0.809069752974097	1	No	0
C12orf54	ENSG00000177627.11	0.965376104558949	3.35423579813612	3.6903339631084	0.90892472921633	0.363389859299134	1	No	0	2.06966875605163	3.76568521900556	0.549612789089732	0.582584985056705	1	No	0
C12orf56	ENSG00000185306.13	5.935932150698	-1.89350775265358	1.42344316941391	-1.33023066416709	0.183442283859206	1	No	0	-0.902051815710792	1.34025264420817	-0.673046100381863	0.500917962711466	1	No	0
C12orf57	ENSG00000111678.11	655.322158519371	0.179748883239664	0.165641350508169	1.08516914821217	0.277846745843592	0.695448098841865	No	0.157735275776397	-0.383488884992417	0.166736909295572	-2.29996397685777	0.0214502609857186	0.157960323838112	No	0.801451984577423
C12orf60	ENSG00000182993.5	229.669368518641	0.160719464690821	0.232188163535992	0.69219490883267	0.488814935507116	0.834511859354434	No	0.0785674871266249	0.0111448899436055	0.231693705844427	0.0481018243589615	0.961635092262298	1	No	0
C12orf65	ENSG00000130921.9	1757.84076598578	0.10221901402413	0.0934231210938853	1.09415113547111	0.27388869845113	0.691565789109532	No	0.160166498868963	0.0908823185879855	0.0929794462412595	0.97744525550483	0.328348767613247	0.647303204332831	No	0.188892243096974
C12orf66	ENSG00000174206.13	1236.84470294255	0.105244472063354	0.105041619291565	1.00193116569563	0.316376839143127	0.72501216229494	No	0.139654707948626	0.00866197655414151	0.104698883731853	0.0827322722592335	0.934064423274799	0.975906230357857	No	0.0105919093769033
C12orf71	ENSG00000214700.6	6.65209837232752	-1.64993012977093	1.33992971648877	-1.23135572669775	0.218189847950586	1	No	0	-0.500733101066378	1.25937300525166	-0.397605077271224	0.690921317328618	1	No	0
C12orf73	ENSG00000204954.10	921.644404977172	-0.174817070173032	0.123136226409846	-1.41970462527552	0.155693691017858	0.557436715935833	No	0.253804429589009	-0.157944815275688	0.122364145343605	-1.29077692515377	0.19678104135374	0.514422748481794	No	0.288679834559596
C12orf75	ENSG00000235162.9	1502.50933778638	0.167169918027073	0.0964790598762417	1.7327067473658	0.0831478046380022	0.429209461279658	No	0.367330713229248	0.16355566534837	0.0959661138615142	1.70430643450241	0.0883238534997753	0.34381260522693	No	0.463678204786419
C12orf76	ENSG00000174456.15	583.706374836045	-0.0166126560771113	0.144739819568343	-0.114775989956705	0.908622680504341	0.978001642927824	No	0.00966041564809522	-0.19379007830553	0.144528920925074	-1.34083944628629	0.179972585922435	0.49282253496843	No	0.307309441694528
C12orf77	ENSG00000226397.8	2.16871835466728	1.27313994467165	2.26823684438396	0.561290567086891	0.574599471024503	1	No	0	-0.858821847835216	2.42583150313027	-0.354031946046953	0.723314942212581	1	No	0
C13orf42	ENSG00000226792.7	15.7588298238263	-0.344453743123149	0.997778347099609	-0.345220703700801	0.729928455144154	1	No	0	0.377647011760093	0.97610449917234	0.386891989618231	0.698836171621795	1	No	0
C13orf46	ENSG00000283199.3	3.48141916717215	-0.130626310432258	1.83785531797167	-0.0710754046604839	0.943337742891499	1	No	0	-5.08264404835113	2.29015836431661	-2.21934173965642	0.026463483993065	1	No	0
C14orf119	ENSG00000179933.6	3856.17680596003	0.124997356019354	0.0700197075692042	1.7851739225819	0.0742331104168134	0.40946617434506	No	0.387781969122236	0.202307487615811	0.0696441171365917	2.90487547166445	0.00367399242473579	0.0526078510235586	No	1.27894943832206
C14orf132	ENSG00000227051.7	1148.04206514806	0.256202484410188	0.116153887831551	2.20571596175703	0.0274038936017314	0.260433041117124	No	0.58430391770546	0.327081725377755	0.115429241767633	2.83361235306556	0.00460251256449823	0.0609644287231897	No	1.21492349146865
C14orf177	ENSG00000176605.9	0	NA	NA	NA	1	1	No	0	NA	NA	NA	1	1	No	0
C14orf178	ENSG00000197734.10	2.66630208312059	-0.413297124693155	2.08985126218119	-0.197763894575825	0.843229796156162	1	No	0	-1.52383560347328	2.16366972603902	-0.704282906551979	0.481256609201713	1	No	0
C14orf180	ENSG00000184601.11	0.629971773650084	3.23807731346943	4.84330323300335	0.668567949948797	0.503771123038752	1	No	0	0	4.9975798104491	0	1	1	No	0
C14orf28	ENSG00000179476.8	194.162393890853	0.514392480328849	0.259319592205874	1.98362366666253	0.047297808847893	0.339059140486167	No	0.469724543252181	0.330786593327493	0.259042640774199	1.27695808048773	0.201617047189376	1	No	0
C14orf39	ENSG00000179008.9	16.0497762939545	1.76308969754202	0.8731746111022	2.01917196758217	0.0434693488415655	1	No	0	1.25233778584282	0.878654030522946	1.42529111839101	0.154073066432833	1	No	0
C14orf93	ENSG00000100802.15	398.167501682433	-0.0234345938097665	0.17071345254188	-0.137274441239582	0.890813872098843	0.972430258159436	No	0.0121415361026362	-0.105168816490269	0.169964599604536	-0.618768947974869	0.536068581277252	0.794468792577913	No	0.0999231575848511
C15orf32	ENSG00000183643.4	0	NA	NA	NA	1	1	No	0	NA	NA	NA	1	1	No	0
C15orf39	ENSG00000167173.19	2436.50856985798	-0.0342622315343283	0.0808813698346018	-0.42361092059139	0.671849589678361	0.914279822415246	No	0.0389208647343603	-0.287945559614212	0.0809276890803831	-3.5580598295375	0.000373604226638245	0.0121442845164708	Yes	1.91562806667209
C15orf40	ENSG00000169609.14	2275.93776547877	-0.0218753257655985	0.0802516371103845	-0.272584168414028	0.785172883017622	0.945942209863669	No	0.0241353949977333	-0.0151691552945167	0.0798079411030024	-0.190070750916115	0.849253689640292	0.944524406372135	No	0.0247868154914382
C15orf48	ENSG00000166920.13	13.8522136103947	0.725028985245382	0.94748009482726	0.765218171024021	0.44414164111268	1	No	0	1.06719346951806	0.934655816074297	1.14180370053272	0.253535623831886	1	No	0
C15orf54	ENSG00000175746.6	0	NA	NA	NA	1	1	No	0	NA	NA	NA	1	1	No	0
C15orf56	ENSG00000176753.5	1.57357540848496	0.00254403521688723	3.17546194533419	0.0008011543708232	0.999360771365082	1	No	0	1.2065816829066	3.0772410822601	0.392098522882196	0.694985418882897	1	No	0
C15orf61	ENSG00000189227.6	234.744074497649	0.26766536692792	0.232398515437704	1.15175162123473	0.249423153098681	0.666224397401378	No	0.176379467317643	0.364798708917608	0.230479769382551	1.58277973765287	0.113471676578438	1	No	0
C15orf62	ENSG00000188277.10	132.92401762691	-0.416166456554127	0.309178357456846	-1.34604006560263	0.178289595737657	0.583368499666816	No	0.234057025317519	-0.531333000673329	0.308116732339012	-1.72445357524018	0.0846259929567237	1	No	0
C15orf65	ENSG00000261652.3	68.0270806951043	-0.114359593669832	0.427179091595802	-0.267708780508478	0.788923490574637	1	No	0	0.21330209114664	0.420584746771419	0.507156031653629	0.612045342774331	1	No	0
C16orf46	ENSG00000166455.14	6.34730086709301	-1.99151945360704	1.34808731316212	-1.47729263094663	0.139597212471123	1	No	0	-1.59045690810297	1.30105999679488	-1.22243164190815	0.221544439588349	1	No	0
C16orf54	ENSG00000185905.4	0.670471723378588	-2.53495930530354	4.7154837665546	-0.537582023563137	0.590865643532711	1	No	0	-0.258500177329654	4.59945626122363	-0.0562023340691326	0.955180621785547	1	No	0
C16orf70	ENSG00000125149.12	1513.20773756014	-0.111377113040745	0.100263409892033	-1.11084505464835	0.26663504942044	0.683867311050149	No	0.165028155105739	0.00164499501394565	0.0994783060409775	0.0165362185929064	0.986806607774609	0.993658211424816	No	0.00276297417227375
C16orf71	ENSG00000166246.14	91.0114768888076	-0.686137011168049	0.364169786090365	-1.88411295328545	0.0595496984669658	1	No	0	-0.398789791163537	0.35794274016185	-1.11411615998475	0.265229356794351	1	No	0
C16orf72	ENSG00000182831.12	8504.25395435229	-0.0352911821190548	0.0590714223827667	-0.597432408015801	0.550218722009217	0.865319210777117	No	0.062823654493817	0.0145086163155394	0.0588805163487956	0.246407762961749	0.805366597497855	0.926786058076881	No	0.0330205080562316
C16orf74	ENSG00000154102.11	106.797086959229	0.0122176090093756	0.339097241078069	0.0360298095334924	0.971258589809128	1	No	0	0.105814685345871	0.336078266264836	0.314851318777296	0.752874545020747	1	No	0
C16orf78	ENSG00000166152.4	0	NA	NA	NA	1	1	No	0	NA	NA	NA	1	1	No	0
C16orf82	ENSG00000234186.5	0	NA	NA	NA	1	1	No	0	NA	NA	NA	1	1	No	0
C16orf86	ENSG00000159761.15	35.0748593009121	-0.00249663790013325	0.621010309213817	-0.00402028414519226	0.996792285991391	1	No	0	0.39801281568435	0.611331652577048	0.651058740385093	0.515008569243926	1	No	0
C16orf87	ENSG00000155330.10	2229.22852306271	0.155772977590813	0.0843551766471031	1.84663210703101	0.0648004775913825	0.392446207811254	No	0.406219863127002	0.20545807390199	0.0838667989570694	2.44981418698432	0.0142929952260796	0.124084698386349	No	0.906281770605203
C16orf89	ENSG00000153446.16	14.7927233240825	0.533531400182455	0.927162030013521	0.575445696557132	0.564989906624482	1	No	0	0.691983432088236	0.918562247802754	0.753333194068768	0.451249716637816	1	No	0
C16orf90	ENSG00000215131.11	16.7154481786834	-0.723578529362053	0.837998577259014	-0.863460331554244	0.387884420645832	1	No	0	-0.795475152966366	0.833294383224278	-0.954614802380429	0.339772528748566	1	No	0
C16orf91	ENSG00000174109.5	1441.04494436044	-0.116267523247327	0.12191790352561	-0.953654220464054	0.340258700312918	0.745413501782851	No	0.127602745072007	-0.310934990916505	0.121848673904548	-2.55181267840535	0.0107164117905802	0.105794825979306	No	0.975535571465136
C16orf92	ENSG00000167194.8	5.18498722518255	-1.11615978334801	1.66554870458768	-0.670145388287715	0.502765113411261	1	No	0	-0.470818460706407	1.62051277410741	-0.290536716667191	0.771405665684065	1	No	0
C16orf95	ENSG00000260456.7	77.3713817272195	0.162440777797642	0.398888348433133	0.407233699444277	0.68383635279719	1	No	0	-0.422650230534619	0.403024968565183	-1.04869490354234	0.294318560634668	1	No	0
C16orf95-DT	ENSG00000270006.2	59.3998266586314	0.0765322692292582	0.480081436595626	0.159415181249179	0.87334177895124	1	No	0	-0.539707023896859	0.485069014819044	-1.11263966035472	0.265863219852378	1	No	0
C16orf96	ENSG00000205832.8	25.9037811675192	-0.496693521579715	0.661812476242196	-0.750504923086319	0.452950659856724	1	No	0	-0.689912044054609	0.661007082344828	-1.04372867172201	0.296610940590097	1	No	0
C16orf97	ENSG00000261190.5	0.185519934619749	1.43596978159616	4.98356700673743	0.288140960010134	0.773238839993447	1	No	0	0	4.9975798104491	0	1	1	No	0
C17orf100	ENSG00000256806.6	218.624707211728	0.221286934003107	0.263263248420155	0.840553838528742	0.40059792835125	0.786049595553365	No	0.104550051421612	0.344296090934718	0.261283230924837	1.31771216130499	0.187600021921828	1	No	0
C17orf102	ENSG00000197322.4	6.70897015010807	-0.717618305506693	1.31303130431097	-0.546535564803819	0.584697847643804	1	No	0	0.552343435126204	1.24543416122015	0.443494688298156	0.657407960385306	1	No	0
C17orf107	ENSG00000205710.4	11.5637605282064	-0.154965908744505	0.972493879587476	-0.159348981003603	0.873393932461803	1	No	0	-0.428305905331075	0.973993284603125	-0.439742154388259	0.66012386769367	1	No	0
C17orf113	ENSG00000267221.3	194.899099795238	0.0942761167276742	0.249925107524944	0.37721746991052	0.706011998530167	0.922898435558905	No	0.0348460902019475	-0.117805101648062	0.249813739363586	-0.471571747607545	0.637232496592984	1	No	0
C17orf114	ENSG00000262165.2	9.97304891297127	1.46364737759322	1.15928987243297	1.2625378797811	0.206755304800771	1	No	0	2.01338195159719	1.14093968959168	1.76466992073677	0.077619256680378	1	No	0
C17orf49	ENSG00000258315.5	62.0510528375045	-0.240089683603167	0.439660779048865	-0.546079375382454	0.58501137632292	1	No	0	-0.259932655176787	0.4368763884604	-0.594979866256491	0.551856929329193	1	No	0
C17orf50	ENSG00000270806.2	2.42084337910464	-0.578681137079074	2.40787855471925	-0.240328207560512	0.810075829222378	1	No	0	-0.901982427447515	2.41479700175331	-0.373523085705594	0.708759166687847	1	No	0
C17orf58	ENSG00000186665.10	1601.83983011387	0.108526335364773	0.0959728802994485	1.130802108118	0.258138392459073	0.674694811066121	No	0.170892629898087	0.096870410772254	0.0955003125627507	1.0143465311551	0.310417428213372	0.631475696119614	No	0.199643359668043
C17orf64	ENSG00000141371.13	7.94134829049947	-0.783512710118893	1.25306909238396	-0.625274946833348	0.53179061996526	1	No	0	-1.34052256549333	1.26862892668267	-1.05667034488852	0.290662063695449	1	No	0
C17orf67	ENSG00000214226.9	196.890719491117	0.170747422322216	0.260105961080985	0.656453322379081	0.511532491426548	0.845361711331652	No	0.0729574264075831	-0.0873602919364153	0.260306225139095	-0.335605849955122	0.737168112003643	1	No	0
C17orf75	ENSG00000108666.10	2522.62225420298	0.120158632359307	0.085285961279597	1.40889110653727	0.158867369692563	0.562473374176641	No	0.249898030944326	0.135929071283795	0.0849072367457428	1.60091267238903	0.109396262419024	0.383298137659775	No	0.416463290857957
C17orf77	ENSG00000182352.8	3.36995426148333	2.5310072921754	2.00201614711615	1.26422921004971	0.206147769448172	1	No	0	1.28534385226525	2.0448657254409	0.628571273054184	0.529629772128751	1	No	0
C17orf78	ENSG00000278505.5	23.4636438046721	0.049308625516829	0.704543961625295	0.0699865845178492	0.944204337457339	1	No	0	-0.0655104546902917	0.702191159507689	-0.0932943313274145	0.925669735388631	1	No	0
C17orf80	ENSG00000141219.16	3999.85457310753	-0.0259459767129319	0.0660458511162786	-0.392847942367372	0.694431792591173	0.919016175336548	No	0.0366768446556905	-0.00403542329297277	0.0657192544502405	-0.0614039724998433	0.951037488734479	0.981402670367125	No	0.00815276465128314
C17orf97	ENSG00000187624.9	33.9321520736328	0.000940592235418617	0.578902154194524	0.00162478620713952	0.998703608741115	1	No	0	0.0755518992060789	0.57364722322319	0.131704462511943	0.89521805569524	1	No	0
C17orf98	ENSG00000275489.2	27.0381711079192	-1.13303263779424	0.696271819404466	-1.62728492841106	0.10367659737012	1	No	0	-0.217826278701204	0.669438338015077	-0.325386620890389	0.744888480058711	1	No	0
C17orf99	ENSG00000187997.11	85.9884528795064	-1.35134351871582	0.421239330649304	-3.20801838857934	0.00133652952643899	1	No	0	-0.746248792199422	0.41013637816661	-1.8195137810874	0.0688330822597179	1	No	0
C18orf12	ENSG00000280197.1	0.27935034849441	0	4.99745499514106	0	1	1	No	0	2.06510853834858	4.89693225541524	0.421714745198874	0.673233240453574	1	No	0
C18orf15	ENSG00000279020.1	2.87043459936288	-1.31458556080846	2.44825843761564	-0.536947219546288	0.591304072722074	1	No	0	-2.59240564371799	2.55240197316148	-1.01567295080365	0.309785152938927	1	No	0
C18orf21	ENSG00000141428.17	2615.10901331502	-0.0688328739125494	0.0763900027551577	-0.901071755857503	0.367550168941342	0.763303378626644	No	0.117302815286868	-0.0135194304888696	0.0758970640102546	-0.178128504246791	0.858622056846641	0.947864333946352	No	0.0232538179728667
C18orf25	ENSG00000152242.11	3638.33254141897	-0.070109000451003	0.071392599657387	-0.982020556576677	0.326089721086632	0.734792615647514	No	0.133835216818667	-0.0608773533598813	0.0710735163704295	-0.856540614124019	0.391698817890896	0.699211772279999	No	0.155391268312436
C18orf32	ENSG00000177576.12	111.64973157476	0.570882350814112	0.331836316843808	1.7203733341906	0.0853646009344913	1	No	0	0.375687030265371	0.331561407771956	1.13308431397349	0.257178847926535	1	No	0
C18orf54	ENSG00000166845.15	991.835541139041	-0.16590590132997	0.12364495080905	-1.34179277232424	0.179663196364645	0.585248010664837	No	0.232660053853042	0.0227388482801083	0.122450071003654	0.185698939116416	0.852680860313858	0.945979832941518	No	0.0241181220924712
C18orf63	ENSG00000206043.7	0.306000939002264	0	4.99745499513702	0	1	1	No	0	2.18460944413992	4.88811578481548	0.446922605828246	0.654930941368592	1	No	0
C19orf12	ENSG00000131943.19	1665.56442369245	-0.0252344990960027	0.094928382446153	-0.265826704782594	0.790372675493244	0.948154750767474	No	0.0231207745611538	-0.00924338051391856	0.0943955690943409	-0.0979217626696072	0.921994418921668	0.972713347719507	No	0.0120151246291391
C19orf18	ENSG00000177025.3	5.39063511368992	0.0624421882488118	1.43260577441264	0.0435864418279429	0.965234059281229	1	No	0	0.312482252644706	1.41199163423129	0.221306022691009	0.82485416081358	1	No	0
C19orf25	ENSG00000119559.17	1997.38864030614	-0.22861629284757	0.0903252217683202	-2.53103494651759	0.0113726517079231	0.164967055199493	No	0.782602778050573	-0.461386861111981	0.0903349399632566	-5.10751278851404	3.26427011100655e-07	7.85647308419279e-05	Yes	4.10477237302299
C19orf33	ENSG00000167644.12	0	NA	NA	NA	1	1	No	0	NA	NA	NA	1	1	No	0
C19orf38	ENSG00000214212.9	99.7154896376255	-0.333846993804837	0.345411246509598	-0.966520335334711	0.333783876360995	1	No	0	-0.340470714453828	0.343011912693994	-0.992591516078241	0.32090906090215	1	No	0
C19orf44	ENSG00000105072.9	1308.83334247012	-0.216622286661718	0.0990531274827733	-2.18693030868098	0.0287476119517382	0.267474329680973	No	0.572717892195507	-0.21786856601611	0.0984195335682921	-2.21367200307786	0.0268513502066289	0.18188172068107	No	0.740210945830692
C19orf47	ENSG00000160392.14	1706.18480329875	-0.170095892392053	0.117642701484606	-1.4458686365198	0.148214050273094	0.544950327173656	No	0.263643082342691	-0.29411063759942	0.117453879554538	-2.50405213275953	0.0122779941396098	0.113656849187615	No	0.944404387701804
C19orf48	ENSG00000167747.15	12364.1611760846	0.00965005468755683	0.0624442723935878	0.15453866812207	0.877185024654522	0.970222797844949	No	0.0131285247399127	-0.176542828740855	0.06242500726549	-2.82807862544618	0.00468283037885483	0.061595554936751	No	1.21045062770725
C19orf53	ENSG00000104979.9	4155.54251319258	0.0469859139822692	0.0681506247673953	0.689442160547122	0.490545059620125	0.835321211417452	No	0.0781464903592674	-0.0684897785167122	0.0680136023712548	-1.00700118989225	0.313934202381417	0.633879136867632	No	0.197993542110926
C19orf54	ENSG00000188493.15	939.744180764443	-0.0152313169496999	0.117085834162794	-0.130086761209068	0.89649778413927	0.974550505590291	No	0.011195648869816	-0.0530266743753564	0.116487511092233	-0.455213386209021	0.648955731047174	0.855592917203453	No	0.0677328192760457
C19orf67	ENSG00000188032.10	26.9934552806304	-0.800986194796538	0.716759889004692	-1.11750979244779	0.263776414982711	1	No	0	-0.165433260599597	0.698697445486588	-0.236773816289518	0.812832265592122	1	No	0
C19orf71	ENSG00000183397.6	103.011696809662	-0.403285290090244	0.34492177084031	-1.16920798912677	0.242319843156139	1	No	0	-0.88840095777634	0.34788514043183	-2.55371918637735	0.0106579173866224	1	No	0
C19orf73	ENSG00000221916.4	56.2111355395118	0.52728641010515	0.445033690378511	1.18482357966356	0.236087207557437	1	No	0	-0.252786662973456	0.452534018018729	-0.558602564466201	0.576432989454057	1	No	0
C19orf81	ENSG00000235034.7	36.1914146187687	0.483063488594177	0.549938564546628	0.878395369476255	0.379729196402246	1	No	0	-0.136554680598617	0.556514856902716	-0.245374726127911	0.806166296555653	1	No	0
C19orf84	ENSG00000262874.2	1.3630665643063	3.97513543206219	3.24848467334167	1.22368914487536	0.221069516164223	1	No	0	2.17731633826757	3.34939413566003	0.650062742717051	0.515651694111417	1	No	0
C19orf85	ENSG00000283567.2	2.02318033812911	-1.5913028192708	2.58250001936227	-0.616186953471452	0.537771138091042	1	No	0	-0.957701638575862	2.49565542223418	-0.383747543849023	0.701165570597216	1	No	0
C1D	ENSG00000197223.12	1435.18828364081	0.123065048559816	0.103015528424266	1.19462619317911	0.232233110730623	0.650032156260462	No	0.187065158832454	0.183540217917397	0.102366281845476	1.79297532945911	0.0729768689428499	0.313971132938409	No	0.503110279894518
C1DP1	ENSG00000231245.2	0	NA	NA	NA	1	1	No	0	NA	NA	NA	1	1	No	0
C1DP2	ENSG00000236217.4	1.67805245113134	4.35437019846814	2.99212311166523	1.45527775294138	0.145592383010598	1	No	0	2.17497894829313	3.1142094484992	0.698404838936345	0.484924051042926	1	No	0
C1DP3	ENSG00000224760.4	0	NA	NA	NA	1	1	No	0	NA	NA	NA	1	1	No	0
C1DP4	ENSG00000227515.3	0	NA	NA	NA	1	1	No	0	NA	NA	NA	1	1	No	0
C1DP5	ENSG00000254965.1	2.01663867203775	-4.53504214378154	3.15467346780787	-1.43756309173033	0.150558059409743	1	No	0	-1.37560823754688	2.90048482681152	-0.47426837914511	0.635308537415658	1	No	0
C1GALT1	ENSG00000106392.11	2231.11512761267	0.22845560834052	0.0858994566872763	2.65956988729545	0.007824049590881	0.138609665429706	No	0.858206484757187	0.210169123668579	0.0855409968902512	2.4569403129382	0.0140125965809863	0.122781171591105	No	0.910868226851434
C1GALT1C1	ENSG00000171155.8	2114.11685297752	0.20028185859885	0.0844972283565693	2.37027725635783	0.0177747505206523	0.208599968101194	No	0.680685762321169	0.0701050134638084	0.0843147567969137	0.831467896333594	0.405709356936883	0.710692743268782	No	0.148318119022768
C1GALT1C1L	ENSG00000223658.8	52.8786904614236	0.0543575264224989	0.500486965904246	0.108609274817556	0.913512404035684	1	No	0	0.251335819887389	0.495124724066527	0.507621226876196	0.611719001338953	1	No	0
C1GALT1P1	ENSG00000257818.1	8.27317265032918	1.37565410705438	1.40022096303964	0.982455014862848	0.325875734560911	1	No	0	1.98497484622231	1.38032278861317	1.43805120265865	0.150419526674419	1	No	0
C1GALT1P2	ENSG00000251435.1	0	NA	NA	NA	1	1	No	0	NA	NA	NA	1	1	No	0
C1GALT1P3	ENSG00000253544.1	0	NA	NA	NA	1	1	No	0	NA	NA	NA	1	1	No	0
C1orf100	ENSG00000173728.11	12.3173925713539	-0.831699132286741	1.1746765379026	-0.70802395846924	0.478930379383986	1	No	0	0.202612562055778	1.1395984211651	0.177792947316154	0.85888558633284	1	No	0
C1orf105	ENSG00000180999.11	5.33565776825567	-0.676082216306386	1.43462272791047	-0.471261331047712	0.637454126078703	1	No	0	-1.12458043656334	1.44743916310165	-0.776944872870184	0.437191295282041	1	No	0
C1orf109	ENSG00000116922.15	4727.8218461049	0.121854277589785	0.0639823282473	1.90449895975656	0.056845232017572	0.370698249499437	No	0.430979464778448	0.063937223513635	0.0637929945806004	1.00226088983568	0.316217606421752	0.63575860317706	No	0.196707754176958
C1orf112	ENSG00000000460.17	3032.05896098105	-0.0984594830300042	0.0826918947381872	-1.19067876412482	0.233779717652722	0.651532418797925	No	0.186063969890359	-0.0363320838223798	0.0822870318598841	-0.441528671057731	0.658830309791033	0.861983263828867	No	0.0645011663067632
C1orf115	ENSG00000162817.7	1863.06373101449	-0.012434015873668	0.0886518264609101	-0.140256736607121	0.888457145548718	0.972312877834408	No	0.012193962180468	0.0649483116057058	0.0880188460566775	0.737890968985029	0.460580707332136	0.747823878475832	No	0.126200671670802
C1orf116	ENSG00000182795.13	81.2897060807856	-0.390854297175027	0.416762289807909	-0.937835084251929	0.3483291679862	1	No	0	-0.604370423412843	0.416596331843793	-1.45073390526026	0.14685397044124	1	No	0
C1orf122	ENSG00000197982.14	1017.65425564214	0.000235301269014946	0.130236631744219	0.00180672108809656	0.998558445922394	0.999599299717606	No	0.0001740567961738	-0.0891005629625614	0.129873285395967	-0.686057665292023	0.492676745602165	0.768642943728027	No	0.114275355360722
C1orf127	ENSG00000175262.14	16.9795864005967	0.996659902374419	0.860179042499415	1.15866564183944	0.246592500899782	1	No	0	0.523971808587303	0.865180320707469	0.605621505767544	0.544766118234465	1	No	0
C1orf131	ENSG00000143633.13	3462.65322237636	-0.0267692547390256	0.0753972086336314	-0.355043047669076	0.722557341924456	0.927184208398609	No	0.0328339737913846	0.0208260149385983	0.0750335602122957	0.277556001336926	0.781353211269904	0.918016984408513	No	0.0371492837588225
C1orf141	ENSG00000203963.12	1.60136279360187	2.60162973483705	3.19648078511277	0.813904387272976	0.415699727148733	1	No	0	0.734182411127536	3.3014234990732	0.222383590391733	0.824015284987217	1	No	0
C1orf146	ENSG00000203910.9	9.0715095197048	-0.201160901043873	1.09603960897333	-0.183534335252995	0.854378780664626	1	No	0	0.315695007776399	1.06989914040627	0.29506987701338	0.767940500430854	1	No	0
C1orf147	ENSG00000162888.4	2.76136362590734	-1.97050019246803	2.13620044436643	-0.92243225473743	0.356303151806918	1	No	0	-0.124307066156806	1.93129941405926	-0.0643644715324251	0.948680018953641	1	No	0
C1orf158	ENSG00000157330.10	1.01486100211023	0.0082705281954361	3.64276233074139	0.00227040016463354	0.998188484318103	1	No	0	-0.373173609780274	3.65776219228011	-0.102022381489938	0.918738909915165	1	No	0
C1orf159	ENSG00000131591.18	606.228317673095	-0.275899529096454	0.146663818080856	-1.88116968933913	0.0599488395012159	0.380340778205366	No	0.419827109244837	-0.400106691336018	0.146228375380453	-2.73617682132508	0.00621576163981503	0.0742358026174363	No	1.12938659163321
C1orf162	ENSG00000143110.12	83.5025620055209	-0.543743355422114	0.390827215236662	-1.39126277348126	0.16414575797485	1	No	0	-0.261987773298333	0.384819601807517	-0.680806726236822	0.49599379343467	1	No	0
C1orf167	ENSG00000215910.7	46.2196620584598	-0.888274803376334	0.520999509311579	-1.70494364678012	0.0882049350144572	1	No	0	-0.382018445903546	0.50825676670952	-0.751624908757738	0.452276659566548	1	No	0
C1orf167-AS1	ENSG00000177553.6	3.1024683622074	-1.53178945786854	1.89487855351967	-0.808383975333557	0.418869573939743	1	No	0	-0.344620578872013	1.77467739897552	-0.194187731849718	0.846028888597666	1	No	0
C1orf174	ENSG00000198912.12	2770.2060045724	0.115267618135685	0.0761308815867361	1.5140717634323	0.130007639312355	0.516204013137157	No	0.287178623433089	0.0249130694048498	0.0759101616856287	0.328191494414461	0.742766878493081	0.898917185141086	No	0.0462803168239713
C1orf185	ENSG00000204006.10	3.41086959042473	-5.11999923329111	2.46808349568227	-2.07448380180337	0.0380344015880694	1	No	0	-0.844852449282804	2.06404563898561	-0.409318686237002	0.682305804106621	1	No	0
C1orf189	ENSG00000163263.7	12.2408443289645	0.244706697013601	0.930630154677534	0.262947311328411	0.792591189813659	1	No	0	-0.200381640186101	0.937161181617033	-0.213817691253868	0.830689228357468	1	No	0
C1orf194	ENSG00000179902.13	51.4866749615946	-0.258653427471159	0.509069830062214	-0.508090270129637	0.611390038465114	1	No	0	-0.26861828705513	0.506021458589167	-0.530843667784489	0.595527116840057	1	No	0
C1orf195	ENSG00000204464.7	6.58727479541486	-3.6163226414853	1.81594871015003	-1.99142333771449	0.0464343656374965	1	No	0	-1.24160762552034	1.56990264066126	-0.790881926918322	0.429012895789601	1	No	0
C1orf198	ENSG00000119280.17	3385.71666863403	0.187553905692515	0.0716689851961786	2.61694657987867	0.00887202248823111	0.147503061060745	No	0.831198966885845	0.0375686028182164	0.0715611432692227	0.524986062294704	0.599592879999047	0.829168051167387	No	0.0813574401394621
C1orf21	ENSG00000116667.15	1679.50546932808	0.124640700346607	0.09396774231818	1.32642008067584	0.184700591010725	0.594348041182659	No	0.225959164277731	0.176376984580969	0.0933778142519867	1.88885321415859	0.0589115000201349	0.279181771356417	No	0.55411294155663
C1orf21-DT	ENSG00000271387.1	24.935919588417	0.863273499718162	0.680089975573788	1.26935189566619	0.204315584908942	1	No	0	0.120595275031638	0.689705172990256	0.174850471990503	0.861197128253041	1	No	0
C1orf210	ENSG00000253313.6	5.28055391260348	-0.259645628648575	1.51713608872064	-0.171141950006296	0.864112151099098	1	No	0	0.461387604811924	1.47525612130205	0.312750849259114	0.754469959910351	1	No	0
C1orf216	ENSG00000142686.8	797.389705871634	-0.000996769779226236	0.14908575564063	-0.00668588206125435	0.994665477671103	0.998987791084033	No	0.000439819378856984	-0.0946746876779899	0.148692920252817	-0.636712814013056	0.524311925340618	0.788984804411262	No	0.102931361079412
C1orf220	ENSG00000213057.5	73.4485777355128	-0.369768419512508	0.42002230777489	-0.880354239924525	0.378667437799338	1	No	0	-0.459163019966267	0.418309519606739	-1.09766332929247	0.272351528114909	1	No	0
C1orf226	ENSG00000239887.6	365.472627467357	-0.0639271376854194	0.183413274378476	-0.348541499529117	0.727433553130481	0.92912029124358	No	0.0319280551760644	-0.251812829440664	0.183200873932134	-1.37451762120931	0.169281043561975	0.479612577564214	No	0.31910943630065
C1orf229	ENSG00000221953.5	35.5469165491247	-0.210148591944369	0.575999837964271	-0.364841408093252	0.715229793298832	1	No	0	-0.657143912113325	0.580116830355226	-1.13277856757049	0.25730725401829	1	No	0
C1orf232	ENSG00000282872.2	1.55072739205562	3.35365399832995	2.91877680435274	1.14899295942351	0.25055888382766	1	No	0	3.69108718146394	2.88975737458369	1.27730003007456	0.20149634302157	1	No	0
C1orf35	ENSG00000143793.13	4360.38735754662	-0.332330565249309	0.0657267591294894	-5.05624451366268	4.27593041394666e-07	0.000109842693161862	Yes	3.9592288274556	-0.301590694543308	0.0653906073176408	-4.61214090088358	3.98542678286599e-06	0.000446367799680991	Yes	3.35030714230806
C1orf43	ENSG00000143612.21	17749.379213594	0.14375181175427	0.0492389995239399	2.91947060549794	0.00350626459698983	0.0847359695415776	No	1.07193219701996	0.108517284761589	0.0491651530710685	2.20719916410565	0.0273001481528723	0.182980373014767	No	0.737595491408996
C1orf50	ENSG00000164008.16	228.028661784702	-0.168605150124763	0.242267571262732	-0.695946012278778	0.48646264040585	0.832493663123095	No	0.0796190636248215	0.0561233479023906	0.239389473078553	0.234443675323912	0.814640555251805	1	No	0
C1orf52	ENSG00000162642.14	3470.50104900794	-0.0506139606797293	0.073975703502307	-0.684197084765146	0.493850722873347	0.836545781186187	No	0.0775102866531993	-0.105812593098397	0.0737399737906607	-1.43494210343479	0.151303596531349	0.453083225820493	No	0.343822016100332
C1orf53	ENSG00000203724.11	65.1714872823534	-0.0133218308308019	0.483462379290664	-0.0275550516471369	0.978017031628384	1	No	0	-0.0922647513807073	0.481816173052684	-0.191493678587287	0.848138832659056	1	No	0
C1orf54	ENSG00000118292.9	180.404701334565	-0.0231079449348273	0.254052534445989	-0.0909573485862628	0.927526481414167	0.982266657591505	No	0.00777059754926273	-0.273665406732792	0.25422924219212	-1.0764513333442	0.281725455011213	1	No	0
C1orf56	ENSG00000143443.10	314.096417205537	0.0498565823877832	0.196231602549106	0.254070097477326	0.799441404277587	0.950243458356714	No	0.0221651114742517	-0.0882818886443412	0.195729787305538	-0.451039618750167	0.651960994850305	0.856939231350894	No	0.0670499743716853
C1orf68	ENSG00000198854.5	0	NA	NA	NA	1	1	No	0	NA	NA	NA	1	1	No	0
C1orf74	ENSG00000162757.4	660.232589565459	0.0266635915426949	0.145079849011073	0.183785630633375	0.85418162921531	0.965115857922183	No	0.0154205483805252	0.0629027852520105	0.144140680847916	0.436398557867087	0.662547585107286	0.864644471935119	No	0.063162430820272
C1orf87	ENSG00000162598.13	0.314985886825042	2.24351794338217	4.90071518486077	0.457793986949662	0.647100456225725	1	No	0	0	4.9975798104491	0	1	1	No	0
C1orf94	ENSG00000142698.15	0.371039869239497	2.45827740891077	4.88484453410874	0.503245782285535	0.614791480177433	1	No	0	0	4.9975798104491	0	1	1	No	0
C1QA	ENSG00000173372.17	2.53847615751044	-0.596430055211182	2.3881291514713	-0.249747822408905	0.80278237284811	1	No	0	0.872819191410438	2.27863860744233	0.383044151257552	0.701687028021034	1	No	0
C1QB	ENSG00000173369.17	0	NA	NA	NA	1	1	No	0	NA	NA	NA	1	1	No	0
C1QBP	ENSG00000108561.8	39951.7310745427	0.0348084821408949	0.0458930489705026	0.75846959227459	0.448169910004078	0.814135949793687	No	0.0893030676964158	0.0820742258832931	0.0458420112347467	1.79037140109341	0.0733942247203292	0.314602300127459	No	0.502238106477477
C1QBPP1	ENSG00000215353.2	0	NA	NA	NA	1	1	No	0	NA	NA	NA	1	1	No	0
C1QBPP2	ENSG00000213409.4	12.2073219352408	-1.06121141223006	0.991814570607488	-1.06996957261887	0.284633004903686	1	No	0	-0.416550620716207	0.960220541110444	-0.433807237902335	0.664428425208639	1	No	0
C1QC	ENSG00000159189.12	0	NA	NA	NA	1	1	No	0	NA	NA	NA	1	1	No	0
C1QL1	ENSG00000131094.4	124.692616433239	0.206508908013525	0.321702185096783	0.641925723791392	0.520921411068192	1	No	0	0.422435555421287	0.318122919230796	1.32790041171103	0.18421100871419	1	No	0
C1QL1P1	ENSG00000260134.1	0.364484493762234	-2.53503140279492	4.89223638793533	-0.518174348452688	0.604336630361979	1	No	0	-2.76071232569324	4.89235857532578	-0.564290675588799	0.572556326193428	1	No	0
C1QL2	ENSG00000144119.4	0.983041747244025	2.45378877830784	4.1069267244857	0.597475665606165	0.550189849043876	1	No	0	3.18593941224251	4.04913090030101	0.786820552530339	0.431386920450607	1	No	0
C1QL3	ENSG00000165985.10	10.5418097847034	-0.305623880440171	1.0600836793074	-0.288301656186094	0.773115839500697	1	No	0	0.498804313097526	1.02722244259604	0.48558548997131	0.627261086204542	1	No	0
C1QL4	ENSG00000186897.5	153.417882740535	0.0115697283382517	0.293143972500202	0.0394677340269849	0.968517477980176	0.992777818276199	No	0.00314793488147114	0.0910248807215026	0.290817223049271	0.312996870567328	0.754283039713697	1	No	0
C1QTNF1	ENSG00000173918.15	129.668090223334	0.0794691745024924	0.302404095853969	0.262791329853112	0.792711418513221	0.948592456710047	No	0.0229203332180155	0.145358507126929	0.299888618873367	0.484708314950457	0.62788326742685	1	No	0
C1QTNF1-AS1	ENSG00000265096.2	6.73482433170186	-0.54557515581785	1.38789132366496	-0.393096452521345	0.694248244120687	1	No	0	-0.369576179998319	1.37105833151017	-0.269555402206151	0.787502314464154	1	No	0
C1QTNF12	ENSG00000184163.3	35.3722440648422	-0.344719859826203	0.58313891427498	-0.591145353855858	0.554423033604457	1	No	0	-1.01824791352065	0.592138586811006	-1.71961080767339	0.0855032102945428	1	No	0
C1QTNF2	ENSG00000145861.9	10.4416692243703	-0.0730360125931856	0.999140277664552	-0.0730988573135137	0.941727450959271	1	No	0	-1.2055319211445	1.03587519552781	-1.16378104847877	0.244512754227316	1	No	0
C1QTNF3	ENSG00000082196.21	20.4360547567623	0.463145919689823	0.81122324033009	0.570922893556856	0.568051911505973	1	No	0	1.19427462920301	0.793334302656963	1.50538634873503	0.132224776711984	1	No	0
C1QTNF3-AMACR	ENSG00000273294.1	1.17218547630318	-0.195196194648488	3.37314739736809	-0.0578676742086012	0.953854032200969	1	No	0	-1.86683757197873	3.55544265073351	-0.525064740277442	0.59953818642832	1	No	0
C1QTNF4	ENSG00000172247.4	2.63897108082624	-0.0892895091951271	2.39923056905075	-0.0372158934397265	0.970312866258567	1	No	0	0.741417070778738	2.34220346256054	0.316546825512848	0.751587489274419	1	No	0
C1QTNF5	ENSG00000223953.6	0	NA	NA	NA	1	1	No	0	NA	NA	NA	1	1	No	0
C1QTNF6	ENSG00000133466.14	643.146349639341	-0.274557970483993	0.151312403705085	-1.81451066641647	0.0695991420859307	0.401674087481242	No	0.39612618426757	0.14397989259394	0.148948797884096	0.966640178633578	0.333723941699284	0.652634011590633	No	0.185330296988177
C1QTNF7	ENSG00000163145.13	4.95145278047172	5.92109684208414	2.04205617313939	2.89957588824858	0.00373667878478106	1	No	0	3.72657152184689	2.10361628668465	1.77150725892128	0.0764763866608497	1	No	0
C1QTNF7-AS1	ENSG00000249252.5	12.5547614269867	-0.0631698344446194	0.992867754592354	-0.0636236136710426	0.949269928841466	1	No	0	-0.319205232345536	0.993680417791396	-0.321235305265468	0.74803207904326	1	No	0
C1QTNF8	ENSG00000184471.8	2.81443545449206	-1.41178399707603	2.02560391103894	-0.696969426935948	0.485821927183626	1	No	0	-2.5990792989505	2.14350849188393	-1.2125351071813	0.225307612270462	1	No	0
C1QTNF9	ENSG00000240654.6	1.6919155197379	1.00972051669578	2.78656188681227	0.362353522982714	0.717087866172993	1	No	0	0.683021299739968	2.79274360250448	0.244569998881189	0.806789396100356	1	No	0
C1QTNF9-AS1	ENSG00000240868.1	0	NA	NA	NA	1	1	No	0	NA	NA	NA	1	1	No	0
C1QTNF9B	ENSG00000205863.11	1.48568846181839	2.25937409769426	3.24082523766117	0.697160115713243	0.485702596122145	1	No	0	4.12594842186363	3.10692415715506	1.327984917933	0.184183089421292	1	No	0
C1R	ENSG00000159403.18	94.003346508979	-0.00785918048626223	0.382706605197913	-0.0205357848009912	0.98361596594634	1	No	0	-0.0675816050904977	0.381087115260305	-0.177338992540683	0.859242124530982	1	No	0
C1RL	ENSG00000139178.12	34.7672972758755	0.321156050130692	0.563913567664728	0.569512897979489	0.56900812022434	1	No	0	-0.188885909712451	0.568808760399273	-0.332072785904112	0.73983429893926	1	No	0
C1RL-AS1	ENSG00000205885.7	3.21038470711903	1.25385635668406	1.93937411805699	0.646526291657571	0.517938575735762	1	No	0	0.0150722326169799	1.99231725912873	0.00756517695558747	0.99396391968351	1	No	0
C1S	ENSG00000182326.15	271.361396663803	-0.200080935492774	0.230683142368913	-0.867340948446075	0.38575522667705	0.776781642786955	No	0.109701046398882	0.0186485115360566	0.228156163162159	0.0817357343215945	0.934856861537231	1	No	0
C2	ENSG00000166278.15	67.5537445846323	-1.20073090355583	0.423942110266905	-2.83229920896482	0.0046214581233192	1	No	0	-0.524101396701924	0.40951859219132	-1.27979878495254	0.200615911320373	1	No	0
C2-AS1	ENSG00000281756.1	15.687331478705	-0.954803682220439	0.917773050887435	-1.04034835332896	0.298178087108697	1	No	0	0.129308442957414	0.879628424048525	0.14700348399642	0.883129270367161	1	No	0
C20orf141	ENSG00000258713.3	0.364484493762234	-2.53503140279492	4.89223638793533	-0.518174348452688	0.604336630361979	1	No	0	-2.76071232569324	4.89235857532578	-0.564290675588799	0.572556326193428	1	No	0
C20orf144	ENSG00000149609.6	134.062501329853	-0.386228680958209	0.305685428161493	-1.26348410940336	0.206415253819057	0.622663709649254	No	0.205746445276436	-0.150167525293705	0.301492580730691	-0.498080333949719	0.618427421240414	1	No	0
C20orf173	ENSG00000125975.14	3.07781639108763	1.01112762004341	2.05391029978121	0.492293952735481	0.622511554505946	1	No	0	0.249612455753927	2.08017763581278	0.119995740487037	0.904486522177288	1	No	0
C20orf181	ENSG00000279610.1	0	NA	NA	NA	1	1	No	0	NA	NA	NA	1	1	No	0
C20orf194	ENSG00000088854.13	1005.01594851377	0.0171268952025879	0.113632319563023	0.150722041655489	0.880194985138529	0.971720828879409	No	0.012458488048753	0.18430390098155	0.112463569840778	1.63878757576769	0.10125750757966	0.368657893198498	No	0.43337646314199
C20orf197	ENSG00000176659.9	1.0214300869734	3.46033051451158	3.97852306296575	0.869752533728461	0.38443565632614	1	No	0	2.06811473992172	4.05322539015256	0.510239264005961	0.609883847547126	1	No	0
C20orf202	ENSG00000215595.2	10.5643736679183	0.305909596967933	1.18198814658049	0.258809361035417	0.795782334844561	1	No	0	0.702616394242933	1.16620007143343	0.602483580179615	0.546852289780976	1	No	0
C20orf203	ENSG00000198547.10	5.56904396875433	0.25103352498912	1.43508881269543	0.174925428146583	0.861138229547888	1	No	0	0.697136388212999	1.4081358535667	0.495077507221483	0.620545410423204	1	No	0
C20orf204	ENSG00000196421.9	229.797995851193	-0.816392046245052	0.228158647676641	-3.57817709106555	0.000345998995356998	0.019593515160653	Yes	1.70788764272268	-0.421908657126684	0.223257645518591	-1.8897836898112	0.0587868957915118	1	No	0
C20orf27	ENSG00000101220.18	4089.59760428748	-0.0246226663811307	0.0979646768260216	-0.251342291720707	0.801549480272153	0.951179873734378	No	0.0217373476435427	-0.208793315449889	0.0979255314001079	-2.13216423198964	0.0329933477473729	0.204161222307849	No	0.690026742841549
C20orf85	ENSG00000124237.6	0.153000469501132	0	4.99745499518397	0	1	1	No	0	1.17201365417672	4.98967554888498	0.234887748250209	0.81429585905545	1	No	0
C20orf96	ENSG00000196476.12	181.634245737725	0.453958661086485	0.250753819400443	1.81037585856881	0.0702375204290217	0.402522184216076	No	0.395210179352934	0.401731320862243	0.249542594420764	1.60987073888022	0.107426078167229	1	No	0
C21orf58	ENSG00000160298.18	2247.4662274914	-0.167758956495853	0.0790668489046682	-2.12173570617595	0.0338599384035681	0.29059939193744	No	0.536705298773341	-0.28285628252786	0.0788365868950639	-3.58788087698872	0.000333376530738266	0.0112969575877529	Yes	1.94703850171625
C21orf62	ENSG00000205929.11	10.0988411148847	-0.552461657218776	1.12235021964812	-0.49223642277362	0.622552218865722	1	No	0	-0.901915578933277	1.12684069532663	-0.800393154661358	0.423483045822491	1	No	0
C21orf62-AS1	ENSG00000205930.10	161.626097533028	-0.0800612805911039	0.276333966448162	-0.289726527723557	0.772025460156754	0.941827485165832	No	0.026028639778112	0.180367735403088	0.272579880278083	0.661705974847004	0.508159674810085	1	No	0
C21orf91	ENSG00000154642.11	2884.91750665226	-0.0463202221352244	0.0738831870356863	-0.626938603945865	0.530699481091465	0.854764566255039	No	0.0681534895482929	0.0401835863078643	0.0733744643507574	0.547650830073139	0.583931680236695	0.819557643186569	No	0.0864204951289372
C21orf91-OT1	ENSG00000240770.5	8.17125981652243	-1.28245352044122	1.1396867316701	-1.12526844860422	0.260475295471025	1	No	0	-1.38437592760134	1.13273007729726	-1.22215870784019	0.221647615577047	1	No	0
C22orf15	ENSG00000169314.15	125.083303311947	0.0409692258187348	0.319266851473381	0.128322829725875	0.897893498953113	1	No	0	-0.223750297954013	0.319590064082067	-0.700116565252657	0.483854511498874	1	No	0
C22orf23	ENSG00000128346.11	219.730988439674	0.001933625729271	0.235987597539443	0.00819375996633813	0.993462398581272	0.998973970669268	No	0.00044582763185302	-0.0561637337484959	0.234856381864571	-0.239140760419627	0.810996436284484	1	No	0
C22orf24	ENSG00000128254.16	85.1111837149559	0.204712475974947	0.374274213399052	0.546958536405184	0.58440721865127	1	No	0	-0.060079921648826	0.37466597839635	-0.160355957340938	0.872600681538431	1	No	0
C22orf31	ENSG00000100249.5	2.87286417170839	-1.67469716783544	2.06402589898967	-0.811374105652064	0.417150864883563	1	No	0	-5.34564804987	2.41272607709027	-2.21560503723523	0.0267185635815102	1	No	0
C22orf34	ENSG00000188511.12	7.4772124911025	-0.645276802842026	1.28700900469726	-0.501377069225567	0.616105774842118	1	No	0	-1.30710890429071	1.30770188027299	-0.999546551097599	0.317530000334835	1	No	0
C22orf39	ENSG00000242259.9	2417.17108221308	0.129923073059029	0.0841570497932503	1.54381686832194	0.122632703681759	0.503418689727925	No	0.29807066503908	0.195639147413286	0.0836775734098819	2.33801172095392	0.019386640124906	0.150515904662276	No	0.822417606767076
C22orf42	ENSG00000205856.4	2.21968383995972	2.34137250911071	2.85839193313606	0.819122277098611	0.412716653094563	1	No	0	-2.76072261020463	3.17154120197389	-0.870467206444116	0.384045132982347	1	No	0
C22orf46	ENSG00000184208.12	1700.19809720661	-0.0440013563004974	0.0909247744783607	-0.483931431812012	0.628434532459396	0.896933636026133	No	0.0472396891452845	0.000143693537977768	0.0903158630854155	0.00159101107013583	0.998730557366632	0.99931441776043	No	0.000297846694408183
C2CD2	ENSG00000157617.17	6.64710539657407	0.690055165308298	1.42002739467802	0.485944966903096	0.627006185335105	1	No	0	-1.27069499645166	1.50041057513262	-0.846898187410696	0.397051872888455	1	No	0
C2CD2L	ENSG00000172375.14	1662.69392326685	0.0865340517693312	0.0959116117291777	0.902227063118014	0.366936261345081	0.763210942346802	No	0.117355411670355	0.0082308457468673	0.095592617570397	0.0861033619129205	0.931384251132199	0.97559968697076	No	0.0107283477052662
C2CD3	ENSG00000168014.18	3133.01708071385	-0.0569019169668141	0.0710688094267589	-0.800659493606056	0.423328798520065	0.799269452595666	No	0.0973067850817357	-0.0490849838803227	0.0707000648936103	-0.694270704760822	0.487512459137885	0.765404710307808	No	0.116108869450957
C2CD4A	ENSG00000198535.5	43.4532017697752	0.0365396507932869	0.570520551823605	0.0640461604345224	0.948933471517753	1	No	0	-0.300024916670692	0.572073627578035	-0.524451577921702	0.5999644904802	1	No	0
C2CD4B	ENSG00000205502.4	0.364484493762234	-2.53503140279492	4.89223638793533	-0.518174348452688	0.604336630361979	1	No	0	-2.76071232569324	4.89235857532578	-0.564290675588799	0.572556326193428	1	No	0
C2CD4C	ENSG00000183186.8	233.093225399563	-0.0931021276536584	0.27251175202015	-0.341644450059439	0.732618481505886	0.929656810067462	No	0.031677344995747	-0.354971184488882	0.272704302815807	-1.30167064041025	0.193029000182836	1	No	0
C2CD4D	ENSG00000225556.1	0.612001878004528	0	4.99745499511359	0	1	1	No	0	3.18735917861514	4.83665128362443	0.65900123695224	0.509894974350162	1	No	0
C2CD4D-AS1	ENSG00000234614.1	2.55386435433024	0.910274415063926	2.28505243429314	0.398360405828284	0.690364539479604	1	No	0	2.04013041931766	2.21456879059063	0.921231450558621	0.356929601464685	1	No	0
C2CD5	ENSG00000111731.13	3458.98740890365	0.0226185848603371	0.0743988351332537	0.304017997322479	0.761114179848629	0.938122607522377	No	0.027740397984838	0.078754257290386	0.0740230572292897	1.06391522098907	0.287367107081927	0.60947675508915	No	0.21504285334178
C2CD6	ENSG00000155754.15	26.8253715843818	-1.01621954623262	0.653005199655123	-1.55621968518677	0.119655861937245	1	No	0	-1.01439009625503	0.646967053932582	-1.56791615599136	0.116900700834384	1	No	0
C2orf15	ENSG00000273045.7	120.732187445469	-0.0615733949225611	0.314133147309279	-0.196010498891857	0.844601948469576	1	No	0	0.0206769786501076	0.311303667449275	0.0664206073109524	0.947042964167226	1	No	0
C2orf16	ENSG00000221843.4	292.517826280903	-0.0575209110071508	0.203049208619806	-0.28328557101079	0.77695793712478	0.943324607470165	No	0.0253388364516453	0.102690351641786	0.200802920716054	0.511398695176332	0.609071908408872	0.834927463393258	No	0.0783512533983456
C2orf27A	ENSG00000287151.1	462.294554366784	0.115885717271866	0.16079525310926	0.720703596847615	0.471091898951848	0.825505935535451	No	0.0832797997348928	0.100424764029549	0.159837007028283	0.628294822936588	0.529810822447304	0.791824801104596	No	0.101370899635863
C2orf42	ENSG00000115998.8	1011.90768318447	0.0712745804138751	0.120992467976525	0.589082788423689	0.555805738689132	0.868082478540366	No	0.0614390095317651	-0.0399936770594428	0.120666341197915	-0.331440206626019	0.740311998977151	0.898156299059366	No	0.046648079911346
C2orf49	ENSG00000135974.10	2687.111678054	0.0593929138363245	0.0803852795573478	0.738853110462257	0.45999619755924	0.820075706619222	No	0.0861460531659327	0.0276636197030137	0.0800759637001514	0.345467209194029	0.729743157818784	0.894391053424904	No	0.0484725536745897
C2orf49-DT	ENSG00000272994.1	1571.88664781431	-0.121471817761935	0.127920914927851	-0.949585279549056	0.342323021100877	0.74702567733647	No	0.126664470026794	0.00252010252728063	0.127308691834073	0.0197952118663287	0.984206737513508	0.992671119738638	No	0.00319461307625847
C2orf50	ENSG00000150873.12	30.4630384726893	-0.189071716576106	0.602142057616827	-0.313998522747968	0.7535221607448	1	No	0	-0.139674643863909	0.596727936284337	-0.23406754631537	0.814932540414576	1	No	0
C2orf66	ENSG00000187944.5	14.9008967841457	-0.641976537124488	0.881189427385879	-0.728534089462425	0.466286708768949	1	No	0	-0.664499014271811	0.874795339996025	-0.759605114351467	0.447490661139648	1	No	0
C2orf68	ENSG00000168887.11	1989.4239857318	0.0528031974918941	0.0891826395455514	0.59207933024817	0.553797467376638	0.866980244998682	No	0.061990798239831	0.213714835203922	0.0884478295483456	2.41628128463125	0.0156799431531296	0.132465658661838	No	0.877896696721409
C2orf69	ENSG00000178074.6	1726.13087030276	0.185505032600792	0.0904532671008308	2.05083838922042	0.040282687682145	0.315831858441388	No	0.500544064171148	0.21141283469672	0.0899179496659819	2.35117499322499	0.0187142303517201	0.147721250291227	No	0.830557025200029
C2orf69P1	ENSG00000261046.1	0	NA	NA	NA	1	1	No	0	NA	NA	NA	1	1	No	0
C2orf69P2	ENSG00000260341.1	0	NA	NA	NA	1	1	No	0	NA	NA	NA	1	1	No	0
C2orf69P3	ENSG00000261299.1	0	NA	NA	NA	1	1	No	0	NA	NA	NA	1	1	No	0
C2orf69P4	ENSG00000260480.1	0	NA	NA	NA	1	1	No	0	NA	NA	NA	1	1	No	0
C2orf72	ENSG00000204128.6	499.148060380719	0.461987895530387	0.162885997267888	2.83626526085348	0.00456445182516424	0.0998236918457654	No	1.00076637237217	0.596610478649175	0.161504121723425	3.69408825163526	0.000220677156573647	0.00829335546565148	Yes	2.08126971970601
C2orf73	ENSG00000177994.16	5.63624698108269	-0.47366311410194	1.56457509798097	-0.302742332223737	0.762086234269318	1	No	0	-1.59004820656784	1.61308052919732	-0.98572152957488	0.324269781562645	1	No	0
C2orf74	ENSG00000237651.8	66.57003229149	0.270855515005223	0.434776221569358	0.622976836284996	0.53329974378919	1	No	0	-0.00134073354464331	0.435285564226641	-0.00308012407217167	0.997542420443368	1	No	0
C2orf76	ENSG00000186132.15	472.700079162957	-0.0293007371578719	0.175298697317662	-0.167147489434993	0.867254000405357	0.968572694846604	No	0.0138677783667019	-0.160390041384073	0.174888059985802	-0.917101152572078	0.359089637162215	0.674065314628216	No	0.171298019772835
C2orf78	ENSG00000187833.7	7.35748073515653	0.103358775530522	1.21377734433401	0.0851546422521458	0.932138449783993	1	No	0	-0.309607940658709	1.22109450202664	-0.253549532935293	0.799843589528675	1	No	0
C2orf80	ENSG00000188674.11	1.65215417827552	-4.11999921508845	3.37133592503111	-1.22206724773368	0.221682197513057	1	No	0	-0.961645637488497	3.13484353331229	-0.306760330226886	0.759025805216042	1	No	0
C2orf81	ENSG00000284308.2	19.7834842025178	1.38752044737975	0.809539338918273	1.71396296717808	0.0865355273932115	1	No	0	1.0692566348487	0.811106682887944	1.31826880163485	0.187413680888716	1	No	0
C2orf83	ENSG00000042304.13	1.85616889488071	0.0623754738116133	2.98548423133604	0.0208929168531228	0.983331076924554	1	No	0	-4.08264702503982	3.25877947514296	-1.25281475969181	0.210273128883347	1	No	0
C2orf88	ENSG00000187699.10	229.318065719174	0.0946289986898104	0.236481333617147	0.400154199244372	0.689042946327614	0.918001286953013	No	0.0371567099575808	-0.0824139017917702	0.236160121263552	-0.348974675956392	0.727108321500238	1	No	0
C2orf91	ENSG00000205086.8	0.728955278138558	-3.5350030205845	4.4091442192208	-0.801743568553359	0.422701307724607	1	No	0	-3.76068552396622	4.40923682142925	-0.85291075899779	0.393708794806336	1	No	0
C2orf92	ENSG00000228486.10	193.703965817645	0.0174706839961139	0.266431069185252	0.0655729981099402	0.947717787218518	0.986173172906463	No	0.00604681585594335	0.034484362770433	0.264808007755467	0.130224018007329	0.896389192757697	1	No	0
C3	ENSG00000125730.17	102.7023516156	-0.55564949893282	0.335176211756307	-1.65778321803103	0.0973612297978688	1	No	0	-0.218641596532543	0.328863423920839	-0.664840114859269	0.506152761911001	1	No	0
C3AR1	ENSG00000171860.5	3.19631248546797	-2.16194104770967	2.09445699337698	-1.03222031034587	0.301968922526346	1	No	0	-0.0299617189902721	1.87280078635926	-0.0159983481470648	0.987235709514712	1	No	0
C3orf14	ENSG00000114405.11	1283.73794893749	0.15928469149188	0.107224203258464	1.48552926159708	0.137403677933584	0.52794492333364	No	0.277411381897839	-9.33796107064121e-05	0.107056027030064	-0.000872249917140948	0.999304045346201	0.99948075693689	No	0.000225562963146441
C3orf18	ENSG00000088543.15	207.546297670885	-0.00507462051656876	0.262703153380346	-0.0193169379631376	0.984588271909067	0.997510992977874	No	0.00108230951256907	0.0152601270560084	0.261139704016531	0.0584366406995788	0.953400829568156	1	No	0
C3orf20	ENSG00000131379.10	78.100935088645	-0.412605066202871	0.380777358427914	-1.08358613523231	0.278548340966864	1	No	0	-0.636152078935531	0.380723170930524	-1.67090455088592	0.0947405324910469	1	No	0
C3orf22	ENSG00000180697.9	2.99822789137734	1.09213356699226	1.86403163038666	0.58589862381558	0.557943642178549	1	No	0	-0.0256778080019138	1.91579823889152	-0.0134031901066842	0.989306121733857	1	No	0
C3orf33	ENSG00000174928.16	110.67554450719	0.181243920532146	0.318504937783277	0.569045873491201	0.569325008993205	1	No	0	0.08822144801885	0.317231782117251	0.278097760035414	0.780937315180149	1	No	0
C3orf35	ENSG00000198590.12	137.940512566511	0.0699364422559124	0.293594136214171	0.238207898692143	0.811719851160388	0.954327790650603	No	0.0203024290489352	0.0569903673206379	0.291796660177255	0.195308497657302	0.845151445005968	1	No	0
C3orf36	ENSG00000288547.3	0.650390217733907	2.45775400269246	4.76429761715719	0.515869116539151	0.605945825329582	1	No	0	2.06543518979206	4.77661631530509	0.43240550495422	0.665446717813158	1	No	0
C3orf38	ENSG00000179021.10	3162.82116151998	-0.0414688634210131	0.0796858209393852	-0.520404545402844	0.6027816426689	0.888257434974946	No	0.0514611486513806	-0.013801488869831	0.0793344514303542	-0.173965895282543	0.861892265110219	0.94906689750867	No	0.0227031740902019
C3orf49	ENSG00000163632.14	28.2824385570695	0.267807115633347	0.627702990437586	0.426646231917188	0.66963701870122	1	No	0	-0.248428337275922	0.633292726329984	-0.392280420960457	0.694851028499167	1	No	0
C3orf49P1	ENSG00000226119.1	0	NA	NA	NA	1	1	No	0	NA	NA	NA	1	1	No	0
C3orf52	ENSG00000114529.13	1443.43335368364	0.159858638461563	0.0973724579890526	1.64172335548452	0.100647349166748	0.463657131081487	No	0.33380305634791	0.211133820902984	0.0967161910111458	2.18302456595558	0.0290340009694043	0.188645961496785	No	0.724352487671759
C3orf56	ENSG00000214324.5	0	NA	NA	NA	1	1	No	0	NA	NA	NA	1	1	No	0
C3orf62	ENSG00000188315.8	303.264023905538	-0.256104488517556	0.198714696526571	-1.28880497011106	0.197465897730737	0.612296395455989	No	0.213038297216532	-0.0163559321384656	0.195934220200986	-0.0834766490595057	0.933472543928405	0.975906230357857	No	0.0105919093769033
C3orf70	ENSG00000187068.3	217.302442456799	0.0486318537135279	0.235825389433405	0.206219753650661	0.836619258278298	0.960283106864309	No	0.0176007111030324	-0.193409301315403	0.235922080305673	-0.819801610196095	0.412329212985174	1	No	0
C3orf80	ENSG00000180044.6	121.525916628048	0.517592145860674	0.356709927067367	1.451016937252	0.146775143972095	1	No	0	0.599790216140235	0.354509393780906	1.69188807592195	0.0906673159479968	1	No	0
C3orf84	ENSG00000236980.10	8.08970235709945	-0.0899545737280134	1.18460277204439	-0.0759364876149745	0.939469627732971	1	No	0	0.811680484660639	1.14418889462589	0.7093937797098	0.4780801467434	1	No	0
C3orf85	ENSG00000241224.8	1.10656423224123	1.01709555555417	3.72762775539903	0.27285330571998	0.784965981572326	1	No	0	-2.76071884131592	3.93614221179998	-0.701376803165213	0.48306789451004	1	No	0
C3orf86	ENSG00000225873.4	8.21678134784174	-1.32202342733593	1.22922885941852	-1.07549006615522	0.282155377349023	1	No	0	-1.87573760310841	1.24777595600797	-1.50326474402463	0.132770787770748	1	No	0
C3P1	ENSG00000167798.17	5.77127569566853	-1.23460798361482	1.55115767534848	-0.795926812106612	0.4260745760416	1	No	0	0.0251094967818233	1.47597393696287	0.0170121545868835	0.986426919217543	1	No	0
C4A	ENSG00000244731.8	31.8061252995627	-0.0799580559510314	0.685599272645126	-0.11662505947905	0.907157178640823	1	No	0	-0.368221138295586	0.686603280457108	-0.536293881454283	0.591755458597949	1	No	0
C4A-AS1	ENSG00000233627.2	0	NA	NA	NA	1	1	No	0	NA	NA	NA	1	1	No	0
C4B	ENSG00000224389.9	3.82612827599066	1.76381404888508	1.83480777858887	0.961307265789777	0.336397695715834	1	No	0	-0.270248636101854	1.93030056449947	-0.140003396917583	0.888657306472416	1	No	0
C4B-AS1	ENSG00000229776.1	0	NA	NA	NA	1	1	No	0	NA	NA	NA	1	1	No	0
C4BPA	ENSG00000123838.11	0.27935034849441	0	4.99745499514106	0	1	1	No	0	2.06510853834858	4.89693225541524	0.421714745198874	0.673233240453574	1	No	0
C4BPAP1	ENSG00000224462.2	14.0321830819601	0.18651521216026	0.913151174293914	0.204254473312682	0.838154644957533	1	No	0	0.104907767924161	0.909365303011445	0.115363724101579	0.908156830916923	1	No	0
C4BPAP2	ENSG00000232621.1	0	NA	NA	NA	1	1	No	0	NA	NA	NA	1	1	No	0
C4BPB	ENSG00000123843.13	1.78450795000752	1.46090078710945	2.67684016765296	0.545755702848092	0.585233876516764	1	No	0	0.21429204637515	2.74409676453378	0.0780920152469764	0.93775485870862	1	No	0
C4orf17	ENSG00000138813.10	7.67758780458225	-0.451051136575344	1.25200509905098	-0.360263018830546	0.718650451817705	1	No	0	0.586673360769084	1.20311200289377	0.487629879311317	0.625812027569009	1	No	0
C4orf19	ENSG00000154274.15	29.7358064190628	-0.543960547033891	0.60487446732093	-0.899294938738555	0.368495582538098	1	No	0	-0.784653863122913	0.60517394234104	-1.29657575818215	0.194777197930728	1	No	0
C4orf3	ENSG00000164096.13	2997.46521227739	0.188652230547657	0.0822617933035212	2.29331531652351	0.0218298580552972	0.233408780551747	No	0.631882810358154	0.216657244150379	0.0819201003887725	2.6447385088907	0.00817540679518705	0.0887525927707831	No	1.0518189508408
C4orf33	ENSG00000151470.13	1301.69485254302	0.0618012350229948	0.109907401308915	0.562302759295445	0.57390975866943	0.873976695847138	No	0.0585001474570454	0.19534150950767	0.109060178752966	1.79113505718839	0.0732716246389226	0.314360879591813	No	0.5025715047271
C4orf36	ENSG00000163633.12	0.918002817006792	0	4.64955027769914	0	1	1	No	0	3.77291816204836	4.45760917752764	0.84639949618485	0.397329919462476	1	No	0
C4orf45	ENSG00000164123.7	3.69577544568616	1.7589522038492	1.99400280000353	0.882121230645257	0.377711252362217	1	No	0	2.51564528270986	1.95784335515455	1.28490631085819	0.198825025374865	1	No	0
C4orf46	ENSG00000205208.5	2454.0736023833	0.230308112964148	0.0873773081077334	2.63578860406395	0.00839420085671247	0.144563076639903	No	0.839942617547883	0.239030772403607	0.0870164394686427	2.74696107842639	0.00601502721921528	0.0727927778683193	No	1.13791170705409
C4orf47	ENSG00000205129.9	36.7426038523678	-0.246702800511943	0.563242444553152	-0.438004633524494	0.661382924562822	1	No	0	-0.56098728265307	0.564832052098012	-0.993193074949163	0.32061587247569	1	No	0
C4orf48	ENSG00000243449.7	74.2577716087117	0.024734692873806	0.420217394671821	0.0588616587210132	0.953062296983417	1	No	0	-1.01573983879673	0.430765042925339	-2.35799040678605	0.0183741677842714	1	No	0
C4orf50	ENSG00000181215.15	6.17513166268122	0.732024534343135	1.35242146425683	0.541269532974613	0.588321817055669	1	No	0	0.65504656531212	1.34701021496043	0.486296657617671	0.626756848668252	1	No	0
C4orf51	ENSG00000237136.8	2.1360786795523	3.35324749251698	2.63980230728722	1.2702646267337	0.203990383914184	1	No	0	4.43577930463083	2.58034307665558	1.71906571058764	0.0856024075715813	1	No	0
C4orf54	ENSG00000248713.2	14.1893907451231	-0.141754372491086	0.930858596818803	-0.152283464938208	0.878963365882392	1	No	0	0.13363520923047	0.917641957198606	0.145628922241561	0.884214334735884	1	No	0
C5	ENSG00000106804.8	92.1252398443116	-0.119585955396882	0.357434949454181	-0.334567046617838	0.737951706635904	1	No	0	-0.172709068253138	0.355547643090229	-0.485755064362242	0.627140837449906	1	No	0
C5AR1	ENSG00000197405.8	34.9460590573921	0.216131341431534	0.601238675669341	0.359476777156628	0.719238447539221	1	No	0	0.127057619445028	0.599057439462312	0.212095887765069	0.832032227815275	1	No	0
C5AR2	ENSG00000134830.6	8.21811853662497	-0.414099190162329	1.19680936790294	-0.346002631052192	0.729340737434026	1	No	0	0.553989188662526	1.15218727685565	0.480815228384033	0.630647826081736	1	No	0
C5orf15	ENSG00000113583.8	5283.53744052083	0.141347664230513	0.0607431836599659	2.32697161580735	0.0199667760041451	0.222812215034282	No	0.652061003908682	0.125727853787205	0.0605222763539071	2.07738144302446	0.0377663675468984	0.218635184079076	No	0.660279947501444
C5orf17	ENSG00000248874.5	0	NA	NA	NA	1	1	No	0	NA	NA	NA	1	1	No	0
C5orf22	ENSG00000082213.18	3061.32618331297	0.196166572620243	0.0782748019145445	2.50612672050458	0.0122061865043164	0.172429004997794	No	0.763389677890902	0.142087416420683	0.0780344334279718	1.82082973091403	0.0686327434084862	0.304090295839206	No	0.516997438884904
C5orf24	ENSG00000181904.9	3303.75583298571	0.0560779505220164	0.0742895866362854	0.754856138809449	0.450335305501045	0.815051342993816	No	0.0888150326384658	0.0459786194660305	0.0739878291204349	0.621434903721638	0.534313512775704	0.794070442590613	No	0.100140969271395
C5orf34	ENSG00000172244.9	1254.10143226365	-0.0657601245058494	0.104980220188893	-0.626404901680775	0.531049395306562	0.854764566255039	No	0.0681534895482929	-0.0420093579172121	0.104314152672245	-0.402719639100224	0.687154484660385	0.875725220669705	No	0.0576321425385756
C5orf34-AS1	ENSG00000248554.1	24.8513593287043	-0.804377291900326	0.70903944431787	-1.13446056964317	0.256601404483959	1	No	0	-0.213034452462022	0.690166704195742	-0.308671008275128	0.757571799629581	1	No	0
C5orf38	ENSG00000186493.14	0	NA	NA	NA	1	1	No	0	NA	NA	NA	1	1	No	0
C5orf46	ENSG00000178776.5	0	NA	NA	NA	1	1	No	0	NA	NA	NA	1	1	No	0
C5orf47	ENSG00000185056.10	6.28174773409854	0.73222769110771	1.38350433592907	0.529255797825884	0.596628014257924	1	No	0	0.710851149930115	1.37639435945148	0.516458924034973	0.6055339205545	1	No	0
C5orf49	ENSG00000215217.7	9.79116911553026	0.786749071723303	1.15735780145701	0.679780333042088	0.496643561296589	1	No	0	1.6896788103651	1.12740888937095	1.49872759235372	0.133944315544567	1	No	0
C5orf51	ENSG00000205765.9	3198.76664967357	-0.0330749030754586	0.0718939139518029	-0.46005150168388	0.645479254029963	0.903657018920496	No	0.0439963737883373	-0.107592760262385	0.0716607718240883	-1.50141782628998	0.133247526020061	0.424484763441075	No	0.3721378938116
C5orf52	ENSG00000187658.7	0.371039869239497	2.45827740891077	4.88484453410874	0.503245782285535	0.614791480177433	1	No	0	0	4.9975798104491	0	1	1	No	0
C5orf58	ENSG00000234511.10	0.900337174321716	2.25090754940275	3.86146692350006	0.582915144424574	0.55995042509415	1	No	0	3.12589988682708	3.78342030737435	0.82621005145379	0.408684947383005	1	No	0
C5orf60	ENSG00000204661.9	9.32673241025622	-0.964647738498738	1.09667233420819	-0.87961345281426	0.379068748579773	1	No	0	-0.302173518681181	1.05966258150773	-0.28516012922834	0.775521464973334	1	No	0
C5orf63	ENSG00000164241.14	467.91307074264	0.362540557530053	0.175024562976113	2.07136959159003	0.0383242703544213	0.308880756964658	No	0.510209147070451	0.213941086218575	0.174711615132752	1.22453842611446	0.220749179738759	0.542733040905203	No	0.265413738313635
C5orf64	ENSG00000178722.13	5.31152619423448	1.33439724909359	1.9485027815159	0.684832098651381	0.493449877643615	1	No	0	1.90003643976441	1.92732464880323	0.985841405050377	0.324210944051479	1	No	0
C5orf64-AS1	ENSG00000251575.3	0	NA	NA	NA	1	1	No	0	NA	NA	NA	1	1	No	0
C5orf66	ENSG00000224186.8	98.6293789905854	-0.346550534766294	0.362093631291912	-0.957074371978977	0.338529717980494	1	No	0	0.0450491745298828	0.355797023803612	0.126614815515569	0.899245270234298	1	No	0
C5orf66-AS1	ENSG00000249082.2	1.04808067748126	3.46020090357787	3.94985973927862	0.876031335788603	0.381012998816417	1	No	0	2.18160687036953	4.01489847590856	0.54337784216968	0.586869678519452	1	No	0
C5orf66-AS2	ENSG00000249647.2	2.09239800127087	-1.81897367579532	2.37037756834796	-0.767377189222668	0.442857286839888	1	No	0	-1.52310164563317	2.30638115742643	-0.660385921350799	0.509006204501036	1	No	0
C5orf67	ENSG00000225940.7	0	NA	NA	NA	1	1	No	0	NA	NA	NA	1	1	No	0
C6	ENSG00000039537.14	0.371039869239497	2.45827740891077	4.88484453410874	0.503245782285535	0.614791480177433	1	No	0	0	4.9975798104491	0	1	1	No	0
C6orf118	ENSG00000112539.15	24.5195833467071	-0.441169854209692	0.673147408519708	-0.655383722236785	0.512220729093937	1	No	0	0.0945742547037478	0.6560565417537	0.144155646174859	0.885377564260505	1	No	0
C6orf120	ENSG00000185127.6	2506.21303302812	0.0981926407190177	0.0787789771213287	1.24643203437117	0.212605826692459	0.630560122856242	No	0.200273497861968	0.108547265786782	0.0783733781770972	1.38500174818932	0.166051932811976	0.475144437381346	No	0.323174350748916
C6orf132	ENSG00000188112.9	13.0407832094053	-1.29137734950621	1.07403686191897	-1.20235849931529	0.229224660909751	1	No	0	-1.09057386429773	1.05886622487467	-1.02994489641675	0.303035873449612	1	No	0
C6orf136	ENSG00000204564.12	581.867619522281	0.286560931350187	0.149618644476436	1.9152755483981	0.0554573722008455	0.367601678034994	No	0.434622514805853	0.100424315952038	0.149460694844555	0.671911207535089	0.501640225008547	0.775956447095504	No	0.110162654150199
C6orf141	ENSG00000197261.11	59.4428401306536	0.443794806594149	0.447380041366233	0.991986153961774	0.321204279738558	1	No	0	0.991583491839135	0.438380881864284	2.26192229830432	0.0237022044286368	1	No	0
C6orf15	ENSG00000204542.3	0.371039869239497	2.45827740891077	4.88484453410874	0.503245782285535	0.614791480177433	1	No	0	0	4.9975798104491	0	1	1	No	0
C6orf163	ENSG00000203872.7	75.3972560139904	-0.239305463678144	0.387223082570251	-0.618004128498019	0.536572617181929	1	No	0	-0.103150584955152	0.382738905696477	-0.26950640089083	0.787540017187715	1	No	0
C6orf201	ENSG00000185689.17	10.9577614611364	0.522203791871846	1.05171001420635	0.496528306109088	0.619521721513069	1	No	0	1.60206332459993	1.01604084548033	1.57677059118875	0.114848320824266	1	No	0
C6orf223	ENSG00000181577.16	10.7683726695011	1.4411474246614	1.24140825049134	1.16089725043394	0.245683687161502	1	No	0	-0.264470925274847	1.28062803363058	-0.20651658274657	0.836387412761977	1	No	0
C6orf226	ENSG00000221821.4	59.6704291233213	-0.401715074860065	0.482569549807325	-0.832450110083525	0.405154927415285	1	No	0	-0.179662089678293	0.476750588239031	-0.376847127429689	0.70628721560979	1	No	0
C6orf3	ENSG00000255389.1	146.789294920732	0.079359051706675	0.285672161134262	0.277797638354328	0.781167704178666	0.944113269439437	No	0.0249758983486581	0.203896248667622	0.282861597793818	0.720833970598744	0.471011671948249	1	No	0
C6orf47	ENSG00000204439.4	1202.61027115992	0.0458219979030969	0.105933750236606	0.43255334396028	0.665339290624303	0.912545734618292	No	0.0397453605212163	0.107495141024466	0.105164419604456	1.02216264235353	0.306703928759451	0.62847486269797	No	0.201712088240368
C6orf47-AS1	ENSG00000227198.1	0	NA	NA	NA	1	1	No	0	NA	NA	NA	1	1	No	0
C6orf52	ENSG00000137434.12	157.886440204135	-0.218175528302664	0.302245154905648	-0.721849547499851	0.470386983048411	0.825505935535451	No	0.0832797997348928	0.0118552615303483	0.298835967998886	0.0396714679619573	0.968355049030853	1	No	0
C6orf58	ENSG00000184530.9	6.71680036412561	-1.45506537602481	1.3102665124739	-1.11051100075627	0.266778890365557	1	No	0	-1.0540966259527	1.27367266863425	-0.827604024103778	0.407894788558834	1	No	0
C6orf62	ENSG00000112308.13	6587.80212506493	0.07844820799384	0.0729678699474183	1.07510618098583	0.282327192482055	0.698984222376601	No	0.155532627132878	0.00686866285000444	0.0728568726509603	0.0942761142508896	0.924889823459504	0.973651410894263	No	0.011596502487309
C6orf89	ENSG00000198663.17	5285.78478005071	0.0405518745899738	0.0602722664973179	0.672811509283103	0.501067214696346	0.839909298921673	No	0.0757676104912642	0.0362002626826405	0.0600329192776842	0.60300686886798	0.546504119722419	0.800673969183092	No	0.0965442906684393
C6orf99	ENSG00000203711.14	48.6612830845978	0.219445198727991	0.488036262829437	0.449649371249047	0.652963282754291	1	No	0	-0.148605781560665	0.490051190575347	-0.303245425005894	0.761702833589709	1	No	0
C7	ENSG00000112936.19	2.47618617202479	5.01126354297701	2.67217238414312	1.87535189447891	0.0607443284774815	1	No	0	2.17108627501258	2.8255440206426	0.768378145642486	0.442262560232913	1	No	0
C7orf25	ENSG00000136197.13	42.4829101227529	-0.776628167751103	0.578328680697941	-1.34288371590676	0.179309630079389	1	No	0	-0.291355811350274	0.566565494214548	-0.514249127992152	0.607077823877211	1	No	0
C7orf26	ENSG00000146576.13	1140.81734711877	-0.150980864683818	0.11526007085576	-1.30991473077229	0.190224683228935	0.602195572830854	No	0.220262441620001	-0.152745820843228	0.114646525526401	-1.33231966814427	0.182755166800255	0.497072961491822	No	0.30357985986295
C7orf31	ENSG00000153790.12	384.231207694173	-0.123703857317776	0.192054252004064	-0.644108922489038	0.519504804903869	0.849229586536414	No	0.0709748837409999	-0.0448912894005184	0.190592864660073	-0.235534994872883	0.813793520735475	0.929755250605512	No	0.0316313603714508
C7orf33	ENSG00000170279.3	0.612001878004528	0	4.99745499511359	0	1	1	No	0	3.18735917861514	4.83665128362443	0.65900123695224	0.509894974350162	1	No	0
C7orf50	ENSG00000146540.15	2299.85643760688	-0.160757141865156	0.0906499766288589	-1.7733831584241	0.0761652377810888	0.414134508823966	No	0.382858579284163	-0.35404738582309	0.0905887441865021	-3.90829334264956	9.29504065997694e-05	0.00438755293919982	Yes	2.35777763039765
C7orf57	ENSG00000164746.14	49.918775069509	0.92460021010401	0.516634873925507	1.78965891922605	0.073508760357893	1	No	0	0.731112896724927	0.516241352390924	1.41622303858233	0.156710212593867	1	No	0
C7orf61	ENSG00000185955.5	12.1414290817802	-1.20478714356964	1.08757517630003	-1.10777366918981	0.267959574357374	1	No	0	-1.42978342835214	1.08747318891793	-1.31477579670246	0.188585263994294	1	No	0
C7orf65	ENSG00000221845.4	0	NA	NA	NA	1	1	No	0	NA	NA	NA	1	1	No	0
C7orf66	ENSG00000205174.4	0	NA	NA	NA	1	1	No	0	NA	NA	NA	1	1	No	0
C7orf69	ENSG00000136275.10	2.78929891616496	0.276574841614443	2.5211906408977	0.109700090555613	0.912647228597692	1	No	0	-0.260489289497885	2.53645426224455	-0.102698200939517	0.918202501538433	1	No	0
C7orf77	ENSG00000275356.5	0.306000939002264	0	4.99745499513702	0	1	1	No	0	2.18460944413992	4.88811578481548	0.446922605828246	0.654930941368592	1	No	0
C8A	ENSG00000157131.11	0.742079738478994	3.46306841664294	4.8348904498698	0.716266160019447	0.473827017853331	1	No	0	0	4.9975798104491	0	1	1	No	0
C8B	ENSG00000021852.13	0	NA	NA	NA	1	1	No	0	NA	NA	NA	1	1	No	0
C8G	ENSG00000176919.13	20.2426169664934	-0.412150650892381	0.795989966400004	-0.517783726290421	0.604609173868139	1	No	0	0.22606934548973	0.776336879573125	0.291200059456194	0.77089831710262	1	No	0
C8orf17	ENSG00000250733.6	1.65592933358222	-1.1845087955192	3.06750821439057	-0.386146902545305	0.699387875292963	1	No	0	-0.259775077775746	2.96624071496624	-0.087577207225646	0.93021271855768	1	No	0
C8orf31	ENSG00000177335.11	68.1462640824348	-0.256141186391058	0.425926341979826	-0.601374371917083	0.547590664268352	1	No	0	-0.29738290358165	0.423561374792824	-0.70210109155281	0.482616121664395	1	No	0
C8orf33	ENSG00000182307.14	9403.97468464089	-0.0554897371457216	0.0583810324152278	-0.950475434402355	0.341870730342118	0.746913192664835	No	0.126729869586659	0.00143425536801302	0.0582011418296763	0.0246430795500597	0.980339657209824	0.991914329370083	No	0.00352583579796058
C8orf34	ENSG00000165084.16	327.96875210711	0.0213085705879275	0.219706244798729	0.0969866405365402	0.922737003738013	0.980639520183719	No	0.00849060848749259	0.316703042080745	0.217274518612124	1.45761704641546	0.144946128362892	0.443110943254248	No	0.353487524316735
C8orf34-AS1	ENSG00000248801.7	26.3972405647495	-0.0393374497372577	0.64053361322462	-0.0614135603894732	0.951029853116052	1	No	0	-0.207181574838334	0.639283026547026	-0.324084272903958	0.74587423332538	1	No	0
C8orf37	ENSG00000156172.6	255.878843516297	0.118485126379444	0.235375240486085	0.503388232911645	0.614691343092368	0.893078193598611	No	0.0491105147265617	0.0290193541344282	0.234598551699248	0.123697925346234	0.90155445437919	1	No	0
C8orf37-AS1	ENSG00000253773.3	5.50488742737499	0.810116464803327	1.56261088160378	0.518437746940472	0.604152884041397	1	No	0	1.70656088536351	1.52349014028201	1.12016536257177	0.262643301286716	1	No	0
C8orf44	ENSG00000288596.2	188.918207636751	0.146760235745543	0.247885198090441	0.592049210183164	0.553817636041559	0.866980244998682	No	0.061990798239831	0.0370117478361047	0.24703797210442	0.149822100306346	0.880904972635724	1	No	0
C8orf44-SGK3	ENSG00000288602.1	0.974208925901487	2.97270347225371	3.46293226266217	0.85843535096133	0.390652114346202	1	No	0	2.7296715010621	3.46398592507412	0.78801460517011	0.43068816293309	1	No	0
C8orf48	ENSG00000164743.5	13.1882231191061	0.25859720607313	0.913265223686654	0.283156742823546	0.777056686114164	1	No	0	0.12679235697702	0.910644635372673	0.1392336286318	0.889265535499669	1	No	0
C8orf58	ENSG00000241852.10	206.340641545182	0.120408949751847	0.253994998363777	0.474060318224831	0.635456894730563	0.899138571834801	No	0.0461733712862038	0.424891010846065	0.250661017395383	1.69508212829065	0.0900598420120926	1	No	0
C8orf74	ENSG00000171060.11	3.23340119276794	0.691375890005755	2.18927077211014	0.315801909390755	0.75215286874524	1	No	0	-0.110982871862466	2.21616886013365	-0.0500787073850378	0.960059667489609	1	No	0
C8orf76	ENSG00000189376.12	256.408581319531	-0.0562351961707402	0.213047190186373	-0.263956525883049	0.791813418305467	0.948430687422259	No	0.0229944024347412	-0.202574428207092	0.212519617564854	-0.953203429068248	0.340487009337016	1	No	0
C8orf82	ENSG00000213563.7	823.570420227722	-0.115300461358759	0.122067922352557	-0.944559874016264	0.344883620726438	0.747640450658564	No	0.126307209403217	-0.11020652619395	0.121249587448491	-0.908922896259486	0.363390826903318	0.677212031948983	No	0.169275334433997
C8orf86	ENSG00000196166.5	9.33427095928494	0.903816290825735	1.10643690342964	0.816871064246102	0.414002115391	1	No	0	-0.33902903618667	1.14036106724599	-0.297299728940621	0.766237688566466	1	No	0
C8orf87	ENSG00000279847.3	0.364470784376324	-2.53498207194636	4.89224002455696	-0.518163879781415	0.604343933806878	1	No	0	-2.76066299422864	4.89236221203824	-0.564280172763109	0.572563472845188	1	No	0
C8orf88	ENSG00000253250.3	372.137216828058	0.176420839346149	0.17875815245049	0.986924718832122	0.323679545231644	0.733154819994482	No	0.134804305891563	0.119557722746594	0.177904221774192	0.672034207812926	0.501561919214267	0.775956447095504	No	0.110162654150199
C8orf89	ENSG00000274443.4	4.74516024483814	0.17386077194415	1.45532399376467	0.119465337401882	0.904906700076158	1	No	0	-1.07003584846463	1.51499672909902	-0.706295814315708	0.480004195880648	1	No	0
C9	ENSG00000113600.11	0.371039869239497	2.45827740891077	4.88484453410874	0.503245782285535	0.614791480177433	1	No	0	0	4.9975798104491	0	1	1	No	0
C9orf106	ENSG00000179082.3	5.57741514394931	-0.857368258224211	1.71301769246156	-0.500501694756109	0.616721863113599	1	No	0	0.590065922006792	1.64046465677104	0.359694382668525	0.719075693256403	1	No	0
C9orf116	ENSG00000160345.13	306.007749269998	-0.0587247929689345	0.193848106903958	-0.302942308319935	0.761933828004405	0.938122607522377	No	0.027740397984838	-0.0809459860698046	0.19263755487058	-0.42019836746883	0.674340547270273	0.869684730583417	No	0.0606381549472776
C9orf129	ENSG00000204352.4	0.371039869239497	2.45827740891077	4.88484453410874	0.503245782285535	0.614791480177433	1	No	0	0	4.9975798104491	0	1	1	No	0
C9orf131	ENSG00000174038.13	34.1258304033343	-0.205858751779879	0.659821129361596	-0.311991754460874	0.755046789785367	1	No	0	-0.162324621284744	0.655493971459828	-0.247637092562783	0.8044152087012	1	No	0
C9orf135	ENSG00000204711.9	6.38553554573441	-0.786168795164457	1.33015502712923	-0.591035465137612	0.554496658477113	1	No	0	-0.714575074827647	1.3152446574851	-0.543302016671178	0.586921875995161	1	No	0
C9orf135-DT	ENSG00000225626.4	1.32086194111249	0.000949008389141628	3.07213751894494	0.000308908173312354	0.999753526941728	1	No	0	0.683122712864452	2.99685741552909	0.227946351175953	0.819687948077985	1	No	0
C9orf139	ENSG00000180539.8	62.2592093134697	-0.425488031792956	0.444438578180993	-0.957360707826945	0.338385223493694	1	No	0	-0.417907629626968	0.441181058599859	-0.947247442927963	0.343512705199061	1	No	0
C9orf147	ENSG00000230185.5	66.5499031236292	-0.23782776505109	0.430576167694062	-0.552347721251664	0.580710141084005	1	No	0	-0.435701861637926	0.430186168486472	-1.01282164224587	0.311145361306975	1	No	0
C9orf152	ENSG00000188959.10	18.0214224455618	0.463519029073213	0.830586487098152	0.558062328575348	0.576801823557084	1	No	0	0.511729163021777	0.824846489618036	0.620393211903883	0.534998940394312	1	No	0
C9orf153	ENSG00000187753.13	17.0961994910827	-0.943162212590194	0.853929065228853	-1.10449714267242	0.269377542344658	1	No	0	-0.476018102296513	0.833662970024318	-0.570995857333843	0.568002451001812	1	No	0
C9orf16	ENSG00000171159.5	661.72500831056	-0.23700052030404	0.170791913420732	-1.38765656732359	0.165241647469788	0.57036297162316	No	0.243848676953047	-0.655295064409557	0.171440950124328	-3.82227853925414	0.000132224211879821	0.00568714937180431	Yes	2.24510536494311
C9orf163	ENSG00000196366.3	60.0986514560611	0.619519112724134	0.492824580966987	1.25707835333326	0.208725264698525	1	No	0	0.564370323301547	0.49104158128938	1.14933306018529	0.250418670817251	1	No	0
C9orf24	ENSG00000164972.13	16.0854198484227	0.130370642213037	0.841305100456872	0.15496238183061	0.876850973950793	1	No	0	-0.23743028558236	0.844904791265168	-0.281014249223075	0.778699470736346	1	No	0
C9orf40	ENSG00000135045.7	1400.73604380154	0.0638865156906266	0.104231370314421	0.612929826192523	0.539922740711054	0.858507058665318	No	0.0662561297088949	0.0352823977041401	0.103767374886938	0.340014361378831	0.733845712768699	0.896077580185613	No	0.0476543885655962
C9orf43	ENSG00000157653.12	51.3623153095378	0.0600055586286313	0.479203701622369	0.125219313677001	0.900349927483805	1	No	0	-0.0623016331335066	0.477733143257409	-0.130410950156619	0.896241303603418	1	No	0
C9orf50	ENSG00000179058.7	8.02246078473584	-1.23192059194549	1.33979645320354	-0.919483395406731	0.357842786787258	1	No	0	-0.363459882139085	1.29339442687798	-0.281012407805414	0.778700883093636	1	No	0
C9orf57	ENSG00000204669.11	2.54759952242754	0.801910092550136	2.35129056244297	0.341051040377145	0.73306515796042	1	No	0	-0.371579514278869	2.405890503176	-0.154445729674043	0.877258299117089	1	No	0
C9orf62	ENSG00000178243.4	0.371039869239497	2.45827740891077	4.88484453410874	0.503245782285535	0.614791480177433	1	No	0	0	4.9975798104491	0	1	1	No	0
C9orf64	ENSG00000165118.15	2434.36449809304	0.00419268048965303	0.0803332254217255	0.0521911135478839	0.958376413646334	0.99089532458749	No	0.00397222074690509	-0.0914283493172308	0.080098321065121	-1.14145150736553	0.253682080799863	0.577859786147413	No	0.238177527478507
C9orf72	ENSG00000147894.17	1415.29004964955	0.251279031926451	0.104635773474479	2.40146389310859	0.0163296205192785	0.2003634909704	No	0.698181410123004	0.227455066693214	0.104186082743982	2.18316171126371	0.0290239033284124	0.188645961496785	No	0.724352487671759
C9orf78	ENSG00000136819.15	3388.33282730084	0.0484824295824945	0.0705599779783441	0.687109477236154	0.492013742453156	0.83586893843155	No	0.0778618132046646	0.0420933497741052	0.070244487105044	0.599240616721402	0.549012441146882	0.80209285483496	No	0.0957753524039318
C9orf85	ENSG00000155621.15	1070.08563114639	-0.046710077563705	0.109363848797748	-0.427107111510756	0.669301313426234	0.913840280290595	No	0.0391297030078367	0.0477253125928828	0.108414415625182	0.440211869590131	0.659783663736435	0.862829225917521	No	0.0640751528141132
C9orf92	ENSG00000205549.10	0	NA	NA	NA	1	1	No	0	NA	NA	NA	1	1	No	0
CA1	ENSG00000133742.14	8.01069158898415	2.37390544171156	1.37327692851712	1.72864292147902	0.0838730227651008	1	No	0	1.38172201630638	1.39233695587656	0.992376170491363	0.321014058836409	1	No	0
CA10	ENSG00000154975.14	2.38549651998995	-0.667618810623584	2.42874668670114	-0.274882026305666	0.783406876351219	1	No	0	-4.76068596476582	2.75529040677264	-1.72783455169147	0.0840178908759022	1	No	0
CA11	ENSG00000063180.9	732.6322055158	0.0229460341370363	0.146030360964928	0.157131941504597	0.875140864577561	0.970107631527106	No	0.0131800789449507	0.0426044263548587	0.145240184969973	0.293337731314972	0.769264016020942	0.911778141280447	No	0.040110823666273
CA12	ENSG00000074410.14	332.273584768739	0.19676550192487	0.207987222879172	0.946046104183906	0.34412507136757	0.74702567733647	No	0.126664470026794	0.387325729166654	0.206020970227296	1.88003060435708	0.0601039070623303	0.282700788644108	No	0.548672979967125
CA13	ENSG00000185015.8	317.398197083224	0.322142216955042	0.194975524303006	1.65221874954115	0.0984899655844347	0.458606058778797	No	0.338560211976736	0.295033322986245	0.193932505250383	1.52131960862019	0.128179651854711	0.415821113214938	No	0.381093463249011
CA14	ENSG00000118298.12	152.694543648385	-0.120369832366365	0.297141684768659	-0.405092380290162	0.685409607207324	0.916990796065674	No	0.0376350233680922	0.011195885135956	0.294370030594245	0.0380333728720782	0.969661073565276	1	No	0
CA15P1	ENSG00000241527.1	16.158894780307	-0.342168511591064	0.885098860614005	-0.386587902004187	0.699061315715842	1	No	0	-0.292691311164255	0.877868381954707	-0.333411382823167	0.738823771993099	1	No	0
CA15P2	ENSG00000273907.1	0	NA	NA	NA	1	1	No	0	NA	NA	NA	1	1	No	0
CA2	ENSG00000104267.10	25261.4006816549	0.173104001763646	0.0572549497600807	3.0233892875466	0.00249960470980676	0.0691148696732923	No	1.16042850657186	0.197991142065241	0.0571971424797176	3.46155653030132	0.000537061316182411	0.0154193847935417	Yes	1.8119329535289
CA3	ENSG00000164879.7	20.1745989772628	0.741430076736361	0.740783992278301	1.00087216309315	0.316888616051293	1	No	0	0.0211386174936477	0.751414782893566	0.0281317562215726	0.977557066288477	1	No	0
CA3-AS1	ENSG00000253549.6	121.929784770458	0.264535562067973	0.309037018811993	0.855999592168298	0.391998005030013	1	No	0	0.195359869793587	0.307662504814854	0.63498108068499	0.525440754251582	1	No	0
CA4	ENSG00000167434.10	1.50501918441878	0.528352261275734	2.94853143247587	0.179191666555197	0.857787206949833	1	No	0	0.739413945111406	2.91823366500403	0.253377224030614	0.799976726123178	1	No	0
CA5A	ENSG00000174990.8	3.56418417409583	4.97357019911962	2.23327102827269	2.22703386026836	0.025945010887325	1	No	0	4.43624291882203	2.2423161154434	1.97841994189334	0.0478813518829691	1	No	0
CA5AP1	ENSG00000260133.1	2.32642847573263	-1.75913173731865	2.51271816359771	-0.700091145439059	0.483870385218309	1	No	0	-0.260245808519935	2.35470373339483	-0.11052167830249	0.911995658385442	1	No	0
CA5B	ENSG00000169239.13	663.155779741211	0.159527956707006	0.136789820034356	1.1662268191225	0.24352275199552	0.660789260388464	No	0.179937024089506	0.227211778806022	0.135714588992906	1.67418831307736	0.0940935956154299	0.355647159968061	No	0.448980655024965
CA5BP1	ENSG00000186312.10	505.186858757789	0.0976026658570959	0.163984333799927	0.59519506281727	0.55171309013803	0.865615560885071	No	0.0626749449988547	0.331440876765459	0.162141247904734	2.04414904318608	0.0409388254217693	0.22987375007628	No	0.638510619195738
CA6	ENSG00000131686.15	1.04151844731104	0.00506486423629769	3.35726029908865	0.00150863018803534	0.998796287721607	1	No	0	-0.264045055742479	3.36151083488099	-0.0785495179734642	0.937390942221006	1	No	0
CA7	ENSG00000168748.14	9.58403537257489	-0.533693399880558	1.18665858766182	-0.449744691042217	0.652894542675371	1	No	0	0.312236829219715	1.15135656340667	0.271190384580653	0.786244607972551	1	No	0
CA8	ENSG00000178538.10	4214.32798033244	0.243375784466815	0.0728423525470196	3.34113020731608	0.000834380828978222	0.0350169922012608	Yes	1.45572116055111	0.316821823899577	0.0725240071178766	4.36850963550086	1.25097298915091e-05	0.000982708781477439	Yes	3.00757516307878
CA9	ENSG00000107159.13	2.72385953939448	0.814745688451781	2.3715185500818	0.343554423566991	0.731181405212643	1	No	0	2.24789005868789	2.28999617207219	0.981613020188501	0.326290530600991	1	No	0
CAAP1	ENSG00000120159.13	2236.8253570211	0.108794365706421	0.0841067210369834	1.2935276083178	0.195828641747335	0.611192737949324	No	0.213821814588245	0.213900953045142	0.0835177812721742	2.56114266671028	0.0104328503787036	0.103911158486503	No	0.983337813281049
CAB39	ENSG00000135932.11	5023.67989853709	0.188991294281458	0.0649595695458807	2.90936802079598	0.00362160261797901	0.0861742068806454	No	1.06462270500669	0.138754908266002	0.0647789079152734	2.14197665152806	0.0321953609255599	0.200657808699688	No	0.697543934812785
CAB39L	ENSG00000102547.19	459.510354935652	0.0650220911506375	0.184021310239168	0.35334000755744	0.723833555662845	0.927798921314875	No	0.0325461367399469	0.194266704935487	0.18260480297819	1.06386415782662	0.287390241960128	0.60947675508915	No	0.21504285334178
CAB39P1	ENSG00000251303.1	6.60438506377275	-0.650037445263253	1.3226163308514	-0.491478465901603	0.623088079032085	1	No	0	0.20960471749248	1.27453239813675	0.164456170591586	0.869372047707353	1	No	0
CABCOCO1	ENSG00000183346.9	23.8617082960739	-0.0513299506759035	0.737149198924273	-0.0696330549511682	0.944485726740058	1	No	0	0.393322038403029	0.724233482678656	0.543087343805598	0.587069666199466	1	No	0
CABIN1	ENSG00000099991.18	8192.66974490367	-0.0697103366021139	0.0553677736706309	-1.25904171290692	0.20801526569215	0.624447084311332	No	0.20450435787475	-0.138644044457197	0.055244079215092	-2.50966341419845	0.0120846286696982	0.112604052316002	No	0.9484459801169
CABLES1	ENSG00000134508.13	2764.25284177852	-0.0226708170721366	0.0733103705971106	-0.309244338658821	0.757135668327588	0.936854435738303	No	0.0283278826091368	-0.0369769241751358	0.0729454093530515	-0.506912285544518	0.612216365077118	0.837006468667193	No	0.0772711856201073
CABLES2	ENSG00000149679.11	761.866036114884	-0.081499618031523	0.128764787098267	-0.632934048726586	0.526776711887374	0.852413326647799	No	0.0693497691357346	0.0248171086703193	0.12758194189926	0.194518975811759	0.845769538940417	0.943153097840497	No	0.0254178044519071
CABP1	ENSG00000157782.9	71.9598790591781	-0.0204993778763253	0.397330567467859	-0.0515927531248488	0.9588531938199	1	No	0	-0.0902504095870847	0.395408194163182	-0.228246179313722	0.819454862860473	1	No	0
CABP2	ENSG00000167791.14	0.528532812652018	2.97583279193686	4.85489187509486	0.612955523727027	0.53990574851234	1	No	0	0	4.9975798104491	0	1	1	No	0
CABP4	ENSG00000175544.14	9.32184211469427	-1.09681255095325	1.08029933543755	-1.01528577772291	0.309969621916859	1	No	0	-1.00482689615541	1.06542480204372	-0.94312324457618	0.345617867499916	1	No	0
CABP5	ENSG00000105507.3	2.38489832110669	-2.17248420381267	2.42990867005575	-0.894060023977291	0.371289776648727	1	No	0	-1.26422568498971	2.30321539203192	-0.548895986612177	0.583076832581341	1	No	0
CABP7	ENSG00000100314.4	71.0111842938678	0.0687282773618848	0.397912745907007	0.172721980054257	0.862869965869362	1	No	0	-0.18185693845681	0.398193567699631	-0.456704862178964	0.647883195596005	1	No	0
CABS1	ENSG00000145309.6	0	NA	NA	NA	1	1	No	0	NA	NA	NA	1	1	No	0
CABYR	ENSG00000154040.21	575.284218998678	-0.0551950341248165	0.151752159109367	-0.363718278861771	0.716068392367968	0.92475908467669	No	0.0339713935561459	0.0806830102465496	0.150317416524415	0.536750910919525	0.591439684093755	0.82461447386848	No	0.0837490466071245
CABYRP1	ENSG00000242983.1	2.39560691848752	1.59932481525207	2.73099489812842	0.585619847312093	0.558131007837352	1	No	0	1.32615295150296	2.73287962690113	0.485258457214493	0.627493019946845	1	No	0
CACFD1	ENSG00000160325.15	525.224540155833	-0.197162694375304	0.163964209369009	-1.20247397364373	0.229179943876535	0.647213743944013	No	0.188952268812862	-0.457018494005348	0.164102128010387	-2.78496384871024	0.00535336912583625	0.0675297608838242	No	1.17050478807072
CACHD1	ENSG00000158966.16	4386.43502534979	0.0315222064706717	0.0629127990688081	0.501046002359483	0.616338747828703	0.893078193598611	No	0.0491105147265617	0.0256441805053966	0.0626378229291232	0.409404083766032	0.682243143219592	0.873320633257896	No	0.058826278987077
CACNA1A	ENSG00000141837.22	44.87485844241	-0.487719573352621	0.507180249073414	-0.961629665673404	0.336235664259481	1	No	0	-0.0134624495752816	0.49560809342426	-0.0271634982436762	0.97832932913785	1	No	0
CACNA1B	ENSG00000148408.13	319.324991987656	-0.0588046677291829	0.194632055673506	-0.302132490589461	0.762551065198767	0.938411953783644	No	0.0276064686789626	-0.0646212575057773	0.193386322569918	-0.334156297338007	0.738261619997868	0.897881522345227	No	0.0467809657673288
CACNA1C	ENSG00000151067.23	204.211842845637	-0.160403587652753	0.251854342488523	-0.636890299638422	0.524196301732604	0.851531709992285	No	0.0697991748085429	-0.152045675105253	0.250214676476376	-0.607660898418995	0.543412401687767	1	No	0
CACNA1C-AS1	ENSG00000246627.6	1.59367062351555	-3.53504822753115	3.13868186532539	-1.12628433820726	0.260045184873702	1	No	0	0.248045249704911	2.84990855978991	0.087036213443703	0.930642727149543	1	No	0
CACNA1C-AS2	ENSG00000256271.1	3.41982711947569	-2.75204673911381	2.2252900552989	-1.23671371853776	0.216193383837163	1	No	0	-1.26240069931131	2.04672339918245	-0.616791062151127	0.537372548057209	1	No	0
CACNA1C-AS3	ENSG00000256769.1	1.32628737667365	-1.53503085857066	3.50110794845437	-0.43844145372562	0.661066301941937	1	No	0	2.6521279760022	3.23149817353894	0.820711581308974	0.411810572441286	1	No	0
CACNA1C-AS4	ENSG00000256025.2	4.42398143197594	-1.99788991059468	1.59440843709787	-1.25306029754285	0.210183763487319	1	No	0	-1.43827140655613	1.52434004542085	-0.94353711357038	0.345406241150303	1	No	0
CACNA1C-IT1	ENSG00000256837.1	0.27935034849441	0	4.99745499514106	0	1	1	No	0	2.06510853834858	4.89693225541524	0.421714745198874	0.673233240453574	1	No	0
CACNA1C-IT3	ENSG00000256721.1	2.32455225048428	-2.05375821412656	2.5555477892319	-0.803646960851334	0.421600893734253	1	No	0	0.956815545361393	2.1851418353147	0.437873427664064	0.661478039011834	1	No	0
