## Supplementary material for "Massively parallel identification of functionally consequential noncoding genetic variants in undiagnosed rare disease patients": Table S5 (part 2 of 3)

gene_name	gene_id	baseMean	log2FoldChange-sgKDM5B	lfcSE-sgKDM5B	stat-sgKDM5B	pvalue-sgKDM5B	padj-sgKDM5B	Sig-sgKDM5B	negLog10padj-sgKDM5B	log2FoldChange-sgVariant	lfcSE-sgVariant	stat-sgVariant	pvalue-sgVariant	padj-sgVariant	Sig-sgVariant	negLog10padj-sgVariant
CACNA1D	ENSG00000157388.20	170.673001329742	-0.150219113258305	0.298461291797427	-0.503311877910998	0.614745016707042	0.893078193598611	No	0.0491105147265617	0.164965108009906	0.294757817259711	0.559663216207612	0.575709176745445	1	No	0
CACNA1E	ENSG00000198216.12	11.1542623211429	0.946215747972255	0.984131754817379	0.961472631424072	0.336314580123444	1	No	0	-0.152926411881144	1.01050640032284	-0.151336410964132	0.879710348241033	1	No	0
CACNA1F	ENSG00000102001.13	21.0060131514773	0.225949042455975	0.799002408596179	0.282788937836821	0.777338634689774	1	No	0	-0.654819531409127	0.813478078236529	-0.804962726013042	0.42084118954814	1	No	0
CACNA1G	ENSG00000006283.18	91.1653892979487	0.135379394474759	0.402764442767214	0.336125487008307	0.736776239572146	1	No	0	0.142372731966027	0.400628099106838	0.355373804991295	0.722309570394522	1	No	0
CACNA1G-AS1	ENSG00000250107.1	4.73884793117778	-0.305937803808083	1.51997516052677	-0.201278160165497	0.840481078762915	1	No	0	0.116336319653318	1.48759945917762	0.0782040615406192	0.937665731272609	1	No	0
CACNA1H	ENSG00000196557.13	1224.69224433316	-0.0430499394127245	0.130353495893403	-0.330255350020906	0.741207027428473	0.932399402248318	No	0.0303980135731043	-0.166318688143053	0.13012203091636	-1.27817470240654	0.201187833836118	0.519896220462175	No	0.284083339785863
CACNA1I	ENSG00000100346.18	25.7182209671452	-0.138112063125411	0.698282769058761	-0.197788158673279	0.843210811164476	1	No	0	-1.04136067787869	0.713706657694212	-1.45908780120258	0.144540943318895	1	No	0
CACNA1S	ENSG00000081248.12	15.8800788061989	-0.3447864255602	0.925661214082124	-0.372475826268779	0.709538607131072	1	No	0	-0.105936080026513	0.914001361073213	-0.115903634872189	0.907728914902754	1	No	0
CACNA2D1	ENSG00000153956.16	1615.57695364351	-0.0433295662925345	0.100021353545759	-0.433203158690626	0.664867184341887	0.912287279429241	No	0.0398683807234057	0.0370700668207357	0.0993632881773224	0.373076087765745	0.709091815173973	0.885259643990107	No	0.0529293333539537
CACNA2D1-AS1	ENSG00000223770.5	16.8225454319013	-0.0289522546241031	0.842794497970067	-0.0343526858490851	0.972595912404264	1	No	0	0.532394106634999	0.824121234120412	0.646014305411296	0.518270090966521	1	No	0
CACNA2D2	ENSG00000007402.12	655.246671012844	-0.0243203036703289	0.140993701455428	-0.17249212850843	0.863050649154957	0.967519531971904	No	0.0143402588237842	-0.0305709616822428	0.140163789473368	-0.218108841071619	0.82734430905141	0.935599332178056	No	0.0289100968580629
CACNA2D3	ENSG00000157445.15	522.749680633054	-0.0581846764106045	0.169278720438462	-0.343721149710346	0.731056004063955	0.929334209801384	No	0.0318280757043166	-0.00252696440124326	0.168167998735258	-0.0150264284539735	0.988011095903804	0.994221826709108	No	0.0025167067821417
CACNA2D3-AS1	ENSG00000243715.1	8.47614598843255	0.430184252504627	1.11895857696848	0.384450560868926	0.700644532224705	1	No	0	-0.844804412407478	1.16138244460571	-0.727412762549796	0.466973138577561	1	No	0
CACNA2D4	ENSG00000151062.15	22.752860299078	-0.0588897913900755	0.760146536758958	-0.0774716301953625	0.938248359252865	1	No	0	-0.185788151253335	0.758084676622511	-0.245075724365087	0.80639779899426	1	No	0
CACNB1	ENSG00000067191.16	369.597043387732	-0.126281522835504	0.216672949705353	-0.582820896688908	0.560013876089659	0.869018874173884	No	0.0609707910305589	-0.0494383810185506	0.215333119218347	-0.229590233021332	0.818410197081221	0.931639416247989	No	0.030752145409072
CACNB2	ENSG00000165995.22	411.709129322714	-0.0290123470474289	0.201993864104441	-0.143629843292804	0.8857927734518	0.972125008237595	No	0.0122778843566936	0.182757801293601	0.200194715716955	0.912900226357588	0.361295018475272	0.676538528222525	No	0.169707465706449
CACNB3	ENSG00000167535.8	640.418289279018	-0.0564042572040659	0.153738230375479	-0.366885042622828	0.713704768911579	0.924437362740646	No	0.0341225100728749	-0.0576112146032624	0.152936021647961	-0.376701407441314	0.706395516796835	0.884812987045265	No	0.0531485115358709
CACNB4	ENSG00000182389.20	1113.33222473474	0.0755609776154634	0.118364289386062	0.63837647323688	0.523228642042072	0.851132704152856	No	0.07000272171543	0.096910780781845	0.117725980231211	0.823189414872693	0.410400287360238	0.714552570512392	No	0.145965814117845
CACNG1	ENSG00000108878.5	5.47681557591093	-0.525703072531439	1.44640455425378	-0.363455072777103	0.716264968211037	1	No	0	-0.685080379249286	1.44294505275754	-0.474779256451979	0.634944319750726	1	No	0
CACNG2	ENSG00000166862.7	3.7797978496651	-0.411407880917098	1.60752197240432	-0.255926754333422	0.798007395453347	1	No	0	-1.63944454702812	1.68650785751838	-0.972094224002303	0.331003675372137	1	No	0
CACNG3	ENSG00000006116.4	0	NA	NA	NA	1	1	No	0	NA	NA	NA	1	1	No	0
CACNG4	ENSG00000075461.6	23.7511462914389	0.173607428751243	0.696103791365107	0.249398769127212	0.803052337169637	1	No	0	0.183253301877843	0.691363347256287	0.265060771018733	0.790962646934741	1	No	0
CACNG5	ENSG00000075429.9	65.9133531864609	-0.540407514695876	0.41649896037395	-1.29750027277541	0.19445911132187	1	No	0	-0.278983417007178	0.409627692412361	-0.681065812138338	0.495829848399983	1	No	0
CACNG6	ENSG00000130433.8	29.9393786276347	0.241690470790692	0.747943548202151	0.323139990139161	0.746589225693394	1	No	0	0.30681131791611	0.743692379488044	0.412551380622346	0.679935328888223	1	No	0
CACNG7	ENSG00000105605.8	14.0533515216566	-0.367162162026169	0.897873985814289	-0.408923933455079	0.682595484498796	1	No	0	-0.666983413892588	0.900122650967098	-0.74099170060433	0.458698472499033	1	No	0
CACNG8	ENSG00000142408.7	399.57232671237	-0.151207777560406	0.186879701841787	-0.809118251314525	0.418447130988199	0.796875412397521	No	0.0986095731305984	-0.0114109873987553	0.185146680494712	-0.0616321468376594	0.950855776122195	0.98131988668384	No	0.00818939998390761
CACTIN	ENSG00000105298.14	1208.98374129566	-0.226392473605311	0.109459754454615	-2.06827134532976	0.038614514683685	0.309861358514235	No	0.508832579392821	-0.438489564224129	0.109415018202008	-4.00758114772291	6.13437875163593e-05	0.00322753918318631	Yes	2.49112847657872
CACTIN-AS1	ENSG00000226800.5	34.7378626930676	0.0248213425112358	0.571427099132632	0.043437461312059	0.965352816060868	1	No	0	-0.350513376996692	0.574084817938931	-0.610560262253754	0.541490736831199	1	No	0
CACUL1	ENSG00000151893.15	7866.21248881234	0.0287446960212441	0.0548518969160084	0.524041968234194	0.600249349966264	0.886372565357995	No	0.0523836945132354	0.00584027750642593	0.0546890002898528	0.106790716148994	0.91495501279596	0.970734487408356	No	0.0128995408661592
CACYBP	ENSG00000116161.18	18875.6308323744	-0.0140426969157317	0.0492613178100673	-0.285065392888492	0.77559404296036	0.942722237239662	No	0.02561624851784	-0.0214432168864649	0.0491792811309134	-0.436021356826747	0.662821234415044	0.864712182167213	No	0.0631284225893938
CACYBPP1	ENSG00000225928.2	2.35826143998474	-2.16792607411365	2.27002577017287	-0.955022670931419	0.33956623230509	1	No	0	-1.31718085045012	2.13911987460235	-0.615758315412301	0.538054042871801	1	No	0
CACYBPP2	ENSG00000177855.8	58.1429188578174	0.259484669572382	0.448007158343595	0.579197597046814	0.56245585203815	1	No	0	-0.0507680939262917	0.449067175418224	-0.113052337612988	0.909989061727255	1	No	0
CACYBPP3	ENSG00000219188.1	4.13775285211415	0.305302306233635	1.63026229237185	0.187271893401554	0.851447458931862	1	No	0	-0.715685130279401	1.67414084082874	-0.427493979494054	0.669019569309776	1	No	0
CAD	ENSG00000084774.14	13994.5636966655	-0.0945605693073805	0.0607759045709334	-1.55588913032164	0.119734458553305	0.497825090900694	No	0.302923218283659	-0.0505351035944201	0.0606638503166531	-0.833034885366442	0.404825054903828	0.70993581315856	No	0.148780915014974
CADM1	ENSG00000182985.18	4508.57759704997	-0.002155780197134	0.0645031789271501	-0.0334213016007899	0.973338622929105	0.993804160639542	No	0.00269918937856024	0.0850545641733575	0.0641332312545066	1.32621672898137	0.184767919627492	0.49942525850088	No	0.301529496926294
CADM2	ENSG00000175161.14	86.0441312848557	0.191035325941204	0.391597053137693	0.48783647479092	0.62566567340041	1	No	0	0.182361493598923	0.38944911145035	0.46825499978621	0.639602244856931	1	No	0
CADM2-AS1	ENSG00000239519.1	0.868261148252701	1.91161060945546	3.80877714705821	0.501896156075167	0.615740569344321	1	No	0	-1.76069408224669	4.00850657372962	-0.439239414944628	0.66048806821369	1	No	0
CADM2-AS2	ENSG00000241648.1	0	NA	NA	NA	1	1	No	0	NA	NA	NA	1	1	No	0
CADM3	ENSG00000162706.13	1.04808067748126	3.46020090357787	3.94985973927862	0.876031335788603	0.381012998816417	1	No	0	2.18160687036953	4.01489847590856	0.54337784216968	0.586869678519452	1	No	0
CADM3-AS1	ENSG00000225670.4	0.558700696988819	0	4.99745499511571	0	1	1	No	0	3.06216483647442	4.84132187293677	0.632505938841222	0.527056329010961	1	No	0
CADM4	ENSG00000105767.3	664.811383055575	-0.114809534324096	0.163579454726838	-0.701857910675985	0.482767779446894	0.830529658247191	No	0.080644854262418	-0.0817629588693784	0.162734125878972	-0.502432777561277	0.61536312729661	0.838574091783145	No	0.0764585594967597
CADPS	ENSG00000163618.18	2.12143894373737	0.599985796908148	2.71141841599907	0.22128115430944	0.824873522968843	1	No	0	-1.36751852173452	2.84720022832493	-0.480302898310409	0.631012028287826	1	No	0
CADPS2	ENSG00000081803.16	1330.96885001623	0.0667277681607825	0.0990772201201891	0.673492535214816	0.50063399620549	0.839909298921673	No	0.0757676104912642	0.0923868359473467	0.0984275901850076	0.93862742929796	0.347922064809082	0.665437310214427	No	0.176892852451299
CAGE1	ENSG00000164304.16	53.7954850326236	0.512724378662593	0.465259834554223	1.10201728278102	0.270454158063474	1	No	0	0.282520102608125	0.465289319478694	0.607192322670673	0.543723286625704	1	No	0
CAHM	ENSG00000270419.1	47.1543748423713	-0.076640482761104	0.565254612635374	-0.135585771523004	0.892148754251513	1	No	0	-0.0571345834839949	0.562012834269404	-0.101660638334475	0.919026046279535	1	No	0
CALB1	ENSG00000104327.7	10.1459578125423	-0.996957765690561	1.15089394667492	-0.866246423982764	0.386355039866342	1	No	0	-2.02440605940011	1.18949570221291	-1.70190279429673	0.0887735918909097	1	No	0
CALB2	ENSG00000172137.19	4.34228741134653	0.213033345042319	1.58249683363208	0.134618496868252	0.892913516346519	1	No	0	-0.291098981459261	1.5965067327023	-0.182334953869275	0.855319869214102	1	No	0
CALCA	ENSG00000110680.13	0.306000939002264	0	4.99745499513702	0	1	1	No	0	2.18460944413992	4.88811578481548	0.446922605828246	0.654930941368592	1	No	0
CALCB	ENSG00000175868.14	2289.46335777211	0.436638969091913	0.0930724945449701	4.69138569054836	2.71360868957555e-06	0.000502715392663081	Yes	3.29867781688791	0.32117953875099	0.0929047193094099	3.45708529274313	0.000546051989178821	0.0155983335898758	Yes	1.80692179596465
CALCOCO1	ENSG00000012822.16	2771.67744437788	-0.105304098094705	0.0837999368317401	-1.25661309633375	0.208893770133548	0.625909059864105	No	0.203488762106216	-0.0408482677034281	0.0833587581074241	-0.490029705706353	0.624112878495004	0.842176414354705	No	0.0745969254175761
CALCOCO2	ENSG00000136436.15	6871.741443666	0.176119251568171	0.0619042016062558	2.845029044852	0.00444073736118436	0.0981047395227236	No	1.00831001098045	0.22208066964961	0.0616919543311833	3.59983197253576	0.000318422875179483	0.0109688483090776	Yes	1.95983896944167
CALCP	ENSG00000253179.1	0	NA	NA	NA	1	1	No	0	NA	NA	NA	1	1	No	0
CALCR	ENSG00000004948.16	9.87890515053959	-1.36986130281588	1.094021411832	-1.25213390524228	0.210521074946294	1	No	0	-0.197222674686952	1.03257833489746	-0.191000206010073	0.848525431755848	1	No	0
CALCRL	ENSG00000064989.13	114.958666742256	0.372453554164379	0.313712784884225	1.18724378511329	0.23513147462862	1	No	0	0.367852959030915	0.311745836002682	1.1799771369769	0.238009308257246	1	No	0
CALD1	ENSG00000122786.20	6049.55353728797	0.020294435302439	0.0613629352591069	0.330727909555583	0.740850018775787	0.932399402248318	No	0.0303980135731043	0.00333148216120618	0.0611678797460819	0.0544645682511103	0.956565037109932	0.983804677167496	No	0.0070911170651549
CALHM1	ENSG00000185933.7	12.8506623213231	0.147755631830256	1.01262042835554	0.14591413296906	0.883989174507099	1	No	0	-0.280832214596854	1.01802656061868	-0.275859418074697	0.782656044552628	1	No	0
CALHM2	ENSG00000138172.11	129.812160485309	-0.134236576311082	0.320492158875569	-0.418845118651403	0.675329328249036	0.91515298804884	No	0.0385062979428572	-0.290890798860412	0.319873270582851	-0.909393893182667	0.363142244171766	1	No	0
CALHM3	ENSG00000183128.7	0.686025756064539	3.35448344833501	4.52230122338031	0.741764708417105	0.458229906497248	1	No	0	0	4.69179245596917	0	1	1	No	0
CALHM4	ENSG00000164451.13	0.909322122144494	3.24050572079866	4.15132864581791	0.780594840175611	0.435040827493931	1	No	0	2.06739217964809	4.21362192275739	0.490644917258071	0.623677611558052	1	No	0
CALHM5	ENSG00000178033.6	90.3267149739807	0.509407230447055	0.379873265449113	1.34099258036703	0.179922861577392	1	No	0	0.223827291633171	0.380406644774176	0.588389542369963	0.556270855458091	1	No	0
CALHM6	ENSG00000188820.13	0	NA	NA	NA	1	1	No	0	NA	NA	NA	1	1	No	0
CALHM6-AS1	ENSG00000244158.1	0.923171481365143	-2.53497454506377	4.19345204474574	-0.604507817906254	0.545506073089028	1	No	0	0.620847509574853	4.00596350806461	0.154980820051155	0.876836437980862	1	No	0
CALM1	ENSG00000198668.13	12882.2358005905	0.0339521394038949	0.0540951880855824	0.627636960059741	0.530241790762058	0.854764566255039	No	0.0681534895482929	-0.0106182717973544	0.0540047908047026	-0.196617219308436	0.844127094581243	0.942497749250159	No	0.0257196782462047
CALM1P1	ENSG00000223467.2	0.594336235319452	2.24354522492624	4.90071301863872	0.457799756156591	0.647096311012274	1	No	0	2.06510610796191	4.89693020161871	0.421714425759893	0.673233473643516	1	No	0
CALM1P2	ENSG00000230564.1	0	NA	NA	NA	1	1	No	0	NA	NA	NA	1	1	No	0
CALM2	ENSG00000143933.19	20600.0676885288	0.0950683113794343	0.052174237205837	1.82213131366679	0.0684350634267201	0.397788391984629	No	0.400347894340233	0.088633901157363	0.0521046933114023	1.70107327237577	0.0889292290622986	0.34498197501808	No	0.462203595809878
CALM2P1	ENSG00000267170.1	0	NA	NA	NA	1	1	No	0	NA	NA	NA	1	1	No	0
CALM2P2	ENSG00000229097.1	42.9552304102114	-0.120240140129697	0.562231266533191	-0.213862421546062	0.830654345489754	1	No	0	0.527427670836497	0.549808604217928	0.959293228207539	0.337411045850249	1	No	0
CALM2P3	ENSG00000215482.3	11.5263347445713	0.0848587642409188	1.01587788736273	0.0835324454804466	0.933428179771389	1	No	0	-0.312186862938166	1.02099956192823	-0.305765912718493	0.759782883913179	1	No	0
CALM2P4	ENSG00000233662.1	0	NA	NA	NA	1	1	No	0	NA	NA	NA	1	1	No	0
CALM3	ENSG00000160014.17	15158.7775364355	0.0718155590524109	0.0561346609915444	1.27934430855881	0.200775836000384	0.61581386973817	No	0.210550533875628	-0.0416861396305429	0.0560883752736057	-0.743222448986853	0.457347014207097	0.745752842755587	No	0.127405082463772
CALML3	ENSG00000178363.5	0	NA	NA	NA	1	1	No	0	NA	NA	NA	1	1	No	0
CALML3-AS1	ENSG00000205488.9	5.3886908341343	-1.00252763932461	1.61236710901779	-0.621773809275559	0.534090610349964	1	No	0	-0.0699940604330641	1.5554383513306	-0.0449995722255321	0.964107649924962	1	No	0
CALML4	ENSG00000129007.16	23.7965285832907	-0.216164866363402	0.700350436652026	-0.308652433197247	0.757585930946631	1	No	0	0.0633862707589661	0.689585816845048	0.0919193365214024	0.926762128178224	1	No	0
CALML5	ENSG00000178372.8	0	NA	NA	NA	1	1	No	0	NA	NA	NA	1	1	No	0
CALML6	ENSG00000169885.10	16.4364264712408	0.529723331646073	0.932743013478673	0.567919913621722	0.570089349500184	1	No	0	0.391094234370028	0.930922422546014	0.420114743074305	0.674401632992476	1	No	0
CALN1	ENSG00000183166.11	14.1148925884566	-0.67377083959226	0.899156418991111	-0.74933662860157	0.453654336049152	1	No	0	-0.612553557762335	0.88985630625052	-0.688373564877433	0.491217566410003	1	No	0
CALR	ENSG00000179218.15	34455.4938385225	0.100056084718016	0.049001385068082	2.04190319475662	0.0411611348208985	0.31750373938328	No	0.498251155461892	0.0606766078264556	0.0489635789422532	1.23921921430655	0.215264326732124	0.536004856701251	No	0.270831275178503
CALR3	ENSG00000269058.6	14.1970346026078	-0.451274885303744	0.874459324734195	-0.516061608058117	0.605811380945253	1	No	0	-0.360816272800068	0.864651838648333	-0.417296600402902	0.676461474816667	1	No	0
CALR4P	ENSG00000227742.2	6.60999803296609	0.794012118854783	1.47837670680849	0.537083758962148	0.591209758767176	1	No	0	-0.174589767188763	1.5037568376912	-0.116102392895396	0.907571392385116	1	No	0
CALU	ENSG00000128595.17	16192.4792318104	0.220308111091878	0.0481932345053768	4.57134934712256	4.84593620019506e-06	0.000785526258051619	Yes	3.10483929307299	0.214766380877139	0.0480996606676694	4.46502902299051	8.00578985930164e-06	0.000725639394822024	Yes	3.13927914754472
CALY	ENSG00000130643.9	18.8086339666073	-0.320411498505289	0.784864276109626	-0.40823809702932	0.683098881215731	1	No	0	-0.486951992426107	0.783288490472327	-0.621676430011722	0.534154653102963	1	No	0
CAMK1	ENSG00000134072.11	401.839742694882	0.0179494724317796	0.174166078443758	0.103059519925838	0.917915732313268	0.979465047910086	No	0.0090110571379705	0.132943557763267	0.172504116873605	0.770668898648232	0.44090321121806	0.735727559418601	No	0.13328297553389
CAMK1D	ENSG00000183049.13	539.872261284059	-0.0454003412104255	0.15428536823639	-0.294262130812462	0.76855760747304	0.939984443432083	No	0.0268793338338222	0.114149545137703	0.152690801889748	0.747586257488685	0.454709756432623	0.743346855249679	No	0.128808491527679
CAMK1G	ENSG00000008118.10	0.594336235319452	2.24354522492624	4.90071301863872	0.457799756156591	0.647096311012274	1	No	0	2.06510610796191	4.89693020161871	0.421714425759893	0.673233473643516	1	No	0
CAMK2A	ENSG00000070808.17	4.88457038651174	-3.06627307883846	1.99882887291943	-1.534034814276	0.125021088232853	1	No	0	-0.581303216818303	1.75255786979029	-0.331688457675787	0.740124517186628	1	No	0
CAMK2B	ENSG00000058404.20	384.330800494542	0.265076671382595	0.195805887427918	1.3537727331114	0.175808895335098	0.581274450310064	No	0.235618765867303	0.0253513153822411	0.195857326063363	0.129437667162063	0.897011344274389	0.963718522787718	No	0.016049793742906
CAMK2D	ENSG00000145349.18	3053.13298891137	0.0482353826555231	0.0786700119694907	0.613135570314003	0.539786702287814	0.858507058665318	No	0.0662561297088949	0.174262427180178	0.0781741695035824	2.22915610471809	0.0258035200054212	0.176902677758379	No	0.752265593167801
CAMK2G	ENSG00000148660.21	2183.18018621717	0.0512313329371351	0.0807273031291307	0.634622128466077	0.525674892416679	0.852119000607437	No	0.0694997506578641	0.0855895438054246	0.0802230916572036	1.06689410788545	0.286019655820075	0.608511255715007	No	0.215731384155843
CAMK2N1	ENSG00000162545.6	229.987491805199	0.16142378054493	0.241440636000868	0.668585799054761	0.503759733850007	0.841199617379203	No	0.0751009335251109	-0.0020510112619399	0.241049341351102	-0.00850867814217543	0.993211138993828	1	No	0
CAMK2N2	ENSG00000163888.4	109.147905070141	-0.254549040271582	0.36581539533976	-0.695840151930083	0.486528940798308	1	No	0	0.0149961963915392	0.361358808607954	0.0414994626789599	0.966897721206675	1	No	0
CAMK4	ENSG00000152495.11	882.994535057648	0.0813404755916555	0.121319166596969	0.670466818008027	0.502560252261899	0.840611242888348	No	0.0754048057513318	0.210684080297104	0.12020513205632	1.7527045367613	0.0796527365783249	0.327767099372139	No	0.484434642218345
CAMKK1	ENSG00000004660.15	1879.18192882077	-0.029006918745291	0.0976465038207809	-0.297060494849154	0.766420324213893	0.939955997130505	No	0.0268924768797831	-0.0746044992144988	0.0973006509259742	-0.7667420361993	0.443234905317434	0.737387379206999	No	0.13230429985665
CAMKK2	ENSG00000110931.19	3095.40012096175	-0.0231152285256317	0.0729165447455114	-0.317009378410715	0.75123648606026	0.934824184303406	No	0.0292700607495831	0.0139300865293553	0.0725119737574256	0.192107396992884	0.847658080868373	0.944199902452935	No	0.0249360487725401
CAMKMT	ENSG00000143919.15	589.686495498261	-0.0594096726729931	0.150421929753643	-0.394953533506004	0.692877180820531	0.919016175336548	No	0.0366768446556905	-0.0289826549085388	0.149409721916034	-0.193981051144895	0.84619071908028	0.943250829152161	No	0.0253728043659809
CAMKV	ENSG00000164076.17	1571.25176240095	0.00183215961096028	0.117668106803307	0.0155705709961231	0.987576983779563	0.997895871546077	No	0.000914774115735462	0.0577025350719091	0.117143138061547	0.492581435214686	0.622308368240927	0.841246685174638	No	0.0750766340466586
CAMLG	ENSG00000164615.6	4085.84946163837	0.180147648096497	0.0683600040014471	2.63527848963678	0.00840682770345507	0.144588516788336	No	0.839866197314603	0.195409559640855	0.0680725471379652	2.87060743069906	0.00409683958747666	0.0567239282907418	No	1.24623370067553
CAMP	ENSG00000164047.6	0.976472662380852	-2.53497697299134	4.11666790588532	-0.615783694712722	0.53803729023646	1	No	0	0.743294412658683	3.91987243914333	0.189622092095713	0.849605274302078	1	No	0
CAMSAP1	ENSG00000130559.19	6043.05314927845	0.0418493129099039	0.0579943505797835	0.721610165326902	0.470534187578105	0.825505935535451	No	0.0832797997348928	-0.00567226151306386	0.0578179787335975	-0.0981054965480446	0.921848522969974	0.972713347719507	No	0.0120151246291391
CAMSAP2	ENSG00000118200.14	8484.90472595135	0.016658374754254	0.0606877391056018	0.27449325019782	0.783705590057888	0.94488924555054	No	0.0246190939935318	0.0461421591481425	0.0605168174089983	0.762468370342316	0.445780513890154	0.738960898758122	No	0.131378541176016
CAMSAP3	ENSG00000076826.10	863.584746673987	-0.273228314772188	0.133057837465114	-2.05345524906659	0.0400284456677581	0.315064802462262	No	0.501600111425269	-0.382674140955735	0.132673449330791	-2.88433098623693	0.00392246247479805	0.0552769744216748	No	1.25745573603782
CAMTA1	ENSG00000171735.19	2888.93673279365	0.0269100256570553	0.0756605568884584	0.355667824342439	0.722089343863123	0.927156666377302	No	0.0328468747073248	0.142893623870194	0.0751281691419082	1.90199795232977	0.0571714222964054	0.274245850753662	No	0.561859934431174
CAMTA1-AS1	ENSG00000225126.1	0.27935034849441	0	4.99745499514106	0	1	1	No	0	2.06510853834858	4.89693225541524	0.421714745198874	0.673233240453574	1	No	0
CAMTA1-AS2	ENSG00000237728.2	0.364470784376324	-2.53498207194636	4.89224002455696	-0.518163879781415	0.604343933806878	1	No	0	-2.76066299422864	4.89236221203824	-0.564280172763109	0.572563472845188	1	No	0
CAMTA1-DT	ENSG00000237436.1	61.7506549077706	0.630796487363448	0.481128087998222	1.31107807483852	0.189831387338914	1	No	0	0.0814896883428663	0.48459890906824	0.168159042081936	0.866458161726304	1	No	0
CAMTA1-IT1	ENSG00000237402.1	0.911211234405584	-3.85694817284592	4.46534588803571	-0.863751267999215	0.387724543449293	1	No	0	-4.08263580889226	4.46544236266456	-0.914273542757391	0.360573129062033	1	No	0
CAMTA2	ENSG00000108509.21	1223.10147391975	0.0674998702190901	0.117581199851162	0.57407026212127	0.565920255955822	0.87079167987813	No	0.0600857291489488	-0.188546773753885	0.117648714863872	-1.60262501780871	0.109017466941513	0.382626616829784	No	0.417224822232845
CAMTA2-AS1	ENSG00000262678.1	15.6912109055711	-2.81127586610452	0.995135290768535	-2.82501876094997	0.00472778477370841	1	No	0	0.0937031845532279	0.824133773661201	0.113698998327605	0.909476406591941	1	No	0
CAND1	ENSG00000111530.13	21881.5329637049	0.00714477707902333	0.0528059051127278	0.135302615564888	0.892372617174569	0.973033557514488	No	0.0118721817336441	0.0245487554648206	0.0527330220962069	0.465529083844911	0.641552614300297	0.851789104808094	No	0.0696679192657749
CAND2	ENSG00000144712.12	1818.52913469756	-0.183322726072616	0.0982695696711402	-1.86550858710491	0.0621101496796335	0.387730902758995	No	0.41146958366429	-0.304922117265547	0.0980524120819695	-3.10978700871366	0.00187222294842308	0.0350059272604329	Yes	1.45585841397674
CANT1	ENSG00000171302.17	4238.22451871425	0.0611366301624265	0.0683920803432333	0.893913883824056	0.371367968733542	0.76686302842939	No	0.115282199687862	-0.0676259256121526	0.068274163618082	-0.990505368772357	0.321927166311182	0.641811791560115	No	0.192592308177803
CANX	ENSG00000127022.16	120622.59639637	0.196457236292234	0.0413898550916445	4.74650698479719	2.06959580999319e-06	0.000402638657531169	Yes	3.39508453062348	0.123683076839686	0.0413795017197577	2.98899386651219	0.00279897750357072	0.0450329154720446	Yes	1.34646993550579
CAP1	ENSG00000131236.18	14197.0262508116	0.11218698230497	0.0551426654941794	2.03448602456136	0.0419026162619747	0.320396891323873	No	0.494311706343848	0.0850650205367143	0.0550562435761425	1.54505674581794	0.122332538157286	0.405695007808624	No	0.391800336378756
CAP1P1	ENSG00000240809.1	2.06538496132291	0.53064840915434	2.46713462533674	0.215086928659968	0.829699544834594	1	No	0	-1.36474347169379	2.61217809484187	-0.522454221015282	0.601354112549317	1	No	0
CAP1P2	ENSG00000232004.1	22.5003687851693	-0.03188856151534	0.728701731815732	-0.0437607873332236	0.96509508429709	1	No	0	0.0544293726628454	0.722126265552268	0.075373761154109	0.939917335375373	1	No	0
CAP2	ENSG00000112186.12	1819.70353627637	-0.0656775294707676	0.101865502896708	-0.644747511209606	0.519090821704627	0.848805525024447	No	0.0711918021983508	-0.0131011419878095	0.101339577041471	-0.129279619772323	0.897136397160927	0.963761341375537	No	0.0160304982091251
CAP2P1	ENSG00000259151.2	5.55628386562485	-0.739385377073628	1.62665154503051	-0.454544416308756	0.649437030814147	1	No	0	0.524567507332928	1.5606658141317	0.336117766265535	0.736782061493558	1	No	0
CAPG	ENSG00000042493.16	357.970185475355	0.420119598480152	0.188748400490877	2.22581805931891	0.0260263706610101	0.254724509231682	No	0.593929265825656	0.146864616087815	0.18896494356566	0.777205619817959	0.437037467132808	0.733386627159542	No	0.134667013387917
CAPN1	ENSG00000014216.16	3071.16949706361	0.0587865140932393	0.0802720202945192	0.732341280031955	0.463960289493612	0.822027770553783	No	0.0851135104471227	-0.178344112366988	0.0802845143767083	-2.22140114755091	0.026323803383139	0.179598832249739	No	0.745696491438999
CAPN10	ENSG00000142330.20	1633.42493705676	-0.181432726677736	0.091959098915091	-1.97297199318209	0.0484987532914329	0.342651321473338	No	0.46514758893787	-0.298149649444868	0.0916896846459193	-3.25172510513305	0.00114706903404852	0.0252411271039798	Yes	1.59789125623813
CAPN10-DT	ENSG00000260942.1	960.145519758222	-0.253311725277407	0.136337380830377	-1.85797705467558	0.0631722727922285	0.389193223930684	No	0.409834729645029	-0.166375138312842	0.135465202220887	-1.22817620750717	0.219380828172159	0.541251020345358	No	0.266601271922752
CAPN11	ENSG00000137225.13	6.87375181393898	-2.84428364530866	1.7326509737919	-1.64157911104506	0.100677259637746	1	No	0	0.626736732844044	1.44156611294802	0.434761005558294	0.663735911965198	1	No	0
CAPN12	ENSG00000182472.9	36.1882742540472	-0.617192868276834	0.564428950963618	-1.09348194706018	0.274182251095058	1	No	0	0.246589180237917	0.543921952498657	0.453353976807042	0.650293871077758	1	No	0
CAPN13	ENSG00000162949.16	2.33538600478358	-0.777524374306948	2.66256115800184	-0.292021226243101	0.770270394774251	1	No	0	-0.84641624209393	2.65160197635167	-0.319209387246916	0.74956773904729	1	No	0
CAPN14	ENSG00000214711.10	6.37099397311221	1.37680348616692	1.48008326323605	0.930220292577785	0.35225703724843	1	No	0	1.14046257844351	1.48032882907227	0.770411651820791	0.44105574384654	1	No	0
CAPN15	ENSG00000103326.12	2004.13074793393	-0.16809139354061	0.114634304351597	-1.46632715652947	0.14255918060046	0.536767298168102	No	0.270213950845321	-0.521600082671947	0.114838484824756	-4.5420320850446	5.57145588470938e-06	0.000573955564098259	Yes	3.24112172957754
CAPN2	ENSG00000162909.18	11147.3739607748	0.105361251279799	0.0597032939957361	1.76474770868293	0.077606176520971	0.417573533369733	No	0.3792670355703	0.0269270476506702	0.0596270160476593	0.451591399930992	0.651563366669756	0.856939231350894	No	0.0670499743716853
CAPN3	ENSG00000092529.25	38.8325592710191	-0.546623256985266	0.557059717614873	-0.981265095465363	0.32646203063735	1	No	0	0.165442654568892	0.540676643178678	0.305991865297236	0.75961083946781	1	No	0
CAPN5	ENSG00000149260.18	155.132198410238	0.284895922155213	0.276632506268507	1.02987145653333	0.303070351413093	0.715420533484016	No	0.145438599201267	-0.0410047184896591	0.277395528771871	-0.147820401688526	0.882484508000304	1	No	0
CAPN6	ENSG00000077274.9	3.43410631362136	4.3535766851265	2.26029906668114	1.9261064826784	0.0540910793450018	1	No	0	4.94167236989306	2.23531071727036	2.21073174825895	0.0270544186355015	1	No	0
CAPN7	ENSG00000131375.10	4501.79399139087	0.113565756970182	0.0634529794100399	1.78976240400484	0.0734921155045654	0.408413925442393	No	0.388899458456613	0.0884098751733747	0.0632143230568172	1.39857347034962	0.16194092651576	0.467813544667078	No	0.329927208159585
CAPN8	ENSG00000203697.12	14.0287991615128	0.0106996408930696	0.926805327065324	0.0115446475981633	0.990788908529308	1	No	0	-0.0685865636857907	0.922857049691788	-0.0743198133542968	0.940755911851206	1	No	0
CAPN9	ENSG00000135773.13	13.5270634693912	-0.595991505116657	0.907380975924273	-0.656826097229523	0.511292741739343	1	No	0	-1.31183669213025	0.92541949814224	-1.41755895003697	0.156319572073113	1	No	0
CAPNS1	ENSG00000126247.11	8069.41886014077	0.0776171513917578	0.0703373458879689	1.10349843901395	0.269810769063829	0.687813259921316	No	0.162529455941821	0.0207462142895696	0.0702346493214704	0.295384322268234	0.767700308308242	0.910884025560915	No	0.0405369142072284
CAPNS1P1	ENSG00000215874.3	0	NA	NA	NA	1	1	No	0	NA	NA	NA	1	1	No	0
CAPNS2	ENSG00000256812.2	2.13999378656107	-0.0894334747422709	2.30753010573732	-0.0387572298709812	0.969083944812397	1	No	0	-0.00609847665366427	2.2855806177525	-0.00266823957391673	0.99787105536562	1	No	0
CAPRIN1	ENSG00000135387.21	35290.2734340278	0.0103899729523999	0.0490823306636604	0.211684588158574	0.83235311250054	0.959355277171461	No	0.0180205311592256	0.0051274577307839	0.0490381089998222	0.104560674042355	0.916724421160496	0.971490917582981	No	0.0125612552412771
CAPRIN2	ENSG00000110888.17	1348.11623959717	0.153390299929163	0.105653634608895	1.45182227281606	0.146551029203007	0.542992035334942	No	0.265206540642191	0.231239025418356	0.104944692592698	2.20343706485301	0.0275639581998503	0.183776290356082	No	0.735710519237815
CAPS	ENSG00000105519.18	59.66133392921	-0.580620306502917	0.442151650073346	-1.3131700546783	0.189125652075188	1	No	0	-0.576520811547181	0.438633304199061	-1.31435713163619	0.188726049485651	1	No	0
CAPS2	ENSG00000180881.19	242.315761091829	0.125777936756683	0.221444515821979	0.567988492692217	0.570042781665865	0.872764438328564	No	0.0591029578279559	0.0835319919982929	0.220283945823126	0.379201451500073	0.704538273782341	1	No	0
CAPS2-AS1	ENSG00000254451.2	2.08870493431935	4.63181185194469	3.11187887072626	1.48842935228507	0.136637700561192	1	No	0	2.65457827542589	3.19225872308412	0.831567396536466	0.405653171503426	1	No	0
CAPSL	ENSG00000152611.12	0	NA	NA	NA	1	1	No	0	NA	NA	NA	1	1	No	0
CAPZA1	ENSG00000116489.13	16402.6098840522	0.0673278275206236	0.0520226848594316	1.29420132202995	0.195595890262832	0.61090739521397	No	0.214024617573539	0.0785186763532837	0.0519277393766302	1.51207576713075	0.130514588793412	0.419784199155836	No	0.376973912462948
CAPZA1P1	ENSG00000230956.2	0.314985886825042	2.24351794338217	4.90071518486077	0.457793986949662	0.647100456225725	1	No	0	0	4.9975798104491	0	1	1	No	0
CAPZA1P2	ENSG00000225369.1	0	NA	NA	NA	1	1	No	0	NA	NA	NA	1	1	No	0
CAPZA1P3	ENSG00000213698.2	0	NA	NA	NA	1	1	No	0	NA	NA	NA	1	1	No	0
CAPZA1P4	ENSG00000233263.1	0	NA	NA	NA	1	1	No	0	NA	NA	NA	1	1	No	0
CAPZA1P5	ENSG00000270729.1	0	NA	NA	NA	1	1	No	0	NA	NA	NA	1	1	No	0
CAPZA2	ENSG00000198898.14	6901.0692225834	0.0863776472627694	0.0576215553846869	1.49905094866156	0.133860415263319	0.523019543577799	No	0.281482082625242	0.0986891371079103	0.057417871499713	1.71878780125807	0.0856530175604555	0.33938741191579	No	0.469304269964409
CAPZA3	ENSG00000177938.5	0	NA	NA	NA	1	1	No	0	NA	NA	NA	1	1	No	0
CAPZB	ENSG00000077549.19	5568.55264374134	0.0513250116244017	0.0621372881655841	0.825993749318932	0.408807637607016	0.790312678069138	No	0.102201051122518	0.0841763556613764	0.0618817723996056	1.36027706378224	0.173742263694078	0.484559291643838	No	0.314653074220512
CAPZBP1	ENSG00000231723.1	0	NA	NA	NA	1	1	No	0	NA	NA	NA	1	1	No	0
CARD10	ENSG00000100065.15	949.446309852063	-0.14891798482928	0.142404241103066	-1.04574122003501	0.29568052614694	0.710202827018617	No	0.148617603287371	-0.348292834071423	0.142326426744581	-2.44714099860366	0.0143994495556055	0.124721725400467	No	0.904057889747385
CARD11	ENSG00000198286.10	1.37934549587246	-0.999919847897813	2.93497144475162	-0.340691508152794	0.733335832148482	1	No	0	-1.36854594015591	2.95205914483373	-0.463590284954467	0.64294131606301	1	No	0
CARD11-AS1	ENSG00000237286.1	0	NA	NA	NA	1	1	No	0	NA	NA	NA	1	1	No	0
CARD14	ENSG00000141527.18	81.8037865784023	-0.348816139868111	0.406251829140574	-0.858620478352139	0.390549936207903	1	No	0	-0.12378118570511	0.401246010478029	-0.30849200359062	0.757707983961417	1	No	0
CARD16	ENSG00000204397.9	0.594336235319452	2.24354522492624	4.90071301863872	0.457799756156591	0.647096311012274	1	No	0	2.06510610796191	4.89693020161871	0.421714425759893	0.673233473643516	1	No	0
CARD17	ENSG00000255221.4	0	NA	NA	NA	1	1	No	0	NA	NA	NA	1	1	No	0
CARD18	ENSG00000255501.3	0.728941568752648	-3.53495880196309	4.83877091977151	-0.73054890602881	0.465054730375749	1	No	0	-3.76065221170083	4.83889177184594	-0.777172209881068	0.437057175646513	1	No	0
CARD19	ENSG00000165233.18	441.988701653666	-0.14270465213087	0.175836516052651	-0.811575748510282	0.417035111610207	0.795643689650093	No	0.0992813773160839	-0.0779258026704127	0.174505073944666	-0.446553219966098	0.655197678342379	0.859273656478348	No	0.0658685025581129
CARD6	ENSG00000132357.14	92.5129901247886	0.148088650402345	0.357543254717472	0.414183874114373	0.678739450757124	1	No	0	-0.0190840282490537	0.356923119698705	-0.0534681761864107	0.957358886089284	1	No	0
CARD8	ENSG00000105483.18	1833.12551105661	-0.0323940133364224	0.0875742289133001	-0.369903494879675	0.711454397323345	0.924000062542727	No	0.0343279993838321	0.0204012484482147	0.0869713766595	0.234574284457831	0.814539170716435	0.929755250605512	No	0.0316313603714508
CARD8-AS1	ENSG00000268001.1	189.25613365248	-0.165587392203568	0.250980370470716	-0.659762322818345	0.509406365314	0.844430748484207	No	0.07343596099455	-0.308650425031892	0.250332304029343	-1.23296282606704	0.217589633708851	1	No	0
CARD9	ENSG00000187796.15	171.182553588144	-0.993794535200769	0.273036772746234	-3.63978274869379	0.000272868163930709	0.0167703997623386	Yes	1.77545658482931	-0.593284369159399	0.267175662233584	-2.2205778932091	0.0263795644962523	1	No	0
CARF	ENSG00000138380.18	264.100055452457	0.0106459476299091	0.212410818999066	0.0501196110446518	0.960027072022905	0.991133752885362	No	0.00386773378879572	0.1060598674366	0.210450472465047	0.50396592696752	0.614285320928065	1	No	0
CARHSP1	ENSG00000153048.11	1234.06768666877	-0.028331105694014	0.112016510730669	-0.252919016216574	0.800330794297513	0.950627673814294	No	0.0219895470685036	-0.0751879276506178	0.111560929846154	-0.673962898608895	0.500334901669021	0.774614828403353	No	0.110914193598178
CARHSP1-DT	ENSG00000261481.1	4.19275366288246	0.812199203132687	1.5840359430078	0.512740387437462	0.608132934247108	1	No	0	0.0978794282579083	1.60736536287078	0.0608943246624987	0.951443369323073	1	No	0
CARM1	ENSG00000142453.12	5541.98814072222	0.0292668188047673	0.0674643027410896	0.433811921499964	0.664425023833473	0.912287279429241	No	0.0398683807234057	-0.0306489653071159	0.0673095787735218	-0.455343293860763	0.64886228415375	0.855592917203453	No	0.0677328192760457
CARM1P1	ENSG00000227835.8	0	NA	NA	NA	1	1	No	0	NA	NA	NA	1	1	No	0
CARMAL	ENSG00000260123.2	33.5403452966278	0.200281533441906	0.578700884072891	0.346088176040662	0.729276449153325	1	No	0	0.335551144013034	0.572610955446678	0.586001963150146	0.557874195596223	1	No	0
CARMIL1	ENSG00000079691.18	1674.02390051935	-0.0376995453696264	0.0950797650499913	-0.396504401854639	0.691732961196143	0.919016175336548	No	0.0366768446556905	0.0302582914841915	0.0944389722932393	0.320400473972096	0.748664766292315	0.900772516098804	No	0.0453848732572969
CARMIL2	ENSG00000159753.14	486.792230152389	-0.217374847566266	0.154442194657699	-1.40748354455885	0.159284053363078	0.562841582775018	No	0.249613824345662	-0.339739992895233	0.153927086640166	-2.20714885411585	0.0273036616214783	0.182980373014767	No	0.737595491408996
CARMIL3	ENSG00000186648.15	163.847595959586	0.221167372955826	0.260226632026009	0.849902914370889	0.395379065147621	0.782939468038277	No	0.106271813565514	-0.0813667053614709	0.260819118959291	-0.311966031041501	0.755066339194628	1	No	0
CARMN	ENSG00000249669.10	20.08577146305	-0.736157769917843	0.821958351006603	-0.895614442041151	0.370458719711012	1	No	0	-0.528347942016458	0.811130614669452	-0.651372211159565	0.514806244514227	1	No	0
CARNMT1	ENSG00000156017.13	3851.36966234044	0.0053014266209791	0.0674735884848828	0.078570396802993	0.937374334652621	0.985828508067588	No	0.00619862712527226	0.0928438088111019	0.0670598834758536	1.38449105484253	0.166208145219058	0.475144437381346	No	0.323174350748916
CARNMT1-AS1	ENSG00000203321.2	33.5235012563798	0.765124150141369	0.656578730316186	1.16531973214075	0.243889594766971	1	No	0	0.379946714757069	0.658767029847629	0.576754296348057	0.56410544778303	1	No	0
CARNS1	ENSG00000172508.10	75.6333040502616	-0.263634358988044	0.401549972254054	-0.656541843367996	0.511475553948141	1	No	0	-0.614134917417797	0.403101058308485	-1.52352593663451	0.127627176820188	1	No	0
CARS1	ENSG00000110619.18	7534.30586021688	-0.111179663953176	0.0590801607759381	-1.88184430260482	0.0598571586081049	0.380340778205366	No	0.419827109244837	-0.0650567540392119	0.0588636472438405	-1.10521106124662	0.269068145025688	0.592966853015894	No	0.226969583119108
CARS1-AS1	ENSG00000247473.2	57.1500968036471	-0.615758199356395	0.508008156363417	-1.21210297835434	0.225472963797508	1	No	0	-0.262012864194884	0.500180948363032	-0.523836153800713	0.600392504904906	1	No	0
CARS1P1	ENSG00000271232.1	0.742079738478994	3.46306841664294	4.8348904498698	0.716266160019447	0.473827017853331	1	No	0	0	4.9975798104491	0	1	1	No	0
CARS1P2	ENSG00000253756.1	0.306000939002264	0	4.99745499513702	0	1	1	No	0	2.18460944413992	4.88811578481548	0.446922605828246	0.654930941368592	1	No	0
CARS2	ENSG00000134905.17	2428.27283004637	-0.216288420067421	0.0849484804898995	-2.54611287712366	0.0108929958566159	0.16178296653466	No	0.791067205402484	-0.158618370304147	0.084449542724685	-1.87826203892258	0.0603453269128559	0.283247764185544	No	0.547833509551813
CARTPT	ENSG00000164326.5	0	NA	NA	NA	1	1	No	0	NA	NA	NA	1	1	No	0
CASC11	ENSG00000249375.8	1.96851306683356	0.910896719229689	2.67948251309739	0.339952477680746	0.733892316055486	1	No	0	1.32565933540208	2.64437258426334	0.501313371380071	0.616150596249633	1	No	0
CASC15	ENSG00000272168.8	18.6019484801984	-0.342968085106182	0.775140742612592	-0.442459112586724	0.658157011434948	1	No	0	-0.516570962871819	0.773705264237133	-0.667658586220365	0.504351551242934	1	No	0
CASC16	ENSG00000249231.8	0.371039869239497	2.45827740891077	4.88484453410874	0.503245782285535	0.614791480177433	1	No	0	0	4.9975798104491	0	1	1	No	0
CASC17	ENSG00000260785.2	0.364484493762234	-2.53503140279492	4.89223638793533	-0.518174348452688	0.604336630361979	1	No	0	-2.76071232569324	4.89235857532578	-0.564290675588799	0.572556326193428	1	No	0
CASC18	ENSG00000257859.2	1.78788682674214	-2.5350545375327	3.08428900483563	-0.82192509637008	0.411119528676696	1	No	0	1.96776069441421	2.76501579753136	0.711663454570876	0.476673203172419	1	No	0
CASC19	ENSG00000254166.3	8.44155857803536	-0.64631582081816	1.2448309181705	-0.519199685181372	0.603621498564361	1	No	0	-0.574333579565316	1.23324854076764	-0.46570789308035	0.641424601805896	1	No	0
CASC2	ENSG00000177640.16	229.807997553045	-0.528247010589946	0.223131875581087	-2.36742065298501	0.0179125605442881	0.209689231493494	No	0.678423871981185	-0.245101485137703	0.219309142944374	-1.11760723628322	0.263734776854292	1	No	0
CASC20	ENSG00000229876.1	0	NA	NA	NA	1	1	No	0	NA	NA	NA	1	1	No	0
CASC22	ENSG00000260887.3	0.488243185883381	-1.53500309905703	4.99745403970646	-0.307157021727646	0.758723856940558	1	No	0	0.741931774357467	4.88811447993228	0.151782814703584	0.879358236958547	1	No	0
CASC23	ENSG00000255420.2	3.77537996835104	-0.865368550701042	2.0740290809031	-0.417240316767512	0.676502638483276	1	No	0	0.0630445388280311	2.01397731313704	0.0313035000031013	0.975027499178544	1	No	0
CASC3	ENSG00000108349.17	10261.1999391085	-0.0638465502318952	0.0656718696577367	-0.972205459729493	0.330948344965416	0.737940903125247	No	0.131978416597371	-0.0300288519929031	0.0655365838539941	-0.458199836289956	0.646808877493092	0.854099064210737	No	0.0684917539656453
CASC4P1	ENSG00000238132.2	7.77222300820094	-2.06679171726963	1.25134545625935	-1.65165558953471	0.0986047808275906	1	No	0	-0.902052200835014	1.16399326099476	-0.77496342209414	0.43836127387771	1	No	0
CASC6	ENSG00000224944.2	0	NA	NA	NA	1	1	No	0	NA	NA	NA	1	1	No	0
CASC8	ENSG00000246228.6	0.27935034849441	0	4.99745499514106	0	1	1	No	0	2.06510853834858	4.89693225541524	0.421714745198874	0.673233240453574	1	No	0
CASC9	ENSG00000249395.4	309.728316524386	-0.00953034542757179	0.21307280120738	-0.044728118152894	0.964324021076119	0.992181212404861	No	0.00340900086982693	0.0212253168917044	0.211725942076727	0.100249013812453	0.920146634574963	0.972323954515043	No	0.0121890146846707
CASD1	ENSG00000127995.17	741.467974716651	0.0658486970821569	0.137212404399468	0.479903383155146	0.631296095487696	0.897248592722587	No	0.0470872141574913	0.156431535988772	0.136160034068595	1.14887997097565	0.250605477592438	0.573992113727126	No	0.241094074480633
CASK	ENSG00000147044.23	3191.87872757242	0.152856180904733	0.0735921231833357	2.07707257642142	0.0377948612213589	0.306419561113389	No	0.513683513803012	0.168181749227799	0.0732483052440012	2.29604969927373	0.0216730398707441	0.158888805585131	No	0.798906699670309
CASK-AS1	ENSG00000233033.1	2.10279472200348	4.00624498066068	2.67103757684352	1.4998834218555	0.133644603020073	1	No	0	3.92481397834157	2.66505409818432	1.47269580044004	0.14083307948582	1	No	0
CASKIN1	ENSG00000167971.16	256.859697478229	-0.0635039390391051	0.241514860829371	-0.262940089156544	0.79259675647054	0.948592456710047	No	0.0229203332180155	-0.39065046779313	0.242095131163929	-1.61362380942973	0.106609049204518	1	No	0
CASKIN2	ENSG00000177303.10	1380.26470961511	-0.16213610649755	0.0986808734543873	-1.64303477281738	0.100375738942734	0.463558612040376	No	0.333895346144315	-0.345617868680932	0.0985617592971564	-3.50661221091762	0.000453850034367928	0.013838144444124	Yes	1.85892214049372
CASKP1	ENSG00000234059.1	0	NA	NA	NA	1	1	No	0	NA	NA	NA	1	1	No	0
CASP1	ENSG00000137752.24	1.28904268624629	2.45055042546882	3.74731353984039	0.653948595284397	0.513144924290894	1	No	0	3.77158258129458	3.66091067158092	1.03023070477321	0.302901719272635	1	No	0
CASP10	ENSG00000003400.15	349.291578622807	0.246855803550311	0.188307226783253	1.31092049820504	0.189884624729775	0.602059612101643	No	0.220360505544395	0.131976370971853	0.187741732124409	0.702967685865376	0.482075887710221	0.763226294765408	No	0.117346675679746
CASP12	ENSG00000204403.9	0	NA	NA	NA	1	1	No	0	NA	NA	NA	1	1	No	0
CASP14	ENSG00000105141.6	1.48844126321714	2.44855666410945	3.57263682165802	0.685364000411634	0.493114254886183	1	No	0	4.06239342278685	3.47298419758484	1.16971261361105	0.242116640353077	1	No	0
CASP16P	ENSG00000228146.8	80.2331507886805	-0.485825969501744	0.406633602804699	-1.19475116210472	0.232184266647848	1	No	0	-0.167289408766373	0.400303370588636	-0.417906570510207	0.67601542838922	1	No	0
CASP1P1	ENSG00000255430.1	0	NA	NA	NA	1	1	No	0	NA	NA	NA	1	1	No	0
CASP1P2	ENSG00000254750.1	0	NA	NA	NA	1	1	No	0	NA	NA	NA	1	1	No	0
CASP2	ENSG00000106144.20	3064.03416121905	-0.00830441101429896	0.087816700841522	-0.094565281258806	0.924660127754075	0.981179325481945	No	0.0082516114274371	-0.0945921878942195	0.0876332712626485	-1.07940952712714	0.280405205722567	0.604173928627052	No	0.21883801937671
CASP3	ENSG00000164305.19	2992.77555521798	0.0569536606352719	0.0730753947997278	0.779382181804977	0.435754616789084	0.806399428497477	No	0.0934497886868434	-0.0040898678871258	0.0728146457415747	-0.0561682041500426	0.955207810572593	0.983540023348539	No	0.00720796257153784
CASP3P1	ENSG00000237033.2	0	NA	NA	NA	1	1	No	0	NA	NA	NA	1	1	No	0
CASP4	ENSG00000196954.14	0.27935034849441	0	4.99745499514106	0	1	1	No	0	2.06510853834858	4.89693225541524	0.421714745198874	0.673233240453574	1	No	0
CASP4LP	ENSG00000235505.7	0.54672674064335	-3.11998183498506	4.85665690149502	-0.642413474590853	0.520604753056818	1	No	0	-3.34567006259582	4.856778200277	-0.688866142251464	0.490907507738159	1	No	0
CASP5	ENSG00000137757.11	0.364484493762234	-2.53503140279492	4.89223638793533	-0.518174348452688	0.604336630361979	1	No	0	-2.76071232569324	4.89235857532578	-0.564290675588799	0.572556326193428	1	No	0
CASP6	ENSG00000138794.10	805.816714620728	-0.205426370527148	0.149970685224147	-1.36977683485354	0.170756575389946	0.576124217017854	No	0.239483869095336	-0.063063171685773	0.148878873708	-0.423587108869862	0.671866958357684	0.868614545775949	No	0.0611729022391179
CASP7	ENSG00000165806.21	2266.26383798361	0.219113565038001	0.0869403031152585	2.52027606514689	0.0117262825639292	0.16785848219515	No	0.775056708169482	0.141047431448922	0.0866889228911572	1.62705253156756	0.103725941364096	0.373416407286772	No	0.427806603801074
CASP8	ENSG00000064012.22	546.373330395011	0.130923245099076	0.185282619749535	0.70661374108407	0.479806547314174	0.828261285885998	No	0.0818326377102718	0.0148965153607411	0.184908642129588	0.0805614880363531	0.93579069470694	0.976638865358892	No	0.0102659969523159
CASP8AP2	ENSG00000118412.13	7304.40257201678	0.0419136301389987	0.0596046213778625	0.703194302221768	0.481934669578003	0.829929687232462	No	0.0809587000823082	0.104234324990938	0.0593787404600678	1.75541488726989	0.07918836744086	0.327033653605527	No	0.485407553690974
CASP9	ENSG00000132906.18	802.760428089552	0.0578254761844207	0.137238211061479	0.421351136372044	0.673498694640266	0.914713806859935	No	0.0387147655439853	0.0249535908786144	0.136635185590134	0.18262931887448	0.855088878088975	0.946638974420744	No	0.0238156190023806
CASQ1	ENSG00000143318.13	27.6500705044023	0.838145550961413	0.68286495832922	1.22739575480944	0.219673881203067	1	No	0	0.516601551939403	0.684354055649154	0.754874684638748	0.450324176630512	1	No	0
CASQ2	ENSG00000118729.12	1.65352718000852	0.00191221775235872	3.13422797037446	0.000610108061836439	0.99951320422724	1	No	0	1.32746923801402	3.02980847995435	0.438136353105071	0.661287443203173	1	No	0
CASR	ENSG00000036828.17	1.63059086159595	1.60153450302075	3.00850021237165	0.532336509877869	0.594492949792452	1	No	0	-1.28616682293173	3.27736754680003	-0.392438993968656	0.694733879024196	1	No	0
CASS4	ENSG00000087589.17	212.532103070168	-1.00271671203725	0.260426455722961	-3.85028744200983	0.00011797928169571	0.00916140913191597	Yes	2.03803772162164	-0.567565748288247	0.255204108270461	-2.22396791389718	0.0261506031015223	1	No	0
CAST	ENSG00000153113.24	5743.61018923911	0.143596527324053	0.0644945559874598	2.2264906723596	0.0259813330797995	0.254682350140243	No	0.594001151237007	0.148428601164114	0.0642852061253116	2.30890760270381	0.020948709021204	0.156623791439432	No	0.805142267143594
CASTOR1	ENSG00000239282.8	17.2200727340436	0.309140948426334	0.858990586874855	0.359888633414527	0.718930417528128	1	No	0	-0.126791105653219	0.863728038356636	-0.146795171654329	0.883293695860137	1	No	0
CASTOR2	ENSG00000274070.2	3730.87978523919	-0.137739185288495	0.0762414738691116	-1.80661755732792	0.0708219300536812	0.404055780438248	No	0.393558675819355	-0.23120483541471	0.0760713452895141	-3.03931571782759	0.00237116219022583	0.0407019524974729	Yes	1.39038475690403
CASTOR3	ENSG00000239521.9	414.263620825524	-0.303200539371016	0.175452674175093	-1.72810440648192	0.0839695076397009	0.43139505339194	No	0.365124839059392	-0.44220891804855	0.174992328610565	-2.5270188788256	0.0115035318852747	0.109683800600215	No	0.959857509430212
CASZ1	ENSG00000130940.15	347.631436960616	-0.212025781769978	0.192310656865662	-1.10251706912991	0.270236941924301	0.68795301587639	No	0.162441221128425	-0.116494530960877	0.190576389448784	-0.611274729770153	0.541017717586803	0.796977786344826	No	0.098553783249195
CAT	ENSG00000121691.7	2131.10379531259	-0.0135851598075596	0.0842703005971231	-0.161209343164766	0.871928522587487	0.969407500078407	No	0.0134936245657399	0.118682482327593	0.0835862968611341	1.41987965473295	0.155642719955033	0.458020407942594	No	0.339115170774739
CATIP	ENSG00000158428.4	7.29476301229572	-0.954796241454634	1.31880183389206	-0.723987650697172	0.469073316675989	1	No	0	0.192906205634024	1.25858769219951	0.153271962557413	0.878183810038336	1	No	0
CATIP-AS1	ENSG00000225062.1	0	NA	NA	NA	1	1	No	0	NA	NA	NA	1	1	No	0
CATIP-AS2	ENSG00000237281.1	2.32102546860896	0.321778811099398	2.17450682470291	0.14797783453421	0.882360261119246	1	No	0	-1.6829203063455	2.34261353737373	-0.718394340123298	0.472514175640507	1	No	0
CATSPER1	ENSG00000175294.6	15.2230810488279	-0.389232356320311	0.949801951490984	-0.409803702455339	0.681949950017972	1	No	0	-0.531201726607363	0.947507296280535	-0.560630750488793	0.575049284104778	1	No	0
CATSPER2	ENSG00000166762.19	187.225272953066	-0.243044288757387	0.265751646373971	-0.914554216591271	0.360425703182655	0.760564855328304	No	0.118863746620499	-0.0413740326184129	0.262661631472898	-0.157518372159666	0.874836329745061	1	No	0
CATSPER2P1	ENSG00000205771.6	91.8098812025042	-0.0935607680268252	0.34577174742138	-0.27058534632908	0.786709967459523	1	No	0	-0.321151134866167	0.345770573017424	-0.928798341812573	0.352993603978914	1	No	0
CATSPER3	ENSG00000152705.8	25.3367359220235	-0.199473993011638	0.677280928071046	-0.294521792573957	0.768359213424326	1	No	0	0.603600517125085	0.656320935618372	0.919672806957446	0.357743767082355	1	No	0
CATSPER4	ENSG00000188782.9	5.78772269553369	0.891454617285054	1.47070545690512	0.606140823847208	0.544421244206849	1	No	0	0.137438108632502	1.490291949317	0.0922222714116453	0.926521443418616	1	No	0
CATSPERB	ENSG00000133962.8	34.2258850654592	-0.284359355824437	0.593394600582517	-0.479207858557004	0.631790764171781	1	No	0	0.389725338832878	0.577644364676746	0.674680413529129	0.499878831111064	1	No	0
CATSPERD	ENSG00000174898.16	121.745981265192	-0.75123333144341	0.315186829081461	-2.38345407272476	0.0171510244275929	1	No	0	-0.545893985509065	0.310533393183598	-1.75792361624153	0.0787605069089763	1	No	0
CATSPERE	ENSG00000179397.18	138.543229772353	-0.199069335983809	0.307019505964363	-0.648393121989182	0.516730717775643	0.848197299293471	No	0.0715031146914592	0.0276706404914496	0.30323887415793	0.0912503074293781	0.927293702107728	1	No	0
CATSPERG	ENSG00000099338.23	111.8443860954	-0.250093400834639	0.34853361263444	-0.717558914746481	0.473029297989311	1	No	0	0.240820874662141	0.342023453213502	0.704106319024309	0.48136656520122	1	No	0
CATSPERZ	ENSG00000219435.6	1.13656364735846	-1.70506213776613	3.1126161740758	-0.547790682310003	0.583835637232871	1	No	0	-0.335381134078757	2.89376663192635	-0.115897781935338	0.907733553610022	1	No	0
CAV1	ENSG00000105974.13	410.416738068102	0.434884150193649	0.179055790733285	2.42876339498808	0.0151504158454835	0.193376567602589	No	0.713596152680322	0.583379337853236	0.177462409523316	3.28734034109115	0.00101138520740383	0.0233246790007312	Yes	1.63218432439477
CAV2	ENSG00000105971.15	615.761221448792	0.0604084641813082	0.163881185347279	0.368611345184606	0.712417437958023	0.924437362740646	No	0.0341225100728749	0.19409031075214	0.162678934306143	1.19308816215186	0.232834847164867	0.555308410526877	No	0.255465748789722
CAV3	ENSG00000182533.7	157.381767551993	0.0477853214442521	0.290313515719526	0.164599024354133	0.869259599195008	0.969000044528106	No	0.0136762029922582	-0.0679964103270906	0.289468889153231	-0.234900581288708	0.814285898388907	1	No	0
CAVIN1	ENSG00000177469.13	1061.56690286553	-0.160030078647794	0.121491522471947	-1.3172118958732	0.187767607540646	0.598917170417363	No	0.222633235904573	-0.0918739689181712	0.120676725033418	-0.761323021425458	0.446464153367777	0.739502063738614	No	0.131060609673794
CAVIN2	ENSG00000168497.5	1.36192976969724	0.817793126137634	3.17999988667508	0.25716765889344	0.797049349035804	1	No	0	2.24811817752045	3.05858066866689	0.735020070109941	0.462327271109237	1	No	0
CAVIN2-AS1	ENSG00000233766.7	1.62686288011476	-0.00275847687171484	2.87187066406438	-0.000960515703660185	0.999233619467483	1	No	0	1.28775133386544	2.75867476463726	0.466800708214244	0.640642469113573	1	No	0
CAVIN3	ENSG00000170955.10	1.03494250775491	-3.53497353610616	3.96394795850018	-0.891781015572079	0.372510319249428	1	No	0	-1.26099142074033	3.82534140871486	-0.329641536796571	0.74167083341518	1	No	0
CAVIN4	ENSG00000170681.7	386.953600173659	-0.141764540894406	0.175964913239339	-0.805640955828423	0.42044990333138	0.798068444437466	No	0.0979598608211712	-0.131897879382687	0.174724151659948	-0.754892086352144	0.4503137344559	0.741495851147404	No	0.129891274613792
CBARP	ENSG00000099625.13	161.657104067377	-0.0725490269972755	0.286684840274364	-0.253061957959983	0.800220335374789	0.950627673814294	No	0.0219895470685036	-0.242257726152047	0.28623703444491	-0.846353535704595	0.397355550754412	1	No	0
CBARP-DT	ENSG00000267778.1	16.6671032068057	-0.533082853160628	0.801957096671798	-0.664727396731041	0.506224867401174	1	No	0	-0.609106536950485	0.797436609965435	-0.763830666085028	0.444968159551051	1	No	0
CBFA2T2	ENSG00000078699.22	1379.06655168994	0.0869453643115533	0.109948590198774	0.790781984147015	0.429071224754295	0.802512688932496	No	0.0955480920199158	0.00779070782415444	0.109614897706713	0.0710734397161902	0.943339306735285	0.979394520198225	No	0.00904233022828734
CBFA2T3	ENSG00000129993.15	7.7421624553185	-0.569465564660415	1.35569680440375	-0.420053778109238	0.674446167868372	1	No	0	-0.0241421590132891	1.32765742203459	-0.0181840274551338	0.985492044775382	1	No	0
CBFB	ENSG00000067955.15	6036.05706318066	0.163987631775201	0.057227679416477	2.8655299926068	0.00416311834474217	0.0942187062733271	No	1.0258628633987	0.170540045603809	0.0570025820015579	2.99179510147713	0.00277342341523325	0.0448185223901693	Yes	1.3485424657031
CBL	ENSG00000110395.7	3570.17074750676	-0.00939868860131029	0.0676110672939752	-0.139011096518333	0.889441380433839	0.972312877834408	No	0.012193962180468	-0.180482021509118	0.0675281425086519	-2.67269341054353	0.00752449847846024	0.0836121088294128	No	1.07773082283629
CBLB	ENSG00000114423.23	812.685092786553	-0.00612187560621287	0.129672266984078	-0.0472103692531617	0.962345563269507	0.991947958387963	No	0.00351111209764271	-0.0939078742393773	0.129210390024207	-0.726782685369065	0.46735909150425	0.752457449914045	No	0.123518053594597
CBLC	ENSG00000142273.13	0.612001878004528	0	4.99745499511359	0	1	1	No	0	3.18735917861514	4.83665128362443	0.65900123695224	0.509894974350162	1	No	0
CBLIF	ENSG00000134812.8	4.58616805737645	0.343305072530234	1.51984151014874	0.225882152999385	0.821293078958657	1	No	0	-0.176611708175804	1.53400671430734	-0.115130987712495	0.908341298566002	1	No	0
CBLL1	ENSG00000105879.12	2594.09669958748	0.0632969134405361	0.0763740954415853	0.828774639811593	0.407231941038048	0.789296669779868	No	0.102759729576844	0.021461825102163	0.0760543478686718	0.282190640030503	0.777797334976676	0.916170672646694	No	0.0380236144498759
CBLL1P1	ENSG00000233433.1	1.0934534812867	-4.11999184480444	4.14419447166736	-0.994159871833144	0.320145040822557	1	No	0	-4.34567413412024	4.14427283590296	-1.04859749977668	0.294363407069346	1	No	0
CBLL2	ENSG00000175809.6	0	NA	NA	NA	1	1	No	0	NA	NA	NA	1	1	No	0
CBLN1	ENSG00000102924.12	133.025009786516	0.241486095130668	0.307063210630999	0.786437732590715	0.431611085069601	0.804311594472515	No	0.0945756707241147	0.127848359674759	0.306141910901765	0.41761142503544	0.676231242129863	1	No	0
CBLN2	ENSG00000141668.10	0	NA	NA	NA	1	1	No	0	NA	NA	NA	1	1	No	0
CBLN3	ENSG00000139899.11	26.6313032320677	0.135850235518443	0.668099859044914	0.203338219098936	0.838870684928345	1	No	0	0.376389693244743	0.659457526029094	0.570756536074679	0.568164689207333	1	No	0
CBLN4	ENSG00000054803.4	1.58877879334586	1.38462269037317	3.04904460532096	0.454116902047556	0.649744688610571	1	No	0	-0.369673130862471	3.16246749941126	-0.116893890903635	0.906944139317413	1	No	0
CBR1	ENSG00000159228.13	3523.91131602955	0.0789581413718863	0.0702507889647307	1.12394668494794	0.2610356444711	0.677898371966027	No	0.168835409086604	0.0902401576367548	0.0699246047905021	1.29053511145496	0.196864929117547	0.514422748481794	No	0.288679834559596
CBR3	ENSG00000159231.6	55.2977584382968	0.250039093302435	0.472685674540765	0.52897539902253	0.596822515757758	1	No	0	0.14857311592905	0.47109659567832	0.31537718016222	0.752475291025824	1	No	0
CBR3-AS1	ENSG00000236830.7	56.3317348274742	-0.36434185613102	0.476748906952046	-0.764221691582541	0.444735142084937	1	No	0	0.0424545638279459	0.468130390225957	0.0906896127966696	0.927739224406111	1	No	0
CBR4	ENSG00000145439.12	2315.25994891744	0.151331287171783	0.0951785675381962	1.58997231294799	0.111841046070767	0.482506831004952	No	0.316496533829502	0.269764921462307	0.0946610683799999	2.84979798008812	0.00437470058080465	0.0591777327690316	No	1.22784167764718
CBS	ENSG00000160200.18	2286.67496072098	-0.0758033798706425	0.0876617715333975	-0.864725621495829	0.387189403252139	0.777236660374524	No	0.109446722968205	-0.132790838268665	0.0873612224236433	-1.52002037728729	0.128505854308374	0.416520981070581	No	0.380363117345599
CBSL	ENSG00000274276.4	1043.99609091915	-0.0819290821741654	0.114169051693621	-0.717612005695085	0.472996552976981	0.82561462259535	No	0.0832226237882862	-0.091066572935879	0.113525166113792	-0.802170796602033	0.422454166748866	0.724609785331793	No	0.139895805428578
CBWD1	ENSG00000172785.18	1622.28076304025	-0.0287445915942858	0.0908925830592158	-0.316247933844712	0.751814327292694	0.934847846996995	No	0.0292590678298828	-0.0215535259540912	0.0903410792039534	-0.238579460684016	0.81143169326205	0.929228114413881	No	0.0318776588049719
CBWD2	ENSG00000136682.15	1892.82378089006	-0.112884477178973	0.0853295321518007	-1.32292389671318	0.185860687486283	0.596299207155399	No	0.224535768095589	-0.0282668882272197	0.0846515709896359	-0.333920421047833	0.738439609630686	0.897881522345227	No	0.0467809657673288
CBWD3	ENSG00000196873.16	250.459647807493	-0.347919622648647	0.215341267210784	-1.61566627314443	0.106166486710695	0.473051562773968	No	0.325091518442493	-0.0551595929349281	0.211812931357304	-0.26041655049795	0.794542477805779	1	No	0
CBWD4P	ENSG00000204778.4	85.6908825246473	0.137028795632315	0.387234519129005	0.35386513563029	0.723439956346161	1	No	0	-0.378551809326392	0.390312258755108	-0.969869126154978	0.33211173103008	1	No	0
CBWD5	ENSG00000147996.17	977.041460548214	-0.171836060378981	0.117793809744403	-1.45878684755883	0.144623783716716	0.540173164527181	No	0.267466995097206	-0.00584160258627489	0.116585662825943	-0.0501056686103516	0.960038182516449	0.984832195132	No	0.00663776233138692
CBWD6	ENSG00000215126.11	452.571729872439	-0.0994707559361007	0.185756952020515	-0.535488738667047	0.592311942652462	0.882216945711174	No	0.0544246045057251	-0.0389630210579829	0.184555519437482	-0.211118156621599	0.832795072591023	0.938299846360838	No	0.0276583547865249
CBX1	ENSG00000108468.15	11657.2279173043	0.14117505731213	0.0540275779375996	2.61301843801296	0.00897464603685547	0.147694428687743	No	0.830635886785581	0.172927853647651	0.0538904476490662	3.20887766184009	0.00133254177886222	0.0277230113037422	Yes	1.55715959795745
CBX1P1	ENSG00000230823.3	0.558700696988819	0	4.99745499511571	0	1	1	No	0	3.06216483647442	4.84132187293677	0.632505938841222	0.527056329010961	1	No	0
CBX1P2	ENSG00000214322.3	0.306000939002264	0	4.99745499513702	0	1	1	No	0	2.18460944413992	4.88811578481548	0.446922605828246	0.654930941368592	1	No	0
CBX1P3	ENSG00000237379.1	0.873686583813861	2.24725289203635	4.2821109625771	0.524800247278946	0.599722059623604	1	No	0	3.06330515577279	4.21426909440009	0.726888835799144	0.467294056817136	1	No	0
CBX1P4	ENSG00000214321.3	0.314985886825042	2.24351794338217	4.90071518486077	0.457793986949662	0.647100456225725	1	No	0	0	4.9975798104491	0	1	1	No	0
CBX1P5	ENSG00000231516.3	0	NA	NA	NA	1	1	No	0	NA	NA	NA	1	1	No	0
CBX2	ENSG00000173894.11	5881.74241689886	-0.0592457655140493	0.0641930309059105	-0.922931425389269	0.356042942643636	0.758279665002903	No	0.120170590453428	-0.144507703542558	0.0640597613616456	-2.25582644191801	0.024081502675913	0.169514597554405	No	0.770792897081229
CBX3	ENSG00000122565.19	18374.0633518554	0.051007594657548	0.0518992604081412	0.982819297547189	0.325696382458132	0.734274968329316	No	0.134141276778906	0.0665555081784583	0.0518124753918138	1.2845460031615	0.198950978067483	0.517482976293255	No	0.286103932679758
CBX3P1	ENSG00000177447.6	0	NA	NA	NA	1	1	No	0	NA	NA	NA	1	1	No	0
CBX3P2	ENSG00000266405.3	24.5809505345958	-0.180261500799282	0.708286000918846	-0.254503831171916	0.799106344670118	1	No	0	-0.30610406440629	0.706148330636469	-0.433484087019494	0.664663124176987	1	No	0
CBX3P3	ENSG00000250045.2	3.87227774700447	1.42640537638494	1.74135467213501	0.819135469189672	0.412709127272267	1	No	0	0.709629963671567	1.76230020983138	0.402672575145109	0.687189111669707	1	No	0
CBX3P4	ENSG00000256030.1	14.2890447275235	0.0590644530358884	0.907009319018858	0.0651200068151234	0.948078451105888	1	No	0	0.60235709667232	0.887326503459818	0.67884492835911	0.497236123027205	1	No	0
CBX3P5	ENSG00000257666.1	3.97345040384571	-1.02872571188194	1.98085682395033	-0.519333704205031	0.603528053711419	1	No	0	1.9807979359802	1.74172510742276	1.1372620900615	0.255428737605474	1	No	0
CBX3P6	ENSG00000228837.2	0	NA	NA	NA	1	1	No	0	NA	NA	NA	1	1	No	0
CBX3P7	ENSG00000197692.5	0	NA	NA	NA	1	1	No	0	NA	NA	NA	1	1	No	0
CBX3P8	ENSG00000254496.1	0	NA	NA	NA	1	1	No	0	NA	NA	NA	1	1	No	0
CBX3P9	ENSG00000217241.1	12.2347937200811	-1.02079791581606	1.07248943613346	-0.951802303523139	0.341197253596284	1	No	0	-0.138739933926234	1.03644205822985	-0.133861736721867	0.89351190757909	1	No	0
CBX4	ENSG00000141582.15	1462.02603311507	-0.0294197627999534	0.136294525442763	-0.215854325068311	0.829101301056865	0.958355082637083	No	0.0184735495248776	-0.174609277258187	0.136147612830298	-1.28249973413658	0.199667398154941	0.518630908824041	No	0.285141604165753
CBX5	ENSG00000094916.16	17226.5869467403	-0.0304612241471986	0.0478590192079433	-0.636478236523135	0.52446476168362	0.851690057858067	No	0.0697184224299312	-0.0492853719488836	0.0477708451694539	-1.03170399799412	0.302210803949586	0.623341008968184	No	0.20527430037781
CBX5P1	ENSG00000241535.1	18.6304483833646	-0.437256610112483	0.822381849877714	-0.531695355603364	0.59493700916016	1	No	0	0.145563812686791	0.802933802485525	0.181289929800178	0.856140009920015	1	No	0
CBX6	ENSG00000183741.12	15202.8483565782	0.0146890608030366	0.053259384614731	0.27580230055782	0.782699916634116	0.944619983297777	No	0.024742871225806	-0.15779840626631	0.0532351759612557	-2.96417553651283	0.00303495109237214	0.0469007742580787	Yes	1.32881998770633
CBX7	ENSG00000100307.13	323.033005475783	0.0374837513886027	0.219796223297526	0.170538650875102	0.864586540532515	0.968233951865516	No	0.014019692559293	0.0943221489549046	0.218435852448707	0.431807086142386	0.665881628882958	0.865816360719196	No	0.0625742118897668
CBX8	ENSG00000141570.11	1212.99490428952	-0.181845849797351	0.11661584129119	-1.55935804075951	0.118911661501953	0.496204678882791	No	0.304339144934029	-0.137039987806489	0.115926245595721	-1.18213082035279	0.237153796935961	0.559641904290758	No	0.25208977430728
CBY1	ENSG00000100211.10	1344.6044010815	0.124964818797521	0.102334064824171	1.22114585218747	0.222030801580894	0.640291092228289	No	0.193622540067149	0.113498905036334	0.101807558869761	1.11483770258679	0.264919976681247	0.589621878300556	No	0.229426410072817
CBY1P1	ENSG00000236832.1	0	NA	NA	NA	1	1	No	0	NA	NA	NA	1	1	No	0
CBY2	ENSG00000174015.10	1.71201073476849	-0.998422610114871	3.02809264633798	-0.3297199678888	0.741611564535053	1	No	0	-0.259915204077127	2.94834479362798	-0.0881563121921362	0.929752439892389	1	No	0
CBY3	ENSG00000204659.5	12.8867755372266	0.318034276627191	0.989108066700702	0.321536429975782	0.747803909558974	1	No	0	0.368184747590623	0.98213280243803	0.374882853598461	0.707747591540314	1	No	0
CC2D1A	ENSG00000132024.18	2417.46181966423	-0.159696270615859	0.0881251741417985	-1.81215268135412	0.0699626081900177	0.402339291799623	No	0.395407552866219	-0.303404788311107	0.0879811687932115	-3.44851963747176	0.000563668481345566	0.0159401147596764	Yes	1.79750855625767
CC2D1B	ENSG00000154222.15	3306.32912093086	-0.105588507602296	0.0718411363475788	-1.46974996458076	0.141629485052847	0.535055352658044	No	0.271601286931216	-0.146247442903602	0.0715618069284375	-2.04365218236944	0.0409879202531697	0.22987375007628	No	0.638510619195738
CC2D2A	ENSG00000048342.18	881.234841282215	0.0953190475383238	0.129279826796729	0.737307976813713	0.460935082414773	0.82061928575384	No	0.0858582806934414	-0.113225810555882	0.129220956045395	-0.876218641472565	0.380911184257887	0.692076343772119	No	0.159845995355135
CC2D2B	ENSG00000188649.15	42.8735181272192	-0.0529968002187375	0.520479851963659	-0.101822962058554	0.918897199288109	1	No	0	-0.0845250598950541	0.517411189183339	-0.163361484370806	0.8702338264785	1	No	0
CCAR1	ENSG00000060339.14	12052.5200001016	-0.0723814750864118	0.0517825436822604	-1.39779682378191	0.162174088447383	0.566386147266758	No	0.246887377209491	-0.0419399400262861	0.0516380428385456	-0.812190736148113	0.416682194360657	0.71972957437895	No	0.142830651368788
CCAR2	ENSG00000158941.16	4939.87999464911	0.0173586964244484	0.0638938336372155	0.271680308353538	0.785867843640562	0.946350997566489	No	0.0239477557400649	-0.0751965384004965	0.0637452497608565	-1.17964144281496	0.238142852680651	0.5612233228174	No	0.250864289246616
CCAT2	ENSG00000280997.1	0	NA	NA	NA	1	1	No	0	NA	NA	NA	1	1	No	0
CCBE1	ENSG00000183287.14	86.0867126317692	0.574462953710874	0.403093623124054	1.42513530543767	0.154118092814151	1	No	0	0.917003110249454	0.39813518628085	2.30324558553985	0.0212650293134423	1	No	0
CCDC102A	ENSG00000135736.6	367.872987017033	-0.0458199329924804	0.184509551555023	-0.248333664064087	0.803876254444455	0.95167769154463	No	0.0215101109476773	-0.102819287106763	0.18362959658863	-0.559927642476395	0.575528793155353	0.815939554853159	No	0.0883420127731598
CCDC102B	ENSG00000150636.17	85.7345931862517	-0.312334051499638	0.393202760813103	-0.794333312547865	0.427001415676889	1	No	0	-0.202598409569246	0.389525076644537	-0.520116474437224	0.602982396613897	1	No	0
CCDC103	ENSG00000167131.17	16.1089787068042	0.806548660224555	0.817866352590358	0.986161929354401	0.324053657846339	1	No	0	-0.61856383217677	0.851182803235618	-0.726710913126312	0.467403066711446	1	No	0
CCDC105	ENSG00000160994.4	0	NA	NA	NA	1	1	No	0	NA	NA	NA	1	1	No	0
CCDC106	ENSG00000173581.8	677.181760958496	-0.0918367108837611	0.189391446631911	-0.484904215670568	0.627744291866959	0.896441799023315	No	0.0474779015100803	-0.205060078886573	0.189072093203241	-1.08456026171005	0.27811646326371	0.601621805269729	No	0.220676431497692
CCDC107	ENSG00000159884.12	26.6166389186134	-0.292186642566145	0.776517128960621	-0.376278425380314	0.706709916803433	1	No	0	-1.009422834887	0.786337700199014	-1.28370143594987	0.199246441807956	1	No	0
CCDC110	ENSG00000168491.10	148.324684624193	0.286410244973303	0.282001840933716	1.01563253638696	0.309804405035539	0.719474126880529	No	0.142984819177068	0.177328884523706	0.281075723507008	0.630893633612882	0.528110074812551	1	No	0
CCDC112	ENSG00000164221.13	1056.65735915906	0.0999628673217113	0.113970680351468	0.877092836626412	0.380436215211473	0.771823660648058	No	0.112481912041656	0.0828927076523801	0.113381167210159	0.731097674261314	0.464719494801918	0.750539228749176	No	0.124626603375333
CCDC113	ENSG00000103021.9	989.209360882911	0.16824731324029	0.12138731750026	1.38603699879874	0.165735606114482	0.570367401509813	No	0.243845303894217	0.217979593038132	0.120624731283516	1.80708873477855	0.0707484448336047	0.308404407110343	No	0.510879424492587
CCDC115	ENSG00000136710.10	998.165418240239	0.0699508029701463	0.120367503627997	0.581143588275567	0.561143683605512	0.869118467480578	No	0.0609210218638279	0.0626636727968056	0.119745426273976	0.523307442686222	0.600760322485466	0.830072159271478	No	0.0808841521886992
CCDC116	ENSG00000161180.11	54.8550007721129	-0.261581525566077	0.489949577781493	-0.5338947871953	0.593414328812346	1	No	0	0.153043318370027	0.481446711867933	0.317882155174026	0.750574329169875	1	No	0
CCDC117	ENSG00000159873.10	10591.2129688255	0.129349178585572	0.0552421673846889	2.34149354939001	0.0192067578590897	0.218106495372513	No	0.661331400618294	0.0565478978657566	0.0551527126912942	1.02529676431823	0.305223182079456	0.626621530976917	No	0.202994686658567
CCDC11P1	ENSG00000251515.1	0	NA	NA	NA	1	1	No	0	NA	NA	NA	1	1	No	0
CCDC12	ENSG00000160799.12	2403.99861998528	-0.131677172799894	0.0864244294984624	-1.52361055275738	0.12760602547775	0.511212523446234	No	0.291398515575451	-0.131978459187312	0.0860353985578582	-1.53400183412363	0.125029201563561	0.410286606847246	No	0.386912659653296
CCDC120	ENSG00000147144.13	379.107136514718	-0.22412992301472	0.188096583421512	-1.19156828336674	0.233430567461868	0.651164847835668	No	0.186309052226741	-0.282396505284116	0.187227626930738	-1.5083057447958	0.131476293601138	0.422037410106719	No	0.374649050737821
CCDC121	ENSG00000176714.10	395.407805288835	-0.0857798492095782	0.176841141956347	-0.485067265799226	0.627628631184479	0.8963753402203	No	0.0475100996532204	0.0585865023894028	0.174996183118252	0.334787315617128	0.737785529590056	0.897594096657638	No	0.0469200123684882
CCDC121P1	ENSG00000271400.1	0	NA	NA	NA	1	1	No	0	NA	NA	NA	1	1	No	0
CCDC122	ENSG00000151773.13	380.630558945166	0.0627999859730523	0.18116996256923	0.346635750664544	0.728864984103357	0.929334209801384	No	0.0318280757043166	-0.142770794919596	0.181057925577943	-0.788536566205905	0.430382918649882	0.729185082785935	No	0.137162224452085
CCDC124	ENSG00000007080.11	2141.58044622216	-0.222109132440846	0.111847713287328	-1.98581737536524	0.0470536057309513	0.338488809773544	No	0.470455684243038	-0.427845801938717	0.111812459075102	-3.82645910373318	0.000129999735200517	0.00562293443519097	Yes	2.25003698044236
CCDC125	ENSG00000183323.13	2133.51033891935	-0.0207653468816178	0.0824397678607451	-0.251885072222596	0.801129898296599	0.950943022527259	No	0.0218455038231648	0.0485016658637674	0.0818596611622341	0.592497759887425	0.553517320357962	0.803937839659541	No	0.094777529530761
CCDC126	ENSG00000169193.12	696.617331860963	0.118416673288422	0.132109668645135	0.896351300422272	0.370065168300768	0.765269510847451	No	0.116185589080687	0.0956347420285428	0.13136212962757	0.728023687646361	0.466599086103489	0.751936392151411	No	0.123818895719559
CCDC127	ENSG00000164366.4	1662.83341983479	0.082974555594196	0.0936702331060485	0.885815619784532	0.375716891449565	0.767910616765831	No	0.114689328021212	-0.000170364255794702	0.093353919285099	-0.0018249287989122	0.998543918294997	0.99931441776043	No	0.000297846694408183
CCDC12P1	ENSG00000226366.1	0	NA	NA	NA	1	1	No	0	NA	NA	NA	1	1	No	0
CCDC13	ENSG00000244607.7	28.3105511285866	-0.0870409275530115	0.652239317892076	-0.1334493722861	0.893838001111017	1	No	0	0.302826252811342	0.640823297666749	0.472558120021445	0.636528467310312	1	No	0
CCDC13-AS1	ENSG00000173811.11	34.4680897580005	-0.63632087196293	0.672461416478619	-0.94625632990969	0.344017861378862	1	No	0	-0.726332877328347	0.670003500078442	-1.08407325818941	0.278332318630115	1	No	0
CCDC130	ENSG00000104957.14	1526.53323922873	-0.249598968588682	0.11587744686482	-2.1539909218043	0.0312408838556539	0.278523623185346	No	0.555137963923112	-0.15323750910958	0.115213726241679	-1.33002823628966	0.183508968198608	0.497925989029179	No	0.302835205322451
CCDC134	ENSG00000100147.14	2460.02350305884	0.00486605306998196	0.0786023034766257	0.0619072578633653	0.950636687647521	0.986945740974389	No	0.00570672275402167	-0.0745827123610447	0.0783362813177597	-0.952083901691871	0.341054432619849	0.65895969700846	No	0.181141146714163
CCDC136	ENSG00000128596.17	920.225768548434	-0.0182363124048256	0.128266755861338	-0.142174893894875	0.886941862089739	0.972312877834408	No	0.012193962180468	0.0901954377492702	0.12729238095967	0.708569020936508	0.478591966368287	0.760074386525058	No	0.119143902355428
CCDC137	ENSG00000185298.13	4029.81074624762	-0.0732286936823822	0.0699795762525778	-1.04642950991983	0.295362774069754	0.710202827018617	No	0.148617603287371	-0.217082880202236	0.0698732323811784	-3.10681033071415	0.00189117694342714	0.0350673696898235	Yes	1.45509680817141
CCDC137P	ENSG00000242609.1	0	NA	NA	NA	1	1	No	0	NA	NA	NA	1	1	No	0
CCDC138	ENSG00000163006.12	3569.18172256593	-0.0405928271454207	0.0748185548259062	-0.542550270315637	0.587439486586819	0.880073389794116	No	0.0554811102888865	-0.0475604302513752	0.0745308911694316	-0.638130438334029	0.523388774016646	0.788701715898648	No	0.103087214322316
CCDC14	ENSG00000175455.16	6208.69278138059	-0.0740998894560621	0.0734983697532233	-1.00818412306094	0.313366078476806	0.722999323704779	No	0.140862108945331	0.0527930862609882	0.0732294850991283	0.7209266348046	0.470954654535333	0.754808593383918	No	0.122163164100678
CCDC140	ENSG00000163081.4	23.7687040098942	-0.511339345506644	0.76884527193104	-0.66507444888405	0.506002876345458	1	No	0	-0.57832673904668	0.765359623917253	-0.755627447508528	0.449872594701932	1	No	0
CCDC141	ENSG00000163492.15	6.45505936960751	0.648327548526086	1.40308771337646	0.462072001875008	0.64402968738812	1	No	0	-1.36433128492275	1.49095640930695	-0.915071209598238	0.360154248056706	1	No	0
CCDC142	ENSG00000135637.14	1860.32588564802	-0.356675738476027	0.0938971453826347	-3.798579147668	0.000145527958223929	0.0105017207221393	Yes	1.9787395353202	-0.254807529547091	0.0931950189861471	-2.73413249247759	0.0062544871708829	0.0745146917942965	No	1.12775809052507
CCDC144A	ENSG00000170160.17	5.63610248337909	-1.5968290991034	1.67774805845556	-0.951769302342901	0.341213993643166	1	No	0	0.311283420510593	1.56025085026767	0.199508572904922	0.841864937944654	1	No	0
CCDC144B	ENSG00000154874.15	12.3881029436366	-0.611941210955434	1.07482410393018	-0.569340796059397	0.569124886236873	1	No	0	0.652722127895099	1.03127847889374	0.632925190677186	0.526782496695994	1	No	0
CCDC144CP	ENSG00000154898.15	176.832772894197	0.223854374293427	0.251862799842459	0.888794909107057	0.374113312391718	0.767283757999382	No	0.115043994925686	0.208352496837271	0.250300417894849	0.832409704265056	0.405177726323927	1	No	0
CCDC144NL	ENSG00000205212.5	9.40378219518638	-0.742020770687881	1.17016002100575	-0.634119058391789	0.526003125865439	1	No	0	-1.3991504457166	1.18864897037182	-1.17709305319882	0.239158367508542	1	No	0
CCDC144NL-AS1	ENSG00000233098.9	38.8821446718025	-0.388178122535988	0.535969933015206	-0.724253542269087	0.468910092931012	1	No	0	-0.311210443221661	0.530468213897043	-0.58667123697267	0.557424528911164	1	No	0
CCDC146	ENSG00000135205.15	154.955939030774	-0.620352394020864	0.290720077843327	-2.13384778451793	0.0328552428957682	0.285759238632746	No	0.54399971990954	0.0785477901429718	0.282810699441864	0.277739810756765	0.781212097855394	1	No	0
CCDC148	ENSG00000153237.18	41.2192964335884	0.463497012841124	0.564340580223933	0.821307255021792	0.411471276243519	1	No	0	0.474439332041538	0.561134686295706	0.845499919410646	0.397831777650367	1	No	0
CCDC148-AS1	ENSG00000227480.2	1.10656423224123	1.01709555555417	3.72762775539903	0.27285330571998	0.784965981572326	1	No	0	-2.76071884131592	3.93614221179998	-0.701376803165213	0.48306789451004	1	No	0
CCDC149	ENSG00000181982.19	13.5794201719853	0.26649068478194	0.935495834419168	0.284865709687953	0.775747027684856	1	No	0	0.60008702457911	0.921385532683017	0.651287656787593	0.51486081472199	1	No	0
CCDC15	ENSG00000149548.15	699.349514664449	0.155182842772751	0.133423395648784	1.16308569436537	0.24479473567519	0.662177638343818	No	0.179025489406757	0.0370878126844309	0.133028123278196	0.278796781992262	0.780400784180994	0.917469722579027	No	0.0374082589928459
CCDC15-DT	ENSG00000285825.2	211.903019438995	0.127942064268913	0.233468995728606	0.548004517129283	0.583688801191337	0.877413864221823	No	0.0567955074881028	-0.0227071199463191	0.232940427311241	-0.0974803738810834	0.922344919369313	1	No	0
CCDC150	ENSG00000144395.18	1976.25779108975	-0.139748460617488	0.0853025931507261	-1.63826743661307	0.101365917418911	0.464820798121797	No	0.332714447942489	0.00388166376355101	0.0845293056267824	0.0459209233385817	0.963373277354634	0.985769200672603	No	0.00622475504606649
CCDC152	ENSG00000198865.10	0.612001878004528	0	4.99745499511359	0	1	1	No	0	3.18735917861514	4.83665128362443	0.65900123695224	0.509894974350162	1	No	0
CCDC153	ENSG00000248712.7	41.8511042946626	0.277999478368291	0.534994227485422	0.519630799896558	0.60332092673452	1	No	0	0.22043221693698	0.53252049363104	0.413941284088322	0.678917108271183	1	No	0
CCDC154	ENSG00000197599.12	17.1764692249527	-0.633318538680629	0.857994485273202	-0.738138239290627	0.460430448709382	1	No	0	-0.722965611855962	0.854145653127431	-0.846419588051338	0.397318714921149	1	No	0
CCDC157	ENSG00000187860.11	340.815413634347	-0.362658992200657	0.197129194787952	-1.83970209278622	0.0658119861450465	0.393476180880112	No	0.405081552569028	-0.288547948800831	0.195449210584531	-1.4763321270926	0.139854753562635	0.435980584558651	No	0.360532850655243
CCDC158	ENSG00000163749.18	2.8704620181347	-1.31972877956332	2.15717011374529	-0.611787068230796	0.540678646736708	1	No	0	-2.59659594367328	2.27493619498999	-1.14139286604682	0.253706472084679	1	No	0
CCDC159	ENSG00000183401.12	75.7237441492088	0.139735575562719	0.384716924541218	0.363216605896288	0.716443083782129	1	No	0	0.162388424102184	0.38185704770519	0.425259727633873	0.670647347970254	1	No	0
CCDC160	ENSG00000203952.9	64.6459177978059	-0.837081095621915	0.425518020809642	-1.96720480610711	0.0491596041742492	1	No	0	-0.549091690104597	0.417641991961507	-1.31474253229595	0.188596447061401	1	No	0
CCDC162P	ENSG00000203799.13	433.460535437863	-0.0674884187473941	0.179496002381024	-0.375988422316691	0.706925503246109	0.922930936197483	No	0.0348307964286334	0.0235830693602943	0.178076298758018	0.132432387267553	0.894642298937213	0.962339648515235	No	0.0166716208496938
CCDC163	ENSG00000280670.3	408.183861717483	0.612312088278772	0.169337257028137	3.61593248305086	0.00029926837639068	0.0178023500230933	Yes	1.74952266428123	0.342627467029806	0.169525330415167	2.02109894840323	0.0432695231977629	0.235773047405151	No	0.627505843143579
CCDC166	ENSG00000255181.3	0.735524363001731	0.0139303318430703	4.42638038999532	0.00314711584086994	0.997488969004529	1	No	0	-2.76071372581536	4.55034130059262	-0.606704759806876	0.544046862817244	1	No	0
CCDC167	ENSG00000198937.9	2214.90225304335	0.171108983611408	0.0862214025662071	1.98453027344363	0.0471967566843176	0.339059140486167	No	0.469724543252181	0.0699562009683364	0.0859992307037409	0.813451473878049	0.415959257506958	0.719359596532443	No	0.143053958365953
CCDC168	ENSG00000175820.4	88.8221316311858	0.182858880341717	0.394615548314517	0.463384884662413	0.643088511174346	1	No	0	0.21149092686215	0.392204213337488	0.539236753890159	0.589723502862394	1	No	0
CCDC169	ENSG00000242715.8	8.61088261636534	0.324522708743443	1.12151441911202	0.289361155963015	0.772305017149473	1	No	0	-0.50256595107513	1.14370427038809	-0.439419493384066	0.66035760438778	1	No	0
CCDC169-SOHLH2	ENSG00000250709.1	0	NA	NA	NA	1	1	No	0	NA	NA	NA	1	1	No	0
CCDC17	ENSG00000159588.15	102.65182028967	-0.374935532437465	0.358684923090814	-1.04530608425528	0.29588152655017	1	No	0	-0.431390682191598	0.356912843595702	-1.20867234097146	0.226788751897766	1	No	0
CCDC170	ENSG00000120262.10	46.1683958943176	-0.682442569820844	0.507388583348793	-1.3450097069916	0.17862209986067	1	No	0	-0.55867714175469	0.501275909296565	-1.11451025551712	0.26506034727611	1	No	0
CCDC171	ENSG00000164989.17	357.630326652855	0.0458525673996862	0.203538004458272	0.225277669994483	0.821763269979765	0.956889021560054	No	0.0191384280736208	-0.162819165660924	0.20344542902053	-0.800308792607442	0.423531910046292	0.724736822144624	No	0.139819672657206
CCDC172	ENSG00000182645.6	0	NA	NA	NA	1	1	No	0	NA	NA	NA	1	1	No	0
CCDC173	ENSG00000154479.13	131.29492694885	-0.297738107038265	0.294388343859507	-1.01137872218323	0.311835201123476	0.721348356790802	No	0.141854953178753	-0.207940948757141	0.291375598186171	-0.713652584676221	0.475442032786869	1	No	0
CCDC174	ENSG00000154781.16	2181.43879287543	0.119494347736882	0.0803403607262043	1.48735139669229	0.136922026536243	0.527511836043376	No	0.277767791441346	-0.00386066793065169	0.0801381167002614	-0.0481751766776808	0.961576633352822	0.985089193668459	No	0.00652444507161292
CCDC175	ENSG00000151838.12	10.7046436821128	1.36125442004141	1.01615642675162	1.33961109156489	0.180371815941531	1	No	0	0.409375081579535	1.03630157851201	0.395034698458476	0.692817280491059	1	No	0
CCDC177	ENSG00000267909.3	16.226934520682	-0.658508234357953	0.935151077240051	-0.704173101421682	0.481324980106006	1	No	0	-0.253997025174137	0.918739010423672	-0.276462654020762	0.782192740017263	1	No	0
CCDC178	ENSG00000166960.16	50.5976713961854	-0.319907168989666	0.473409497612459	-0.675751480701274	0.499198444541498	1	No	0	-0.566495813411634	0.473713151316969	-1.19586254220876	0.231750204686067	1	No	0
CCDC179	ENSG00000255359.3	0.371039869239497	2.45827740891077	4.88484453410874	0.503245782285535	0.614791480177433	1	No	0	0	4.9975798104491	0	1	1	No	0
CCDC18	ENSG00000122483.17	2807.09742460762	0.0274090961364499	0.0748234853087036	0.366316752332059	0.714128730513725	0.924437362740646	No	0.0341225100728749	0.0498002566599581	0.0744169913506438	0.669205456389729	0.503364426091166	0.776810491091997	No	0.109684917764577
CCDC18-AS1	ENSG00000223745.8	774.068340545748	0.0709270784303352	0.137329228541099	0.516474746008703	0.605522872665513	0.889792703991657	No	0.0507111596456884	0.140130713500368	0.136389504576717	1.02743032856716	0.304217876524302	0.625529871703945	No	0.203751946072204
CCDC180	ENSG00000197816.16	101.336044458635	-0.371083636655316	0.336805954687915	-1.10177279080224	0.27056046226541	1	No	0	-0.362944890113113	0.334199246408247	-1.08601349049648	0.277473023786291	1	No	0
CCDC181	ENSG00000117477.12	1114.68620034396	0.216688340085053	0.109072813135689	1.98663932702906	0.0469623798363414	0.338488809773544	No	0.470455684243038	0.203140792338489	0.108494044196577	1.87236814557695	0.0611556888714552	0.285113826763423	No	0.544981720812429
CCDC182	ENSG00000166329.3	0.27935034849441	0	4.99745499514106	0	1	1	No	0	2.06510853834858	4.89693225541524	0.421714745198874	0.673233240453574	1	No	0
CCDC183	ENSG00000213213.14	44.0941510745142	-0.362681362844495	0.511699083505358	-0.708778605503791	0.478461876347288	1	No	0	0.00365403123815994	0.502079859371412	0.00727778892133748	0.994193215843488	1	No	0
CCDC183-AS1	ENSG00000228544.1	108.688143539904	-0.219989375457072	0.344752411934858	-0.63810829987359	0.523403184080915	1	No	0	-0.310324825389768	0.343408943520968	-0.903659707309924	0.366175870664831	1	No	0
CCDC184	ENSG00000177875.5	84.8124763793692	-0.457429516572051	0.397545233903377	-1.15063514176912	0.249882369353635	1	No	0	-0.225359967624111	0.392390566753354	-0.574325650814554	0.56574745443266	1	No	0
CCDC185	ENSG00000178395.7	0	NA	NA	NA	1	1	No	0	NA	NA	NA	1	1	No	0
CCDC186	ENSG00000165813.20	2466.09992817669	0.0243273751726897	0.0803056711555617	0.302934709624238	0.761939618971991	0.938122607522377	No	0.027740397984838	0.0433376626424399	0.0798800056972592	0.542534546212818	0.587450315581847	0.821674309396735	No	0.0853002915363624
CCDC187	ENSG00000260220.7	10.0819624932397	0.981833391978297	1.08697356174476	0.903272560192086	0.366381255998056	1	No	0	0.701375142112089	1.08838116762536	0.644420505402857	0.519302791184459	1	No	0
CCDC188	ENSG00000234409.7	12.2295491964194	-0.189044529791123	0.946515679745854	-0.199726780904341	0.84169426761983	1	No	0	-0.510083522196499	0.949539381496854	-0.537190486393943	0.591136042114877	1	No	0
CCDC189	ENSG00000196118.12	171.264946869789	-0.0714971304382572	0.284003895756078	-0.251747005962425	0.801236621297796	0.950982656506481	No	0.021827403411919	-0.317103607983902	0.284134471224953	-1.11603356895351	0.264407765743551	1	No	0
CCDC190	ENSG00000185860.13	1.96827000501667	0.20849539762429	2.39724160023158	0.0869730433528889	0.930692939181933	1	No	0	-4.08264251980724	2.73667797977873	-1.49182422995099	0.135745230192832	1	No	0
CCDC191	ENSG00000163617.11	289.578146505374	0.0198778918671596	0.207932170647024	0.0955979625726286	0.923839883421906	0.981034143229971	No	0.0083158774739432	0.202304495091703	0.20563248639872	0.983815829077879	0.325206074974745	0.644457869904956	No	0.190805468482567
CCDC192	ENSG00000230561.6	6.97185444150874	1.91094464917752	1.44994191035705	1.31794566080717	0.187521838934172	1	No	0	2.26319909859037	1.43501622686815	1.5771243949831	0.114766905015634	1	No	0
CCDC194	ENSG00000269720.2	7.40094386262202	-0.0463666564352806	1.29555421314636	-0.035789051484519	0.971450563125352	1	No	0	-0.424331673920993	1.3012415143035	-0.326097553187979	0.744350548208981	1	No	0
CCDC195	ENSG00000283428.1	0	NA	NA	NA	1	1	No	0	NA	NA	NA	1	1	No	0
CCDC196	ENSG00000196553.15	21.690422722457	-0.252947339352442	0.774102929748859	-0.326761893840791	0.74384798295107	1	No	0	-0.0971161659703232	0.765885442041786	-0.126802470238133	0.899096740555134	1	No	0
CCDC197	ENSG00000175699.15	1.84529483479684	4.24139115411485	2.98701678702952	1.41994218865196	0.155624512261095	1	No	0	3.12573928516753	3.02677624378306	1.03269585638772	0.301746253271895	1	No	0
CCDC198	ENSG00000100557.10	5.85980883741703	0.141700787353827	1.34530343143248	0.105329982844796	0.916113972427536	1	No	0	0.160605168629593	1.33491652160932	0.120311020224676	0.904236774647534	1	No	0
CCDC200	ENSG00000236383.8	24.0212216928102	-0.0651896591872473	0.760971515735354	-0.08566635917279	0.931731645277312	1	No	0	0.417731959176358	0.747781428051604	0.558628422030735	0.576415338564133	1	No	0
CCDC201	ENSG00000283247.2	1.29802763406907	3.35405835433628	3.36873985493673	0.995641841984641	0.31942419703439	1	No	0	3.18362506034183	3.36573805305924	0.945892107512085	0.344203619443006	1	No	0
CCDC22	ENSG00000101997.13	1223.40648717404	-0.146954997703311	0.120225369944045	-1.22232934506009	0.221583106354443	0.639548124461256	No	0.19412677033841	-0.180128107032839	0.119751837328282	-1.50417823268168	0.132535480900611	0.423940181490071	No	0.372695418599523
CCDC24	ENSG00000159214.13	170.214621649439	-0.297984555354344	0.263557573028524	-1.13062414382642	0.25821332104574	0.674694811066121	No	0.170892629898087	-0.236837563472538	0.261189262639548	-0.90676607866298	0.364530511559652	1	No	0
CCDC25	ENSG00000147419.19	2502.81336081868	0.166443272870575	0.094956897301496	1.75282973223213	0.0796312379611129	0.42218229512662	No	0.374499983463316	0.229633856142311	0.0945530202575791	2.42862528893047	0.0151561874635653	0.12939380572668	No	0.888086513490438
CCDC26	ENSG00000229140.11	3.71648256898592	1.0121322285928	2.12406266802907	0.476507705646917	0.633712718961503	1	No	0	1.04021695694384	2.11475800364702	0.491884629423287	0.622800904800208	1	No	0
CCDC27	ENSG00000162592.10	13.9974850464035	0.530722715064193	0.91693570362063	0.578800359685604	0.562723888419798	1	No	0	1.04983865408348	0.899219557236606	1.16749980094932	0.243008588652882	1	No	0
CCDC28A	ENSG00000024862.18	2356.51212253513	-0.0222376785804673	0.0987230350946508	-0.225253189989012	0.821782312855824	0.956889021560054	No	0.0191384280736208	0.0451410449146223	0.0982867842740863	0.459278887268712	0.646033907028465	0.853564329446499	No	0.0687637424217351
CCDC28A-AS1	ENSG00000279968.3	367.238967114601	-0.165571524839128	0.210357216278877	-0.787096957109495	0.431225110538513	0.804263222578404	No	0.0946017903008674	-0.195112886247349	0.209435361674608	-0.931613862564854	0.351536116362141	0.66769813314887	No	0.175419838030824
CCDC28B	ENSG00000160050.16	1045.33750816772	-0.0614408789627031	0.108811775601828	-0.56465284775365	0.572309911921678	0.873976695847138	No	0.0585001474570454	-0.219573914070448	0.108594297913386	-2.02196540969009	0.0431799254664935	0.235616343939769	No	0.627794587243752
CCDC3	ENSG00000151468.11	448.835454526657	0.303640732621028	0.165409098797731	1.8356954655338	0.0664027089723778	0.394484044237946	No	0.403970558080802	0.134924820235804	0.165148372761233	0.816991520896635	0.413933273652837	0.717474638257329	No	0.144193446035871
CCDC30	ENSG00000186409.18	330.229557950767	-0.0985401942194324	0.224740903510155	-0.438461324486843	0.661051900357901	0.91073633057303	No	0.0406073384514104	0.0547370265694698	0.222959137719837	0.245502503863512	0.806067369684318	0.927309476850301	No	0.0327753018230279
CCDC32	ENSG00000128891.16	578.261972982157	-0.0343541182002815	0.145570837869587	-0.235995881476333	0.813435866033506	0.954352439206813	No	0.0202912121548928	-0.126575840905673	0.145007156956459	-0.87289374926287	0.382720993638325	0.692916113962346	No	0.159319338906806
CCDC33	ENSG00000140481.15	5.25737453237401	0.175991559463013	1.41859338727764	0.12406060893936	0.901267286664901	1	No	0	-1.90261875448318	1.54544733669649	-1.2311119954111	0.218280979728917	1	No	0
CCDC34	ENSG00000109881.17	1606.3199187123	0.0874611916827812	0.0926523369260834	0.943971782951965	0.345184067759435	0.747640450658564	No	0.126307209403217	0.083955254976628	0.0921438536936423	0.911132447919537	0.362225591584983	0.676870889885382	No	0.16949416315787
CCDC34P1	ENSG00000250556.1	0.27935034849441	0	4.99745499514106	0	1	1	No	0	2.06510853834858	4.89693225541524	0.421714745198874	0.673233240453574	1	No	0
CCDC37-DT	ENSG00000249833.7	0.612001878004528	0	4.99745499511359	0	1	1	No	0	3.18735917861514	4.83665128362443	0.65900123695224	0.509894974350162	1	No	0
CCDC38	ENSG00000165972.13	64.5285648895284	0.523293690451704	0.4299619694405	1.21706971231119	0.223577693220151	1	No	0	-0.647663336837683	0.442475239077468	-1.46372786461005	0.14326831886071	1	No	0
CCDC39	ENSG00000145075.13	0	NA	NA	NA	1	1	No	0	NA	NA	NA	1	1	No	0
CCDC39	ENSG00000284862.3	39.6032803000471	0.828250444467549	0.545447345639876	1.5184791915999	0.128893641280951	1	No	0	0.808578060949417	0.54261289169954	1.49015637725974	0.13618312337785	1	No	0
CCDC39-AS1	ENSG00000243187.1	2.49943585828111	-2.33421191513512	2.32851336258943	-1.00244729218103	0.316127610957665	1	No	0	-2.59561735739037	2.33365172653186	-1.11225566689329	0.266028239455157	1	No	0
CCDC40	ENSG00000141519.15	447.761169855685	0.0404834276286891	0.172321699853419	0.234929365617477	0.81426355686012	0.954476164273889	No	0.0202349125857419	0.12831876286973	0.170937890526072	0.750674777106594	0.452848406313264	0.74230128564203	No	0.129419787262544
CCDC42	ENSG00000161973.11	3.31162246004049	-0.995811046710903	1.84452974302044	-0.53987258838139	0.589284903093353	1	No	0	-2.73923912750856	2.01527473802977	-1.35923855731282	0.174071006896655	1	No	0
CCDC43	ENSG00000180329.14	3802.23909593921	-0.00194586430750918	0.0742960361151107	-0.0261906880805102	0.979105243171597	0.995937112015102	No	0.00176808403322859	0.0545048107825844	0.0739514056008272	0.737035494318917	0.461100764687546	0.748238681702127	No	0.125959843831557
CCDC47	ENSG00000108588.14	13961.4987073109	0.167934306416197	0.0476810459028423	3.52203487227168	0.000428247806312763	0.0225752746026988	Yes	1.64636695828084	0.137455859206703	0.0475823202186594	2.88880110459177	0.00386713591108721	0.0547497389564688	No	1.26161794717342
CCDC50	ENSG00000152492.15	2798.69968286079	0.120028462062632	0.074102698985998	1.6197583044217	0.105284206220589	0.471407656768956	No	0.326603367790691	0.0311077379178543	0.0738762518660007	0.421078995375654	0.673697398958158	0.869366298997796	No	0.0607971992532719
CCDC51	ENSG00000164051.14	3197.58244545869	0.0437477159139938	0.0843274719965656	0.5187836760454	0.60391160262294	0.88853252357775	No	0.0513266707828944	-0.00342648165949652	0.0840978045868069	-0.040744008435555	0.967499977047793	0.987097301440758	No	0.00564003537899114
CCDC54	ENSG00000138483.3	0.92104429762148	0.600958647552858	4.02032091806707	0.149480267819463	0.881174678430732	1	No	0	-2.76071686396556	4.1951691121045	-0.658070459186006	0.510492856965781	1	No	0
CCDC57	ENSG00000176155.19	3209.66328275623	-0.171091673589883	0.0737913252405259	-2.31858789677787	0.0204173919946916	0.225861786925544	No	0.646157240222582	-0.190478138835881	0.0734750242506016	-2.59242022413244	0.00953032816000017	0.0980348658025777	No	1.00861944132037
CCDC59	ENSG00000133773.12	4214.75222340107	0.119076006821989	0.0672366733541244	1.77099789269518	0.0765610521512902	0.414853085708588	No	0.38210567524547	0.0543084477530656	0.0670424584837644	0.8100605046609	0.417905402280002	0.721205435722206	No	0.141941008661695
CCDC6	ENSG00000108091.11	4186.6017067899	0.119138569155874	0.0674277123796241	1.76690807015836	0.0772436252765787	0.416828696454843	No	0.380042389797345	0.0180983814887822	0.0672754413773055	0.269019141580652	0.787914952632532	0.920468237548198	No	0.0359911930323669
CCDC60	ENSG00000183273.7	2.79733610267712	-0.321166193833682	2.14180442366122	-0.149951223503721	0.880803098039511	1	No	0	0.332153325941337	2.08903702029205	0.158998295729054	0.873670216562406	1	No	0
CCDC61	ENSG00000104983.8	305.689013990039	-0.113056546565569	0.206408470743627	-0.547732106915284	0.58387586277208	0.877469503055522	No	0.0567679687480204	-0.182210781549132	0.205513836748436	-0.886610772452129	0.375288492083781	0.687843037031166	No	0.162510654683795
CCDC62	ENSG00000130783.14	173.797718322565	0.0326632266067576	0.297202257750811	0.10990235018384	0.912486818659543	0.978334125950004	No	0.00951279728365393	-0.194679280985096	0.297197291224461	-0.655050657369763	0.51243513932095	1	No	0
CCDC63	ENSG00000173093.13	30.4892527382716	-0.325874153280378	0.600890159128578	-0.542319005112293	0.587598765382086	1	No	0	-0.847017836507367	0.607335461178195	-1.39464577758098	0.16312268339176	1	No	0
CCDC65	ENSG00000139537.11	161.760589157677	0.334560090775707	0.27191387935074	1.23038989982619	0.218551133746056	0.635179538865722	No	0.197103500349277	0.444409619950479	0.269473690887644	1.64917628317108	0.0991115252685822	1	No	0
CCDC66	ENSG00000180376.17	4220.29025180294	-0.108878100088149	0.0684788074242521	-1.58995321594327	0.111845350951156	0.482506831004952	No	0.316496533829502	-0.0753400622788122	0.0681604536174127	-1.10533393309996	0.269014919559451	0.592966853015894	No	0.226969583119108
CCDC68	ENSG00000166510.14	14.1309862537649	-0.626374712691267	0.964761505421206	-0.649253426024495	0.5161745841133	1	No	0	-1.00362748861519	0.969495209652355	-1.03520623786792	0.300572606257178	1	No	0
CCDC69	ENSG00000198624.13	500.858683170104	0.0127805554694191	0.174715133477969	0.0731508210823118	0.941686100573615	0.985828508067588	No	0.00619862712527226	0.122042830633965	0.173405960884731	0.703798358552918	0.481558356085253	0.762832673860298	No	0.117570713406146
CCDC7	ENSG00000216937.13	155.95089410399	0.128846024240567	0.2872944406894	0.448480743071063	0.653806280877416	0.908706411705975	No	0.041576407615248	0.0390829617231936	0.286255042336609	0.136531959067592	0.89140076141369	1	No	0
CCDC70	ENSG00000123171.8	1.87847491661788	0.212788641827904	2.34935072400361	0.0905733825323805	0.927831582641001	1	No	0	-1.27253568143957	2.47106974169701	-0.514973600286024	0.606571468007185	1	No	0
CCDC71	ENSG00000177352.10	2114.13078003074	0.070819647915075	0.0944086584853167	0.750139330981909	0.453170793590145	0.815980009946807	No	0.0883204805551282	-0.0058175251084407	0.0941498389184526	-0.0617900696939006	0.950730011613699	0.98131988668384	No	0.00818939998390761
CCDC71L	ENSG00000253276.4	567.518210773551	0.113349628084628	0.145007756372559	0.78167975920823	0.43440279990412	0.806165881138484	No	0.093575586171605	0.12338974975727	0.144039651139296	0.856637382701958	0.391645319122946	0.699211772279999	No	0.155391268312436
CCDC73	ENSG00000186714.13	25.6909606658596	0.27309233344646	0.657848571881218	0.415129476781429	0.678047121945275	1	No	0	-0.108496774561034	0.660916393299719	-0.164161118805585	0.869604308504319	1	No	0
CCDC74A	ENSG00000163040.15	693.445155721705	0.0622464326271088	0.135383849364172	0.459777387919225	0.645676015309768	0.903829929001674	No	0.0439132817422938	0.147399926095436	0.134261245831308	1.09785906709548	0.272266034230375	0.596874685894186	No	0.224116839619961
CCDC74B	ENSG00000152076.19	384.803973300702	-0.0513371672451949	0.187191822868611	-0.274248984055399	0.783893286740319	0.94492732315007	No	0.0246015929390528	-0.0700117528430598	0.186179532553908	-0.37604430456279	0.706883958908914	0.885032799466257	No	0.0530406339764713
CCDC74BP1	ENSG00000250261.1	27.699273341287	-2.4050776887401	0.683883067775139	-3.51679666023093	0.000436788254631043	1	No	0	-0.944131064102691	0.622546786526013	-1.51656242476362	0.129377198306582	1	No	0
CCDC75P1	ENSG00000182921.9	0.650390217733907	2.45775400269246	4.76429761715719	0.515869116539151	0.605945825329582	1	No	0	2.06543518979206	4.77661631530509	0.43240550495422	0.665446717813158	1	No	0
CCDC77	ENSG00000120647.10	2220.5125892136	-0.0233537133123773	0.0834250432879145	-0.279936484201507	0.7795262354416	0.943810567964967	No	0.0251151641162155	-0.0244111787654056	0.0830014366723523	-0.29410549677313	0.768677290728238	0.911558337029359	No	0.0402155325611419
CCDC78	ENSG00000162004.19	624.136926176244	-0.593926963536104	0.153297382612283	-3.87434510240956	0.000106911819247612	0.00862208224007514	Yes	2.06438783902789	-0.315206555517579	0.151230851475401	-2.08427415730613	0.0371352366380659	0.21608734405854	No	0.665370668408266
CCDC8	ENSG00000169515.8	2837.04602054559	-0.0448005111027175	0.0790237402375849	-0.566924711080806	0.570765334478419	0.873355145429633	No	0.0588091167341524	-0.163907601669782	0.0788526179772737	-2.07865770185363	0.0376488233404002	0.218139776876386	No	0.661265135417058
CCDC80	ENSG00000091986.16	456.481306926453	0.225989909678773	0.182800831289787	1.23626303055767	0.216360808279934	0.633251604985529	No	0.198423700810252	-0.0318211051874334	0.182920372143077	-0.173961515683685	0.861895707046196	0.94906689750867	No	0.0227031740902019
CCDC81	ENSG00000149201.10	71.0114575666482	-0.689283376228615	0.433044994053793	-1.59171306837227	0.111449190606853	1	No	0	-0.242781648642909	0.424355958636014	-0.572117920585514	0.567242089156744	1	No	0
CCDC82	ENSG00000149231.16	1733.77318285103	-0.0217096780299456	0.0948497344823962	-0.228884963657699	0.818958327634995	0.955575015928291	No	0.019735213658789	0.0264607614893112	0.0942721194699326	0.280684911276983	0.778952082761718	0.916910089510983	No	0.0376732483470469
CCDC83	ENSG00000150676.13	1.89297577765769	4.584135502123	2.89287982252934	1.58462700953645	0.113051104512533	1	No	0	2.07604371432852	3.03707831703322	0.68356607818942	0.494249211083962	1	No	0
CCDC85A	ENSG00000055813.6	1.39461084934247	3.04017506603344	3.61374773730525	0.841280378995263	0.400190879978186	1	No	0	3.64817658397946	3.57421259189188	1.02069378644554	0.307399539299988	1	No	0
CCDC85B	ENSG00000175602.4	216.526982844861	0.0325141253808494	0.265550647341996	0.122440392092041	0.902550250879607	0.976332303420649	No	0.0104023411660579	-0.484861743167052	0.267386853620495	-1.81333426307945	0.0697802817699751	1	No	0
CCDC85C	ENSG00000205476.9	2695.47087616752	-0.0923918241385745	0.0788406450013154	-1.17188062245093	0.241244987884239	0.658624211133224	No	0.181362308594813	-0.253012062132006	0.0787270161920053	-3.21378955243193	0.0013099564521045	0.0274411618263076	Yes	1.56159750506177
CCDC86	ENSG00000110104.13	2047.02343421799	0.0167967376367864	0.104772551497514	0.160316203019882	0.872631995791358	0.969595511489982	No	0.0134094036353435	-0.349916519321131	0.105003655387193	-3.33242226692812	0.000860935174676705	0.021269769046799	Yes	1.67223722576466
CCDC87	ENSG00000182791.5	46.5575668997163	0.0209488825358297	0.490613638951756	0.0426993480666153	0.96594119926474	1	No	0	0.0414826981166545	0.486903298397941	0.085196995487903	0.932104779151753	1	No	0
CCDC88A	ENSG00000115355.17	7001.26666297363	-0.0520506983863065	0.059073346760571	-0.881119849147402	0.378252954924815	0.769682146471834	No	0.113688587207821	-0.0443439327966227	0.0588750115286352	-0.753187670715869	0.45133714717193	0.741866580762696	No	0.129674192360543
CCDC88B	ENSG00000168071.22	217.974302419361	-0.488883258122175	0.233843614205494	-2.09064190092684	0.0365601767006738	0.301083465646735	No	0.521313093625573	-0.197666629069192	0.229983972516985	-0.859480019002599	0.390075739091049	1	No	0
CCDC88C	ENSG00000015133.19	1481.9085616522	-0.0658185562833482	0.0958377928727089	-0.686770368040174	0.492227445535029	0.835877973161222	No	0.0778571190332981	-0.112966052466765	0.095391135528624	-1.18424056743583	0.236317847705747	0.558827922057327	No	0.252721902320802
CCDC89	ENSG00000179071.5	101.620486179266	-0.442309231777884	0.332251304676123	-1.33124904418071	0.183107078678953	1	No	0	0.0159339924571435	0.324715530405874	0.0490706201739936	0.960863016895744	1	No	0
CCDC9	ENSG00000105321.14	964.981927604668	-0.19687132878149	0.159092917605371	-1.23746130088473	0.215915872893584	0.632500056831754	No	0.198939431129669	-0.334589778263334	0.158876559933237	-2.10597320588975	0.0352066798634552	0.21030470578368	No	0.677151009420098
CCDC90B	ENSG00000137500.9	1993.63228084202	-0.115800570786809	0.0838427642553259	-1.38116356033016	0.16722867614653	0.570990382377095	No	0.243371206843002	-0.0288430534809322	0.0831823807766346	-0.346744745842067	0.728783090963808	0.893807946126302	No	0.0487557886961724
CCDC91	ENSG00000123106.10	1375.59546051415	0.0512782147932917	0.102135073392854	0.502062739956668	0.61562338879069	0.893078193598611	No	0.0491105147265617	0.0743908492150035	0.101528930827799	0.732705925379796	0.46373780921505	0.750043193857685	No	0.124913725523117
CCDC92	ENSG00000119242.9	571.624438852105	0.0486338067404988	0.147979860468308	0.32865152451549	0.742419098449971	0.933073193185579	No	0.030084287496988	0.131292555655805	0.1467399256493	0.894729604603912	0.37093164910595	0.683062630641509	No	0.165539473631843
CCDC92B	ENSG00000261963.3	8.08946115964118	0.280449814895357	1.21762814266045	0.230324682117308	0.817839482573118	1	No	0	0.270651226176549	1.21047395527084	0.223591118997676	0.823075474744992	1	No	0
CCDC93	ENSG00000125633.11	4637.81885288541	-0.0971044529561126	0.066078014580109	-1.46954253352133	0.14168569409529	0.535055352658044	No	0.271601286931216	0.0401853390667557	0.0656639899199455	0.611984424274977	0.540548062828953	0.796717902556682	No	0.0986954239613001
CCDC96	ENSG00000173013.6	84.2545386901994	-0.245111972708193	0.401585953172015	-0.610359926118237	0.541623408114716	1	No	0	-0.294131022773595	0.399647128240867	-0.735976820522335	0.461744804300179	1	No	0
CCDC97	ENSG00000142039.4	1709.54731953296	0.0843921291372255	0.090749846484382	0.929942390059573	0.352400913475319	0.754940452566526	No	0.122087302863085	-0.179963765192062	0.0908311861567961	-1.98129929605237	0.047557719290588	0.248716098296409	No	0.604296103853377
CCDC9B	ENSG00000188549.12	89.9315563343343	-0.436694945209695	0.361249172969316	-1.20884690647247	0.226721667012008	1	No	0	-0.710754402878285	0.361818488236148	-1.96439492725534	0.0494843106685683	1	No	0
CCER1	ENSG00000197651.4	0.371039869239497	2.45827740891077	4.88484453410874	0.503245782285535	0.614791480177433	1	No	0	0	4.9975798104491	0	1	1	No	0
CCER2	ENSG00000262484.2	30.6147161834985	-0.902704903075574	0.630077491742717	-1.43268870084345	0.151946819985981	1	No	0	-0.445504536190055	0.615089493674284	-0.724292222142829	0.468886351006555	1	No	0
CCHCR1	ENSG00000204536.14	2379.31723934427	-0.095201604891122	0.0845899356234654	-1.12544836675243	0.260399085303174	0.677327355374893	No	0.169201384088815	-0.0834547072583606	0.084171533251782	-0.991483747940326	0.3214494243142	0.640972305278023	No	0.193160734794397
CCIN	ENSG00000185972.6	19.1141385986363	0.746720744685323	0.784078688506459	0.952354343551543	0.340917305941648	1	No	0	0.916471851909117	0.776255966547855	1.18063099210023	0.237749346218657	1	No	0
CCK	ENSG00000187094.12	0.364484493762234	-2.53503140279492	4.89223638793533	-0.518174348452688	0.604336630361979	1	No	0	-2.76071232569324	4.89235857532578	-0.564290675588799	0.572556326193428	1	No	0
CCKAR	ENSG00000163394.6	1.09998143799215	-0.990274992042644	3.73196395553421	-0.265349559599616	0.790740189312721	1	No	0	-3.76066479526448	3.87779970546875	-0.969793460441219	0.332149453178525	1	No	0
CCKBR	ENSG00000110148.10	19.1257210684943	0.318911205612596	0.770441903401998	0.413932840626136	0.678923292047489	1	No	0	-0.590497948224661	0.787324669399313	-0.750005647194035	0.453251303597918	1	No	0
CCL1	ENSG00000108702.4	0.364484493762234	-2.53503140279492	4.89223638793533	-0.518174348452688	0.604336630361979	1	No	0	-2.76071232569324	4.89235857532578	-0.564290675588799	0.572556326193428	1	No	0
CCL11	ENSG00000172156.4	0	NA	NA	NA	1	1	No	0	NA	NA	NA	1	1	No	0
CCL13	ENSG00000181374.8	0	NA	NA	NA	1	1	No	0	NA	NA	NA	1	1	No	0
CCL14	ENSG00000276409.5	0.735524363001731	0.0139303318430703	4.42638038999532	0.00314711584086994	0.997488969004529	1	No	0	-2.76071372581536	4.55034130059262	-0.606704759806876	0.544046862817244	1	No	0
CCL15	ENSG00000275718.2	0.314985886825042	2.24351794338217	4.90071518486077	0.457793986949662	0.647100456225725	1	No	0	0	4.9975798104491	0	1	1	No	0
CCL15-CCL14	ENSG00000275688.4	0	NA	NA	NA	1	1	No	0	NA	NA	NA	1	1	No	0
CCL16	ENSG00000275152.5	0.911204379712629	-3.85695535387228	4.04458916009738	-0.953608685876865	0.340281757427219	1	No	0	-4.08263258430754	4.04466206106548	-1.00938781106278	0.312788681782341	1	No	0
CCL17	ENSG00000102970.11	6.91701250665229	-0.961088748142877	1.31054183407841	-0.733352208339633	0.463343640014917	1	No	0	-1.73385661321352	1.3419227244666	-1.29206889607054	0.196333286312192	1	No	0
CCL18	ENSG00000275385.2	0.629971773650084	3.23807731346943	4.84330323300335	0.668567949948797	0.503771123038752	1	No	0	0	4.9975798104491	0	1	1	No	0
CCL19	ENSG00000172724.12	1.24472645305336	3.35408308005525	3.40679699577946	0.984526839788365	0.324856541431297	1	No	0	3.06596365044558	3.41006365701692	0.899092790874071	0.368603237711018	1	No	0
CCL2	ENSG00000108691.9	1.33641597379845	3.9751672513043	3.26063817703815	1.21913779924984	0.222791895325127	1	No	0	2.07254066014077	3.37241205188323	0.61455736376681	0.538847078846237	1	No	0
CCL20	ENSG00000115009.13	2.923490093679	-0.674721229987534	2.08778610137562	-0.323175458224848	0.746562366007755	1	No	0	0.0693368066835508	2.02582525615261	0.0342264499235404	0.972696574904611	1	No	0
CCL21	ENSG00000137077.8	2.93461407027273	-4.53504373528058	2.35954446708045	-1.92199969042836	0.0546057967050258	1	No	0	0.016663046089124	1.92162823114358	0.0086713162406069	0.993081377353752	1	No	0
CCL22	ENSG00000102962.5	1.03495621714082	-3.53501457512544	3.60676909327305	-0.980105596922897	0.327033996706956	1	No	0	-1.26293951249211	3.45401776221029	-0.365643606790237	0.714631031467532	1	No	0
CCL23	ENSG00000274736.5	0.371039869239497	2.45827740891077	4.88484453410874	0.503245782285535	0.614791480177433	1	No	0	0	4.9975798104491	0	1	1	No	0
CCL24	ENSG00000106178.7	0.371039869239497	2.45827740891077	4.88484453410874	0.503245782285535	0.614791480177433	1	No	0	0	4.9975798104491	0	1	1	No	0
CCL25	ENSG00000131142.14	5.97803641573972	1.88553221664447	1.49946389908338	1.25747089863056	0.208583170409251	1	No	0	1.80705647111669	1.49511420895065	1.20864109263264	0.226800762014251	1	No	0
CCL26	ENSG00000006606.9	36.0109657531339	0.368555939101302	0.600336572040509	0.61391552050311	0.539271153525299	1	No	0	-0.325254252233108	0.607804321968965	-0.535129877292507	0.59256005131026	1	No	0
CCL27	ENSG00000213927.4	0	NA	NA	NA	1	1	No	0	NA	NA	NA	1	1	No	0
CCL28	ENSG00000151882.11	4.05255169452452	-1.12001654239952	1.65680366045586	-0.676010422436751	0.499034027819571	1	No	0	-1.33396333788069	1.65582024603281	-0.805620864388357	0.420461491468615	1	No	0
CCL3	ENSG00000277632.2	0	NA	NA	NA	1	1	No	0	NA	NA	NA	1	1	No	0
CCL3-AS1	ENSG00000277089.4	0.27935034849441	0	4.99745499514106	0	1	1	No	0	2.06510853834858	4.89693225541524	0.421714745198874	0.673233240453574	1	No	0
CCL3L1	ENSG00000276085.1	0	NA	NA	NA	1	1	No	0	NA	NA	NA	1	1	No	0
CCL4	ENSG00000275302.2	1.77943810919351	-0.673812424469659	2.75400680885964	-0.244666215893877	0.806714888895748	1	No	0	-4.34563511028841	3.02417975307851	-1.43696323139017	0.150728441384571	1	No	0
CCL4L2	ENSG00000276070.5	0	NA	NA	NA	1	1	No	0	NA	NA	NA	1	1	No	0
CCL5	ENSG00000271503.6	8.98537467488284	0.165396644104181	1.18198522550848	0.1399312280177	0.888714327632382	1	No	0	-0.359012964223282	1.19184684378907	-0.301224075974329	0.763243631947704	1	No	0
CCL7	ENSG00000108688.11	1.78788682674214	-2.5350545375327	3.08428900483563	-0.82192509637008	0.411119528676696	1	No	0	1.96776069441421	2.76501579753136	0.711663454570876	0.476673203172419	1	No	0
CCL8	ENSG00000108700.5	4.38966069889868	0.70368607967888	1.65378967863596	0.42549913617751	0.670472851189155	1	No	0	-1.36312467137511	1.76688509879229	-0.771484615670165	0.440419737739011	1	No	0
CCM2	ENSG00000136280.17	1005.73773468387	0.1734240054836	0.142980410797967	1.21292143808882	0.225159858378977	0.643710988416794	No	0.191309077218636	0.0414788245035653	0.142755908522609	0.29055767241323	0.771389636473887	0.912931127693566	No	0.0395619847777082
CCM2L	ENSG00000101331.17	9.53603183175956	-0.0224410203902928	1.23468885755973	-0.0181754457836817	0.985498890827126	1	No	0	0.798375472390808	1.20464190598584	0.662749210718716	0.50749118676955	1	No	0
CCN1	ENSG00000142871.18	848.346021485983	0.562591227478408	0.125614211525825	4.47872275473182	7.50909849212612e-06	0.00113230220053362	Yes	2.94603764867006	0.192993188126739	0.126036170214474	1.5312523999922	0.12570702479365	0.411338693799761	No	0.385800435364853
CCN2	ENSG00000118523.6	165.19448818876	0.241445458188104	0.261586146722089	0.923005523089177	0.356004326989704	0.758279665002903	No	0.120170590453428	0.0458110491559788	0.261338839162412	0.175293688847791	0.860848870563527	1	No	0
CCN3	ENSG00000136999.5	30.6231955798277	0.839908646562812	0.666998450289317	1.25923627888265	0.207945001349364	1	No	0	0.698041592905665	0.665747199141743	1.04850849362274	0.294404391098857	1	No	0
CCN4	ENSG00000104415.14	7.90683594265332	1.83285408580247	1.39400310313045	1.31481349050552	0.188572592411948	1	No	0	1.40847336570731	1.39877952044593	1.00693021674945	0.313968309980917	1	No	0
CCN5	ENSG00000064205.11	20.8508004736807	-0.233243745097574	0.739196399121641	-0.315536906530833	0.752354033787165	1	No	0	-0.18816575136008	0.732792330967348	-0.256779094715259	0.797349309096342	1	No	0
CCN6	ENSG00000112761.21	17.3921924680026	0.0186724423893963	0.832552281069059	0.0224279517502726	0.982106583684163	1	No	0	0.973905124155483	0.805077752754847	1.20970318807461	0.226392806104444	1	No	0
CCNA1	ENSG00000133101.10	40.6185060551999	0.306400669968956	0.545580551735622	0.561604824428257	0.574385292670947	1	No	0	0.558558722160225	0.538700894077932	1.0368624375801	0.299799971831015	1	No	0
CCNA2	ENSG00000145386.11	10242.2650968029	0.0940316037137487	0.055058024096947	1.70786375384951	0.0876616260819786	0.438071663595799	No	0.358454837992761	0.0557270693556758	0.0549441789681545	1.01424883221888	0.310464032821569	0.631475696119614	No	0.199643359668043
CCNB1	ENSG00000134057.15	17156.9506074344	-0.026128857881143	0.0563203469952454	-0.463932828456275	0.642695871793099	0.902128176628076	No	0.0447317524275877	0.0391393865315647	0.0562159369895289	0.696232930153864	0.486282968149188	0.764748079480553	No	0.11648160498996
CCNB1IP1	ENSG00000100814.18	8533.43615445521	0.19887139893615	0.0675957507043837	2.94206953638067	0.00326026708757874	0.0811499877000404	No	1.09071154166406	0.276489003713669	0.067422428017143	4.10084614044704	4.11642197628826e-05	0.00242812353345817	Yes	2.61472922182477
CCNB1IP1P1	ENSG00000229815.1	3.38282130955607	-0.295999803531504	1.917694077618	-0.154351941212214	0.877332244813167	1	No	0	-0.984898197196088	1.94694479160318	-0.505868580066459	0.61294891068179	1	No	0
CCNB1IP1P2	ENSG00000230860.1	0.371039869239497	2.45827740891077	4.88484453410874	0.503245782285535	0.614791480177433	1	No	0	0	4.9975798104491	0	1	1	No	0
CCNB1IP1P3	ENSG00000231001.2	0	NA	NA	NA	1	1	No	0	NA	NA	NA	1	1	No	0
CCNB2	ENSG00000157456.8	4406.61449194194	0.0655256922505327	0.072205952863092	0.907483242756651	0.364151307019074	0.761495159195628	No	0.118332853117576	0.0911825064727128	0.0719363966236543	1.26754342380739	0.204961047005044	0.523128922223954	No	0.281391268473735
CCNB2P1	ENSG00000214998.2	2.18799314944909	-1.16945565152241	2.37628714170774	-0.49213566449801	0.622623441412304	1	No	0	0.653803944787256	2.19396171630249	0.298001528435564	0.765701997072846	1	No	0
CCNB3	ENSG00000147082.18	192.843250801017	0.279993141733897	0.257336246613376	1.08804393247626	0.276575713479108	0.693919378318991	No	0.158690984278713	0.233077586721084	0.25615062343322	0.909923948640512	0.362862618839615	1	No	0
CCNB3P1	ENSG00000249616.1	0	NA	NA	NA	1	1	No	0	NA	NA	NA	1	1	No	0
CCNC	ENSG00000112237.13	6350.1492064209	0.12035639736323	0.0582960307584856	2.06457276417075	0.0389634424793602	0.31134691765267	No	0.506755429454587	0.0662850473384669	0.0581377828558097	1.14013717211858	0.254229157552086	0.578430168904268	No	0.237749063834272
CCND1	ENSG00000110092.4	1336.31726548546	0.110916602041554	0.118249639943705	0.937986805662651	0.348251190808376	0.750058085389881	No	0.124905103024957	0.12403252376751	0.117738489559973	1.05345774547525	0.292131250453381	0.613323813127069	No	0.212310172914152
CCND2	ENSG00000118971.9	7268.80639185818	0.310167407724297	0.077403129708937	4.00716881721237	6.14509409906312e-05	0.00585952796151842	Yes	2.23213736895888	0.21240901046488	0.0773277022156951	2.7468682552133	0.0060167297831399	0.0727927778683193	No	1.13791170705409
CCND2-AS1	ENSG00000255920.3	15.7823129425752	-0.312848220291849	0.894674827719387	-0.349678129527048	0.726580268827261	1	No	0	-0.280474375261053	0.887861439156911	-0.315898813588958	0.752079312469862	1	No	0
CCND2P1	ENSG00000256847.1	0	NA	NA	NA	1	1	No	0	NA	NA	NA	1	1	No	0
CCND3	ENSG00000112576.13	2571.63760919973	0.0935567279359592	0.0784667530898933	1.19231042768876	0.233139547264447	0.650957237616503	No	0.186447539968162	-0.0777501427914896	0.0783703230284671	-0.992086542290349	0.321155310782838	0.64070008571104	No	0.193345217909452
CCND3P1	ENSG00000224473.1	0.306000939002264	0	4.99745499513702	0	1	1	No	0	2.18460944413992	4.88811578481548	0.446922605828246	0.654930941368592	1	No	0
CCND3P2	ENSG00000265836.1	0	NA	NA	NA	1	1	No	0	NA	NA	NA	1	1	No	0
CCNDBP1	ENSG00000166946.14	1805.7418582193	-0.041761923646765	0.0892164962942511	-0.468096432626395	0.639715630255288	0.901019164506615	No	0.0452659715614966	-0.0526566943588212	0.0887481491212461	-0.593327239837786	0.552962172243467	0.80348209279616	No	0.095023797913053
CCNE1	ENSG00000105173.14	2289.70652821349	0.0116718371647864	0.0793645287676907	0.147066168551838	0.883079793060195	0.972125008237595	No	0.0122778843566936	-0.0042770278096047	0.0789638503984179	-0.0541643775984155	0.956804201560837	0.983804677167496	No	0.0070911170651549
CCNE2	ENSG00000175305.18	1086.90447653839	0.0839068283805776	0.111281684865894	0.754003935883019	0.450846858384352	0.815051342993816	No	0.0888150326384658	0.0653724698130134	0.110696641612816	0.590555132121053	0.55481853523941	0.804422874984389	No	0.0945155880774819
CCNF	ENSG00000162063.13	5217.78181819009	-0.0418611257353394	0.0633818716069276	-0.660458971532863	0.508959339255197	0.844173704817683	No	0.0735681798177604	-0.10537483851935	0.0632078170009768	-1.66711719402873	0.0954911038466586	0.35721408183449	No	0.447071429003903
CCNG1	ENSG00000113328.19	18064.0527272531	0.0324538768987219	0.0624171651677954	0.519951151441699	0.603097622239991	0.888443708418516	No	0.0513700837817878	0.0732964326864913	0.0623360132280414	1.17582804691654	0.239663596273907	0.562930772643364	No	0.249545009957817
CCNG1P1	ENSG00000218991.1	0	NA	NA	NA	1	1	No	0	NA	NA	NA	1	1	No	0
CCNG2	ENSG00000138764.15	1798.74965056816	-0.0791555229792962	0.0911833395317942	-0.86809194953532	0.385343997846134	0.776315203366268	No	0.109961908524948	0.0327540047294041	0.0904649052231628	0.36206310777207	0.717304871710627	0.888637904806769	No	0.0512751658899681
CCNG2P1	ENSG00000258112.1	0	NA	NA	NA	1	1	No	0	NA	NA	NA	1	1	No	0
CCNH	ENSG00000134480.16	2849.17569865559	0.0556078707190242	0.0785151890222767	0.708243480165944	0.478794069202118	0.827894506861546	No	0.0820249989720555	0.123685508505826	0.0780685362554059	1.5843195535418	0.113121018297075	0.390129560663572	No	0.408791141339886
CCNHP1	ENSG00000251433.1	0.742079738478994	3.46306841664294	4.8348904498698	0.716266160019447	0.473827017853331	1	No	0	0	4.9975798104491	0	1	1	No	0
CCNI	ENSG00000118816.11	11398.3905139408	0.417593534335188	0.0661602595204159	6.31184849276968	2.75722090200066e-10	2.97963672142872e-07	Yes	6.52583668206341	0.239116563392425	0.0661389458968348	3.6153670148509	0.000299922408596178	0.0105037841673064	Yes	1.97865421074863
CCNI2	ENSG00000205089.8	45.1643773198008	0.185553065315713	0.500321475132008	0.37086768115791	0.710736087932536	1	No	0	0.592941139602431	0.49124113204726	1.20702665334911	0.227421879559184	1	No	0
CCNJ	ENSG00000107443.16	3594.79108358797	0.122811761938904	0.0701258722626476	1.75130458953762	0.0798934575910122	0.422536035089823	No	0.374136247250823	0.126440900199552	0.0698185339319125	1.8109933434417	0.0701418820788297	0.307010892241232	No	0.512846216195949
CCNJL	ENSG00000135083.16	153.320955287357	-0.150564840024937	0.290763958474884	-0.51782497670853	0.604580390169058	0.889314711854848	No	0.0509445231295961	0.200539822173682	0.286258516839672	0.700554954268839	0.483580798464964	1	No	0
CCNJP1	ENSG00000227491.1	0	NA	NA	NA	1	1	No	0	NA	NA	NA	1	1	No	0
CCNJP2	ENSG00000223896.2	6.85690305125843	1.53191176675237	1.44525647527099	1.05995841773699	0.289163517148901	1	No	0	-0.317235803481117	1.50476649300142	-0.210820618984117	0.833027248504495	1	No	0
CCNK	ENSG00000090061.17	344.730862587575	-0.00981320325870305	0.202541843642407	-0.0484502514750904	0.961357411413919	0.991747299371192	No	0.00359897348026612	0.0275015103025307	0.201237286362049	0.136662100745348	0.891297887617393	0.961323579779553	No	0.017130404985802
CCNL1	ENSG00000163660.12	6684.48260969748	-0.160404154373052	0.0578072085334185	-2.77481231913009	0.00552335720746521	0.110628031349813	No	0.956134815905785	-0.0419911711536376	0.0574905555740354	-0.730401206500119	0.46514498111078	0.750816213802103	No	0.124466357402912
CCNL2	ENSG00000221978.12	9191.29137204471	-0.17809804679615	0.0585365321938977	-3.04251106311208	0.00234613193097551	0.0664293425346951	No	1.17764004584186	-0.115121727757958	0.0583436023823842	-1.97316797484409	0.0484764278440814	0.251083036525755	No	0.600182627757486
CCNL2P1	ENSG00000248283.2	4.88470917676918	1.70377750901648	1.65933733709116	1.02678187908627	0.304523183965638	1	No	0	1.28671515823161	1.66566066128551	0.772495375641852	0.439821084741323	1	No	0
CCNO	ENSG00000152669.9	114.342964853888	-0.342105443257548	0.310092316144209	-1.10323740849629	0.2699240799886	1	No	0	-0.636646986321323	0.310826690662043	-2.04823782978644	0.0405367013779033	1	No	0
CCNP	ENSG00000105219.10	20.307853324207	-0.475592523468545	0.770639538790611	-0.617140049957607	0.537142354069406	1	No	0	-0.513263447699494	0.765892683530932	-0.67015060821999	0.502761786168687	1	No	0
CCNQ	ENSG00000262919.8	1745.09548089032	0.105701065447593	0.0934243824694593	1.13140769736581	0.257883533204871	0.674352151498761	No	0.17111325255483	-0.0976045130237566	0.0933722647795477	-1.04532661014704	0.295872043058041	0.616786755009985	No	0.209864960974995
CCNQP1	ENSG00000233827.2	0	NA	NA	NA	1	1	No	0	NA	NA	NA	1	1	No	0
CCNQP2	ENSG00000231514.1	0	NA	NA	NA	1	1	No	0	NA	NA	NA	1	1	No	0
CCNQP3	ENSG00000231184.3	0	NA	NA	NA	1	1	No	0	NA	NA	NA	1	1	No	0
CCNT1	ENSG00000129315.11	12516.068683023	-0.00163756340204706	0.0567328247966673	-0.0288644785080974	0.976972675854168	0.995394536492525	No	0.00200474733487301	-0.0108428733398518	0.0566265772812633	-0.191480288239839	0.848149322519543	0.944224499197034	No	0.0249247353938034
CCNT2	ENSG00000082258.13	5528.92379929504	-0.0832926402733452	0.0585897431410814	-1.42162494334171	0.155135159695522	0.55636722778069	No	0.254638459580749	-0.0737787670626558	0.058332795453104	-1.2647905263167	0.205946428334154	0.523970878997977	No	0.280692849355828
CCNT2-AS1	ENSG00000224043.8	168.830836876043	-0.16031883374646	0.259475920553645	-0.617856305912269	0.536670063591345	0.857085884809429	No	0.0669756571550369	-0.412377582638251	0.2596804932798	-1.58801909773763	0.112282020695507	1	No	0
CCNT2P1	ENSG00000225672.1	0.612001878004528	0	4.99745499511359	0	1	1	No	0	3.18735917861514	4.83665128362443	0.65900123695224	0.509894974350162	1	No	0
CCNY	ENSG00000108100.18	2609.02992397249	0.155009767751614	0.0812743355924871	1.90724127883173	0.0564893503662099	0.370698249499437	No	0.430979464778448	0.0989856286089525	0.0810034026642444	1.22199346389489	0.221710098701188	0.543682632571635	No	0.264654539903886
CCNY-AS1	ENSG00000271335.6	79.0135708406338	0.214398044753656	0.375776924258542	0.57054606313757	0.568307389171488	1	No	0	-0.379792662343971	0.380132927321819	-0.999104878968931	0.317743887908753	1	No	0
CCNYL1	ENSG00000163249.13	941.027253104881	0.249924112107005	0.119412407751069	2.09294927398168	0.0363536829896104	0.300475650963789	No	0.522190715276925	0.0387384234691302	0.11936271161345	0.324543761996481	0.745526396299955	0.899178440659462	No	0.0461541146029462
CCNYL2	ENSG00000182632.15	56.8913566652495	-0.869191307385756	0.45057060143621	-1.92909014617283	0.0537196720804029	1	No	0	-0.448849404821268	0.439983615553113	-1.02015027140729	0.307657197903063	1	No	0
CCNYL3	ENSG00000216671.6	0	NA	NA	NA	1	1	No	0	NA	NA	NA	1	1	No	0
CCNYL4	ENSG00000224761.4	0.521977437174755	-1.12609381834416	4.88615579318592	-0.23046621229609	0.81772951554379	1	No	0	-2.76071085926956	4.89235738634747	-0.564290512989413	0.57255643683392	1	No	0
CCNYL5	ENSG00000230039.1	0	NA	NA	NA	1	1	No	0	NA	NA	NA	1	1	No	0
CCNYL6	ENSG00000269845.1	10.4143371851793	0.572295576155788	1.07176366363731	0.533975535439927	0.593358460268917	1	No	0	0.127427866291122	1.07797041948303	0.118210911902605	0.905900544133152	1	No	0
CCNYL7	ENSG00000261528.2	34.8169617064059	-0.7396658215005	0.562270205779443	-1.31549887206836	0.188342296171923	1	No	0	-0.395040430900313	0.550415230808456	-0.717713480275743	0.47293396976449	1	No	0
CCP110	ENSG00000103540.16	5811.58211588026	0.0350149615136262	0.0633730874156806	0.552520998132125	0.580591451972546	0.876084887990964	No	0.0574538109552997	0.019487780994332	0.0631758412964159	0.308468879787401	0.757725576785305	0.906388837734779	No	0.0426854514898059
CCPG1	ENSG00000260916.8	374.618909234207	0.177174821882236	0.187428469263659	0.945293010065626	0.344509306004742	0.747214698155126	No	0.126554593864576	0.386939741654805	0.185398122829213	2.08707475431804	0.0368813777214444	0.215385722656159	No	0.666783088304294
CCR1	ENSG00000163823.4	0.314985886825042	2.24351794338217	4.90071518486077	0.457793986949662	0.647100456225725	1	No	0	0	4.9975798104491	0	1	1	No	0
CCR10	ENSG00000184451.5	41.1684389532247	-0.0924755013224633	0.510532059695574	-0.181135541963037	0.856261187549097	1	No	0	-0.877309460668055	0.521000261872271	-1.68389447159844	0.092202064958226	1	No	0
CCR12P	ENSG00000238241.2	1.71855240085985	1.0124181166713	3.0298299271463	0.334150147373079	0.738266260515127	1	No	0	0.740109215232313	3.03233935033484	0.244072028135831	0.80717503582966	1	No	0
CCR2	ENSG00000121807.7	0.371039869239497	2.45827740891077	4.88484453410874	0.503245782285535	0.614791480177433	1	No	0	0	4.9975798104491	0	1	1	No	0
CCR3	ENSG00000183625.16	2.10177281730558	-4.85697667094489	3.07650536131078	-1.57873174284849	0.114397600657252	1	No	0	-2.690593227813	2.90898789690722	-0.92492417403097	0.355005351056167	1	No	0
CCR4	ENSG00000183813.7	32.660141694245	0.46925702501257	0.624800663186449	0.751050779330779	0.452622096198549	1	No	0	0.259752998148255	0.624513306613329	0.415928684621418	0.677462188861509	1	No	0
CCR5	ENSG00000160791.13	0	NA	NA	NA	1	1	No	0	NA	NA	NA	1	1	No	0
CCR5AS	ENSG00000223552.1	1.11311960771849	4.048296199608	4.12079493114613	0.982406615046489	0.325899568712999	1	No	0	0	4.32909319065421	0	1	1	No	0
CCR6	ENSG00000112486.17	0.445676113249469	0	4.99745499512227	0	1	1	No	0	2.7313173684456	4.85577626117656	0.562488307025869	0.573783368155063	1	No	0
CCR7	ENSG00000126353.3	14.7844852941862	0.723227116083293	0.856067785171942	0.844824590541077	0.398208782785994	1	No	0	-0.456424190373007	0.882591593176042	-0.517140876824519	0.60505782051626	1	No	0
CCR8	ENSG00000179934.7	0.524040338740629	2.45828928530463	4.88484371876792	0.503248297557546	0.61478971197968	1	No	0	1.17203641811446	4.98967185250739	0.234892484467791	0.814292182924589	1	No	0
CCR9	ENSG00000173585.17	5.80895620483959	-0.74114449493423	1.57675232062532	-0.470044968533993	0.638322890106273	1	No	0	0.659279061226596	1.50502645971709	0.43805147542092	0.661348969010516	1	No	0
CCRL2	ENSG00000121797.10	0.371039869239497	2.45827740891077	4.88484453410874	0.503245782285535	0.614791480177433	1	No	0	0	4.9975798104491	0	1	1	No	0
CCS	ENSG00000173992.9	1279.04588991817	-0.218918602460263	0.112644660343024	-1.94344411704572	0.0519625212249949	0.353356043652718	No	0.45178747629611	-0.144702784543412	0.111889995469517	-1.29325936547057	0.195921369518613	0.513261355255801	No	0.289661433637092
CCSAP	ENSG00000154429.11	4956.7964445557	0.113111237359911	0.0774514928702416	1.46041390770106	0.144176352771918	0.539008917297767	No	0.268404049838904	0.125573286484296	0.0772416134034576	1.62572065692604	0.104009093638682	0.373458642152295	No	0.427757486163327
CCSER1	ENSG00000184305.15	702.412429857997	0.0638774094790211	0.143558183457117	0.444958329373832	0.656349868477838	0.908975234635134	No	0.0414479491298705	0.0107657502320553	0.142967728361658	0.0753019604873471	0.93997446167005	0.978376068311705	No	0.00949417895550214
CCSER2	ENSG00000107771.17	1787.88468710552	0.0967458701092972	0.0868500499836271	1.1139414442195	0.265304308127877	0.682735611561593	No	0.165747443711479	0.101759863388849	0.0863456259521773	1.17851787240744	0.238590211502511	0.561809423920984	No	0.250410980117434
CCT2	ENSG00000166226.13	40947.2812401669	0.0860726477727619	0.0516653676088664	1.6659641023824	0.0957205645716627	0.453858969420593	No	0.343079077357768	0.0476974244434588	0.0516349397275836	0.923743199761665	0.355620034423449	0.671245424561664	No	0.173118661581988
CCT3	ENSG00000163468.15	74095.3401027038	0.0343126652382336	0.0453579977970091	0.756485446994228	0.449358194554995	0.814907100772506	No	0.0888918979121489	0.0380900525783711	0.0453344323314914	0.840201379380943	0.400795485144899	0.707080244535106	No	0.150531296554975
CCT3P1	ENSG00000253951.1	0	NA	NA	NA	1	1	No	0	NA	NA	NA	1	1	No	0
CCT4	ENSG00000115484.15	32907.6693117461	0.0158882729694567	0.0522095401046498	0.304317428148379	0.76088606868479	0.938122607522377	No	0.027740397984838	0.00979689096706937	0.0521651740513199	0.187805200408825	0.851029358973152	0.94536303636415	No	0.0244013825883347
CCT4P1	ENSG00000242703.1	0.546719885950396	-3.11996479806746	4.85665774492028	-0.642409855075895	0.520607102556259	1	No	0	-3.34565302546547	4.85677904372333	-0.688862514713168	0.490909790750741	1	No	0
CCT4P2	ENSG00000225569.1	2.5884501199811	0.00877699108958661	2.61646805766745	0.0033545187237681	0.997323486321093	1	No	0	0.621798340513817	2.57511693818915	0.241464118111495	0.809195423392108	1	No	0
CCT5	ENSG00000150753.12	39949.3498398807	0.0746079334276869	0.0457105311722621	1.63218259587761	0.102641026024352	0.466102887229209	No	0.33151820686396	0.0761309510290956	0.045667966959309	1.66705365047079	0.0955037372879334	0.35721408183449	No	0.447071429003903
CCT5P1	ENSG00000250444.1	15.3180643855275	0.473682737400655	0.868690140058008	0.545283888417364	0.585558283377224	1	No	0	0.162820955239923	0.870688445554861	0.187002545021902	0.851658637508089	1	No	0
CCT5P2	ENSG00000230584.1	1.28766968451329	-3.53502937802717	3.68341177647496	-0.959716043860349	0.337198146323594	1	No	0	-0.377871308538152	3.46834937148801	-0.108948455897923	0.913243373107679	1	No	0
CCT6A	ENSG00000146731.11	40288.0733248152	0.0256958032672527	0.0517828979214008	0.496221808718688	0.619737925811501	0.894466542359334	No	0.0484358996359847	0.0208347460129992	0.0517462439450978	0.402633011105204	0.687218221171235	0.875725220669705	No	0.0576321425385756
CCT6B	ENSG00000132141.14	77.8115354122982	-0.0948623474700266	0.391285940090208	-0.242437403828404	0.808441254596926	1	No	0	0.268004293168592	0.384638032861577	0.696770132622431	0.485946660450961	1	No	0
CCT6P1	ENSG00000228409.6	890.55285212644	-0.201166463436883	0.120775801898185	-1.66561894249701	0.0957893358164334	0.454019044907715	No	0.342925929246748	-0.22222568867499	0.120080155580138	-1.8506445765444	0.064220702311956	0.29459228895087	No	0.530778625144152
CCT6P2	ENSG00000250526.1	1.05049654044086	0.911527641641478	3.43396464565678	0.265444678585833	0.790666921644296	1	No	0	-2.7606761340861	3.65422416791801	-0.755475309457818	0.449963841512685	1	No	0
CCT6P3	ENSG00000234585.6	454.575969723729	-0.361598264697734	0.178905687543371	-2.02116696044151	0.0432624846338393	0.32504513367997	No	0.488056331491157	-0.0451917331426231	0.176457971961846	-0.256104797307739	0.797869917776011	0.923703255540091	No	0.0344675257280048
CCT6P4	ENSG00000232610.1	0.949835781258907	-2.53503791857912	3.78690796340778	-0.66942158169006	0.503226588421428	1	No	0	0.683192707212718	3.57493169516856	0.191106506492428	0.848442150144102	1	No	0
CCT7	ENSG00000135624.16	51760.4209609031	0.0763821242095293	0.0429646970721893	1.7777880309779	0.0754386750026484	0.412432014095423	No	0.384647630960403	0.0658518576121742	0.0429315456503257	1.53388042789171	0.125059071818361	0.410286606847246	No	0.386912659653296
CCT7P1	ENSG00000217733.2	1.10656423224123	1.01709555555417	3.72762775539903	0.27285330571998	0.784965981572326	1	No	0	-2.76071884131592	3.93614221179998	-0.701376803165213	0.48306789451004	1	No	0
CCT7P2	ENSG00000249958.1	0.182235392188162	-1.53502656316066	4.9974546017882	-0.307161682391551	0.758720309617963	1	No	0	-1.76069499825251	4.99757941703981	-0.352309558553331	0.72460612043863	1	No	0
CCT8	ENSG00000156261.13	33962.6564988189	0.097969700263518	0.0501253833137386	1.95449278961755	0.0506429667551224	0.350096592550225	No	0.455812116152523	0.109613358550463	0.050078012816534	2.18885200081806	0.0286075987416668	0.187708327706343	No	0.726516459415504
CCT8L1P	ENSG00000020219.9	12.0038248459801	0.110723220846678	0.961254040511389	0.115186221519311	0.90829751961622	1	No	0	-1.13353730381809	0.997629190543908	-1.13623109123349	0.255859861540868	1	No	0
CCT8L2	ENSG00000198445.4	1.11311960771849	4.048296199608	4.12079493114613	0.982406615046489	0.325899568712999	1	No	0	0	4.32909319065421	0	1	1	No	0
CCT8P1	ENSG00000226015.2	21.4246192066853	0.0913130250392456	0.7514998322344	0.121507711808463	0.903288906824016	1	No	0	0.257567795499352	0.743347035356794	0.346497373700729	0.728968957601232	1	No	0
CCZ1	ENSG00000122674.12	1069.52499208309	-0.0457524849000946	0.113507345840143	-0.403079506101128	0.686889736474761	0.917419078353763	No	0.0374322326609691	-0.055418809576176	0.112881852234962	-0.490945253634059	0.623465168957597	0.841656641825708	No	0.0748650450479984
CCZ1B	ENSG00000146574.16	1100.46219417518	0.200654651198424	0.113402419334838	1.76940361921169	0.0768265420862824	0.415812436466991	No	0.381102525566797	0.199149819577833	0.112805285856603	1.76542985610612	0.0774915493029043	0.323415314326466	No	0.490239419278076
CD101	ENSG00000134256.13	132.105329256258	-0.129073295338403	0.325764341553176	-0.396216770451328	0.691945120536568	0.919016175336548	No	0.0366768446556905	-0.231589268645095	0.324719148697854	-0.713198681302855	0.475722822185599	1	No	0
CD109	ENSG00000156535.15	461.045006635058	0.14015011425807	0.183243671451547	0.764829219737218	0.444373245832932	0.812625059457935	No	0.0901097891761184	0.0466039156223541	0.182708399493785	0.255072649924556	0.798666987818063	0.923800075312182	No	0.0344220066839041
CD14	ENSG00000170458.14	40.0689816359595	0.0456402846959932	0.539574049355486	0.0845857667738282	0.932590714980316	1	No	0	-0.557206849856618	0.545971118835337	-1.02057935050713	0.307453776896011	1	No	0
CD151	ENSG00000177697.19	4217.58164242596	-0.0519885419687881	0.0808829197557086	-0.642762923566675	0.520377944475722	0.850228195031014	No	0.070464497177232	-0.187930093989032	0.0807871523248634	-2.32623738528774	0.0200058902808797	0.152931142311319	No	0.815504067519117
CD160	ENSG00000117281.16	59.2142224965808	-0.314061701223445	0.442880850951013	-0.709133620360984	0.47824156122411	1	No	0	-0.487956386694588	0.44210132069889	-1.10372071705918	0.269714305954198	1	No	0
CD163	ENSG00000177575.13	0.650390217733907	2.45775400269246	4.76429761715719	0.515869116539151	0.605945825329582	1	No	0	2.06543518979206	4.77661631530509	0.43240550495422	0.665446717813158	1	No	0
CD163L1	ENSG00000177675.9	10.7289206558512	-0.879192355847052	1.0395057068618	-0.845779248775148	0.397675903789369	1	No	0	-1.23684913423202	1.04493466266629	-1.18366169524517	0.236547007654047	1	No	0
CD164	ENSG00000135535.17	9029.20762914758	0.114549781024097	0.0536011247698647	2.1370779347619	0.032591653305035	0.285116602751897	No	0.544977492358759	0.0316160401803255	0.0534996371514567	0.590958030067025	0.55454854244589	0.804325389882192	No	0.0945682218461433
CD164L2	ENSG00000174950.11	6.60847137014511	1.09206727959553	1.30698315010572	0.835563396136507	0.403400568202472	1	No	0	0.482581201858741	1.32020121942257	0.36553609764867	0.714711266205167	1	No	0
CD177	ENSG00000204936.10	8.11280065473102	1.37988362593551	1.26709366870899	1.08901469560765	0.276147405242043	1	No	0	0.963070497354167	1.27226741601728	0.756971753917092	0.449066785050799	1	No	0
CD177P1	ENSG00000204933.3	0	NA	NA	NA	1	1	No	0	NA	NA	NA	1	1	No	0
CD180	ENSG00000134061.5	0.728955278138558	-3.5350030205845	4.4091442192208	-0.801743568553359	0.422701307724607	1	No	0	-3.76068552396622	4.40923682142925	-0.85291075899779	0.393708794806336	1	No	0
CD19	ENSG00000177455.15	167.359136584892	-0.512707836532512	0.269043711490822	-1.9056674236744	0.0566933683662167	0.370698249499437	No	0.430979464778448	0.0776862764338679	0.262219940233279	0.296263801924276	0.767028627585453	1	No	0
CD1A	ENSG00000158477.7	1.30944215423736	1.38209445731674	3.47395730613732	0.397844399202905	0.690744887045529	1	No	0	-2.76072030668606	3.71138729924681	-0.743851310599224	0.456966434241473	1	No	0
CD1B	ENSG00000158485.11	0	NA	NA	NA	1	1	No	0	NA	NA	NA	1	1	No	0
CD1C	ENSG00000158481.13	0	NA	NA	NA	1	1	No	0	NA	NA	NA	1	1	No	0
CD1D	ENSG00000158473.8	27.9540551611928	0.459763395640682	0.642760886170308	0.715294607268404	0.474427020109365	1	No	0	0.256721404280538	0.642322281509851	0.39967694048708	0.689394478494339	1	No	0
CD1E	ENSG00000158488.16	2.22623921543698	5.04866994422718	3.17709641412851	1.58908301358933	0.112041652217491	1	No	0	0	3.46620973499324	0	1	1	No	0
CD2	ENSG00000116824.5	0.371039869239497	2.45827740891077	4.88484453410874	0.503245782285535	0.614791480177433	1	No	0	0	4.9975798104491	0	1	1	No	0
CD200	ENSG00000091972.18	3.74203512759081	-0.185508600196617	1.79152362076342	-0.103547951054961	0.917528094557728	1	No	0	-2.60222568798966	2.00024976374725	-1.30095037887402	0.193275440176864	1	No	0
CD200R1	ENSG00000163606.11	33.341075498536	-0.490271872931117	0.599863774495136	-0.817305351275371	0.413753949422942	1	No	0	0.0822471253269965	0.584912372028916	0.140614439461593	0.888174540540722	1	No	0
CD200R1L	ENSG00000206531.10	6.82748827200533	1.43927497979701	1.34322411308587	1.07150769985098	0.28394121042142	1	No	0	1.34899043133476	1.33914693997074	1.00735056853749	0.313766336841882	1	No	0
CD200R1L-AS1	ENSG00000242770.2	0.27935034849441	0	4.99745499514106	0	1	1	No	0	2.06510853834858	4.89693225541524	0.421714745198874	0.673233240453574	1	No	0
CD207	ENSG00000116031.9	62.1537583830677	-0.0176863800513926	0.441429396734259	-0.0400661582174597	0.968040381956294	1	No	0	-0.147585442093487	0.440180587783456	-0.335283849832312	0.737410975355421	1	No	0
CD209	ENSG00000090659.18	1.03494250775491	-3.53497353610616	3.96394795850018	-0.891781015572079	0.372510319249428	1	No	0	-1.26099142074033	3.82534140871486	-0.329641536796571	0.74167083341518	1	No	0
CD22	ENSG00000012124.17	9.10569329912579	0.412320905988092	1.15714540241849	0.356325925096641	0.721596496367992	1	No	0	0.586335624571165	1.14520943309475	0.511989866330985	0.608658101816953	1	No	0
CD226	ENSG00000150637.9	22.5870717356438	1.1530123909418	0.713709378555088	1.61552086267394	0.106197946114122	1	No	0	0.449257963850637	0.722570965216993	0.621749261286359	0.534106754292248	1	No	0
CD24	ENSG00000272398.6	171.968365180616	0.701554999652512	0.269751844688648	2.60074217643353	0.0093022335702661	0.150645973788381	No	0.82204247092627	0.525127499825968	0.269414412809857	1.94914405042088	0.0512782243463312	1	No	0
CD244	ENSG00000122223.13	2.29488605505508	0.799325822884232	2.63456027934187	0.303400088869445	0.761584977955233	1	No	0	-1.26857835681112	2.76873948863937	-0.458179024070818	0.646823828522335	1	No	0
CD247	ENSG00000198821.11	8.55743194222282	0.0035301177423397	1.12026625301172	0.00315114173335967	0.997485756822996	1	No	0	0.171006908084023	1.10627667445434	0.15457878850096	0.877153393300201	1	No	0
CD248	ENSG00000174807.4	0.949822071872998	-2.53499214511262	3.78692768448926	-0.669406008331133	0.503236519935353	1	No	0	0.68323848277974	3.57495258677842	0.191118194212316	0.848432993448326	1	No	0
CD24P1	ENSG00000236500.1	0.364470784376324	-2.53498207194636	4.89224002455696	-0.518163879781415	0.604343933806878	1	No	0	-2.76066299422864	4.89236221203824	-0.564280172763109	0.572563472845188	1	No	0
CD24P2	ENSG00000261333.2	0.182235392188162	-1.53502656316066	4.9974546017882	-0.307161682391551	0.758720309617963	1	No	0	-1.76069499825251	4.99757941703981	-0.352309558553331	0.72460612043863	1	No	0
CD24P4	ENSG00000185275.6	0	NA	NA	NA	1	1	No	0	NA	NA	NA	1	1	No	0
CD27	ENSG00000139193.4	3.04889221136166	-4.1200046639855	2.62849156950755	-1.5674406993656	0.117011717074107	1	No	0	0.842880427755724	2.23226951632056	0.377589005983938	0.705735933072813	1	No	0
CD27-AS1	ENSG00000215039.7	100.23251596994	-0.233585717766637	0.382175274992787	-0.611200496345678	0.541066854839152	1	No	0	0.0879947341811525	0.377099097545181	0.233346445944781	0.815492395225942	1	No	0
CD274	ENSG00000120217.14	16.6340487069493	0.666206228739625	0.89290236368183	0.746113187552291	0.45559904363673	1	No	0	0.816834174462978	0.885283710682161	0.92268067807727	0.356173637968413	1	No	0
CD276	ENSG00000103855.18	4214.76699556918	0.208742169174284	0.0735980574782111	2.83624563373949	0.0045647323615468	0.0998236918457654	No	1.00076637237217	0.0564852200824749	0.0735162964491612	0.768336039908323	0.442287568495434	0.73673346706234	No	0.13268960131334
CD28	ENSG00000178562.18	1.85519934619749	4.78552844484457	3.38912662948008	1.41202408998767	0.157942868128762	1	No	0	0	3.65714644452008	0	1	1	No	0
CD2AP	ENSG00000198087.7	5186.53593862674	0.0767374800537968	0.0615069421655917	1.24762307069665	0.212169125631209	0.630189926977901	No	0.200528542915234	0.0870718435868321	0.0612546203660044	1.42147389154592	0.155179038442165	0.457662380768422	No	0.33945478452735
CD2AP-DT	ENSG00000270761.1	27.0763253380745	-1.1528656029128	0.665510405866929	-1.73230289526581	0.0832196467559357	1	No	0	0.152685189917551	0.627599717604155	0.243284350892353	0.807785126453299	1	No	0
CD2BP2	ENSG00000169217.9	12967.8205174264	-0.0936544296486364	0.0558513306326608	-1.67685225379159	0.0935713767154141	0.449866830441519	No	0.346916027032855	-0.0935337626788382	0.0557404515262882	-1.67802305359378	0.093342598602222	0.354088355261011	No	0.450888355447601
CD2BP2-DT	ENSG00000260219.2	234.498218029986	-0.139468862433326	0.235913072693261	-0.591187511743643	0.554394789307074	0.866980244998682	No	0.061990798239831	-0.220859581374459	0.234963107175012	-0.93997557331395	0.347230090308674	1	No	0
CD300A	ENSG00000167851.15	9.25702605535818	0.484910474462476	1.12977669673192	0.429209131207225	0.66777103843618	1	No	0	0.871853358490618	1.11175425864554	0.784214093816744	0.432914496643746	1	No	0
CD300C	ENSG00000167850.4	4.75471533170747	-1.68456393134351	1.6696895036465	-1.00890849925362	0.313018518697342	1	No	0	-2.11193529349399	1.68607566713274	-1.25257444530081	0.210360619783853	1	No	0
CD300E	ENSG00000186407.7	7.37377524046723	-0.216423123235625	1.4522493802572	-0.149026142601827	0.881533004488974	1	No	0	-0.56694676590911	1.45657922935565	-0.389231669986061	0.69710477775607	1	No	0
CD300H	ENSG00000284690.3	0.306000939002264	0	4.99745499513702	0	1	1	No	0	2.18460944413992	4.88811578481548	0.446922605828246	0.654930941368592	1	No	0
CD300LB	ENSG00000178789.9	53.9823528923805	-0.866329682909981	0.450551735135486	-1.92281954623805	0.0545027164525111	1	No	0	-0.741703247952627	0.444303741049402	-1.6693607985402	0.0950458977313436	1	No	0
CD300LD	ENSG00000204345.1	2.22361497839382	-0.189395147269711	2.47939339454044	-0.076387695347884	0.939110658692901	1	No	0	0.248730804469102	2.43748235851209	0.102044145509605	0.918721634897605	1	No	0
CD300LF	ENSG00000186074.19	1.37205151212908	4.35452223196987	3.37609194140277	1.289811506188	0.197116111955191	1	No	0	0	3.63584404584674	0	1	1	No	0
CD300LG	ENSG00000161649.13	5.43982447733231	-0.892012590997724	1.50794158337416	-0.591543200898913	0.55415651814974	1	No	0	0.823441557553458	1.40563503066348	0.585814624415544	0.558000094945849	1	No	0
CD302	ENSG00000241399.7	189.701950113411	0.541499824832117	0.256905920062054	2.10777480215839	0.0350504734267238	0.295503734756244	No	0.52943702586977	0.628071071448943	0.25492806626478	2.46371880762866	0.0137503938771661	1	No	0
CD320	ENSG00000167775.11	2888.58300529728	-0.0456128093870665	0.0767948223534689	-0.593956831843705	0.552540985964683	0.86590350525559	No	0.06253050228978	-0.324687180458542	0.0768772512086729	-4.22344939957885	2.40591405943196e-05	0.00163949999037918	Yes	2.78528858154312
CD33	ENSG00000105383.15	12.5904448513774	-1.11219853966136	0.987346671933294	-1.12645190516883	0.259974287094021	1	No	0	-0.517537677882424	0.9578599682008	-0.540306198258335	0.588985884548551	1	No	0
CD34	ENSG00000174059.17	8.33341716726323	-0.336604401940904	1.18593141447121	-0.28383125519193	0.776539700928964	1	No	0	1.00889953820767	1.12689770373732	0.895289372639317	0.370632419818306	1	No	0
CD36	ENSG00000135218.19	9.9968827689402	-0.851500368182413	1.17851333317036	-0.722520776147486	0.469974356571341	1	No	0	-0.437344558369464	1.15589888676675	-0.378358836898608	0.705164042662341	1	No	0
CD37	ENSG00000104894.12	69.4344849902556	-0.327990581673871	0.4601022597706	-0.712864531109677	0.475929589108266	1	No	0	0.035873776937115	0.453403538605835	0.0791210784270075	0.936936317909072	1	No	0
CD38	ENSG00000004468.13	10.9072613805614	0.840173871055048	1.04576288836095	0.803407617927499	0.421739173365097	1	No	0	0.250201475074533	1.05564997730198	0.23701177516623	0.812647655236409	1	No	0
CD3D	ENSG00000167286.10	2.57668495198776	-1.01170589917827	2.41292489499191	-0.419286112583979	0.675007044694368	1	No	0	1.0171017614315	2.24574858197278	0.452900992388928	0.650620036313057	1	No	0
CD3E	ENSG00000198851.10	0.364484493762234	-2.53503140279492	4.89223638793533	-0.518174348452688	0.604336630361979	1	No	0	-2.76071232569324	4.89235857532578	-0.564290675588799	0.572556326193428	1	No	0
CD3G	ENSG00000160654.11	6.02978658437811	-1.28460990082805	1.49652808610034	-0.858393445976338	0.390675245394588	1	No	0	-0.0818384746496234	1.42327464148174	-0.0575001284112131	0.954146803822134	1	No	0
CD4	ENSG00000010610.10	54.8963355787657	-0.365519575289705	0.475101182526351	-0.769351011390994	0.441684962098902	1	No	0	-0.0143096295534849	0.466992144765752	-0.0306421204593555	0.975554950638993	1	No	0
CD40	ENSG00000101017.14	153.269884747541	0.448992404702744	0.281366582030479	1.59575597593217	0.110543285793725	0.480251626626692	No	0.318531155495316	0.208719745781671	0.281458238830199	0.741565592995801	0.458350576517131	1	No	0
CD40LG	ENSG00000102245.8	0.735524363001731	0.0139303318430703	4.42638038999532	0.00314711584086994	0.997488969004529	1	No	0	-2.76071372581536	4.55034130059262	-0.606704759806876	0.544046862817244	1	No	0
CD44	ENSG00000026508.20	37.0812477351763	1.36233626899534	0.615320245941007	2.21402802521461	0.0268268511249045	1	No	0	1.05811687912542	0.616249998920761	1.71702536467099	0.0859745376218424	1	No	0
CD44-AS1	ENSG00000255443.1	0	NA	NA	NA	1	1	No	0	NA	NA	NA	1	1	No	0
CD46	ENSG00000117335.20	6957.69902536466	-0.00851317897521427	0.0632302873045759	-0.134637676628083	0.892898351169196	0.973273844425692	No	0.0117649476142695	0.067851716093394	0.0629935740553864	1.07712123198052	0.281426108826234	0.604515980695985	No	0.218592213849782
CD46P1	ENSG00000244703.3	0.157492943412521	1.31657412367986	4.99150531138006	0.263762941547557	0.791962591934974	1	No	0	0	4.9975798104491	0	1	1	No	0
CD47	ENSG00000196776.17	3952.15406856413	0.198012515036265	0.0654318022867286	3.02624271556138	0.00247613450225433	0.0689066785949231	No	1.16173868322507	0.125464515459276	0.065232508590082	1.92334340915338	0.0544369363413002	0.266982822532935	No	0.57351667990562
CD48	ENSG00000117091.10	0.139675174247205	0	4.99745499518611	0	1	1	No	0	1.10565397982741	4.99425280730557	0.221385264720693	0.824792464848314	1	No	0
CD5	ENSG00000110448.11	12.0846753141594	0.273878445403304	0.962272631522474	0.284616268229496	0.775938146285628	1	No	0	0.759230812876047	0.942800624163732	0.805293074078613	0.420650577534323	1	No	0
CD52	ENSG00000169442.9	7.0205771601985	0.276226346394155	1.25921259143767	0.219364345839952	0.826366241525347	1	No	0	0.00847042709926905	1.26071438264364	0.00671875185679017	0.99463925195778	1	No	0
CD53	ENSG00000143119.14	8.46048545513614	0.0270452923618939	1.1375772430068	0.0237744667697544	0.981032506857662	1	No	0	0.098010045657287	1.12701521162203	0.0869642615703723	0.930699919582349	1	No	0
CD55	ENSG00000196352.16	3571.5419731988	0.164528515892255	0.0688717170150638	2.38891264837014	0.0168983195986481	0.202156280955045	No	0.694312760678361	0.101464673910729	0.0686479984015803	1.47804271462041	0.139396345558028	0.435594326229947	No	0.360917785718543
CD58	ENSG00000116815.16	418.008923573346	0.189124098867506	0.169091929763877	1.11846910217183	0.263366695620402	0.680617638263327	No	0.167096800316355	0.244732026019426	0.167775578845459	1.45868682262067	0.144651324601148	0.443110943254248	No	0.353487524316735
CD59	ENSG00000085063.17	3257.28872414021	0.011229356458393	0.0781092470323698	0.143764751102253	0.885686238209696	0.972125008237595	No	0.0122778843566936	0.0939901173281348	0.077693485785419	1.2097554431748	0.22637274819351	0.549899301978736	No	0.259716831594672
CD5L	ENSG00000073754.6	1.42155011906627	1.53228839210209	3.02823008168677	0.506001311250624	0.6128557291567	1	No	0	-2.7607228146148	3.30352059404434	-0.835691116801844	0.403328693973735	1	No	0
CD6	ENSG00000013725.14	4.61784889514833	-0.411600176888303	1.5298686554733	-0.269042819732107	0.787896731672958	1	No	0	-0.34956840290689	1.51433627192581	-0.230839351462101	0.817439608672405	1	No	0
CD63	ENSG00000135404.12	8763.51407060285	0.148564821111174	0.057131180884568	2.6004157241445	0.00931108861252982	0.150645973788381	No	0.82204247092627	0.0903986371401315	0.0570174959238013	1.58545435353634	0.112863140169686	0.389834455450225	No	0.409119778480076
CD68	ENSG00000129226.14	6.99906100399645	0.567853233065022	1.25959275028117	0.450822881394215	0.652117208626424	1	No	0	0.00786628245157569	1.27186021151019	0.00618486401287401	0.995065223954771	1	No	0
CD69	ENSG00000110848.8	0.677040808241761	2.45743593350092	4.698093502828	0.523070886524857	0.600924924552024	1	No	0	2.18411462980653	4.7014550666561	0.46456141744219	0.642245567508857	1	No	0
CD7	ENSG00000173762.8	10.1341279131611	0.0364792135954095	1.06270933066483	0.0343266145716327	0.972616702012736	1	No	0	-0.990836687040172	1.09248940602576	-0.906953130689498	0.364431582970255	1	No	0
CD70	ENSG00000125726.11	223.687814397816	0.0706503172272188	0.225435731850225	0.313394494507896	0.753980966457152	0.935568383218481	No	0.0289244632478359	-0.00719651788511344	0.224422034066503	-0.0320668953699123	0.974418703493815	1	No	0
CD72	ENSG00000137101.13	86.9406157126471	-0.271468342805417	0.395845060292874	-0.685794443423307	0.49284274076587	1	No	0	-0.0274348786002654	0.390921003960936	-0.0701801088257894	0.944050306140926	1	No	0
CD74	ENSG00000019582.16	190.184581214916	-0.18239930707322	0.294917211458471	-0.618476304489624	0.53626141277956	0.856855347575818	No	0.0670924885225803	-0.00118549725799292	0.292337764379742	-0.00405523131952593	0.996764402407849	1	No	0
CD79A	ENSG00000105369.10	40.3912868139816	-1.17664932523713	0.713541603943934	-1.64902693652827	0.0991421164156298	1	No	0	-0.592430356652088	0.700722445385731	-0.845456514991424	0.397856001876221	1	No	0
CD79B	ENSG00000007312.13	6.0083237410781	1.67376842317145	1.63891376377348	1.02126692701495	0.307127991220522	1	No	0	0.408863533299525	1.67138504754361	0.244625577990195	0.806746357301772	1	No	0
CD80	ENSG00000121594.12	17.2238778880971	-0.175613835905273	0.878909931823211	-0.199808682945452	0.841630210256351	1	No	0	0.211582035397674	0.864726877096091	0.244680766843057	0.806703621284871	1	No	0
CD81	ENSG00000110651.12	9571.07670695198	-0.0150735745349402	0.0620274930842706	-0.243014408376318	0.807994235708356	0.953494138007846	No	0.020681972611338	-0.193678781927166	0.0619978714941548	-3.12395856921356	0.00178435579668117	0.0336974431092903	Yes	1.47240305122522
CD81-AS1	ENSG00000238184.1	11.2522797604321	-1.26428739184656	1.01950972875878	-1.24009350394898	0.21494081142194	1	No	0	-0.648030062764079	0.98494851528264	-0.657932930208154	0.510581229407406	1	No	0
CD82	ENSG00000085117.12	102.335236200803	-0.0124109584039034	0.346452318435493	-0.0358229913424991	0.971423500390413	1	No	0	-0.144698468386586	0.345510617299234	-0.418796011299614	0.675365220164315	1	No	0
CD83	ENSG00000112149.10	590.28634923183	0.17536301750493	0.152580008643433	1.14931843997165	0.250424697151304	0.667075593970887	No	0.175824948416019	0.125477618652909	0.151923305226148	0.825927387941748	0.408845283295619	0.713498210336779	No	0.146607111886176
CD83P1	ENSG00000219738.2	2.54012067334689	-0.121701314929079	1.94359299617835	-0.0626166667447242	0.950071757318379	1	No	0	-1.30238280036267	2.02716683239575	-0.642464536983119	0.520571608020482	1	No	0
CD84	ENSG00000066294.15	1.70151283351064	-2.53505416000113	3.11159430237934	-0.814712302970424	0.415237009371435	1	No	0	1.87350827458101	2.7980207651386	0.669583406214716	0.5031233950708	1	No	0
CD84P1	ENSG00000224978.1	0.728968987524467	-3.53501048193524	4.83876899380726	-0.730559877204183	0.465048026906434	1	No	0	-3.76070389231833	4.83888984583358	-0.777183199480435	0.437050692828019	1	No	0
CD86	ENSG00000114013.16	3.46041996569008	1.80183158465018	2.46782680923533	0.730128863949124	0.465311419596776	1	No	0	2.32839082499822	2.44456445924287	0.952476755601432	0.340855248913582	1	No	0
CD8A	ENSG00000153563.16	57.8357637379859	0.198702497095211	0.459683154410847	0.432259688414901	0.665552682104275	1	No	0	0.254710535815743	0.45618503032404	0.558349176067474	0.576605970924426	1	No	0
CD8B	ENSG00000172116.23	1.81452370786408	-2.53501538515937	3.0384343658857	-0.834316322123489	0.404102756529613	1	No	0	1.99287747111967	2.71309112694445	0.734541295472112	0.462618901530221	1	No	0
CD8B2	ENSG00000254126.8	0	NA	NA	NA	1	1	No	0	NA	NA	NA	1	1	No	0
CD9	ENSG00000010278.15	1625.72744647701	0.251887808129316	0.100022978002144	2.51829942639698	0.0117923025308165	0.168255352233751	No	0.774031111896776	0.224132654137024	0.0996211233900356	2.2498506994295	0.0244584243983554	0.170891721305865	No	0.767278975771167
CD93	ENSG00000125810.10	0.728968987524467	-3.53501048193524	4.83876899380726	-0.730559877204183	0.465048026906434	1	No	0	-3.76070389231833	4.83888984583358	-0.777183199480435	0.437050692828019	1	No	0
CD96	ENSG00000153283.13	0.864701635991083	0	4.29733081218915	0	1	1	No	0	3.68993975523634	4.0912610143612	0.901907686232648	0.367105907993737	1	No	0
CD99	ENSG00000002586.20_PAR_Y	0	NA	NA	NA	1	1	No	0	NA	NA	NA	1	1	No	0
CD99	ENSG00000002586.20	5391.43642797098	0.140296987512369	0.0626722171367419	2.23858344130798	0.0251830326430786	0.25101734613024	No	0.600296266294457	0.146963146067219	0.0624408187888709	2.35363899637736	0.01859065599375	0.147164101190553	No	0.832198117690546
CD99L2	ENSG00000102181.21	3720.06487519317	0.12256075385264	0.0721368459803017	1.69900350073675	0.0893185240143181	0.440946424872097	No	0.355614174241584	0.0965081735718481	0.071884331971813	1.34254810366313	0.179418344244633	0.492382189390852	No	0.307697664898252
CD99P1	ENSG00000223773.7_PAR_Y	0	NA	NA	NA	1	1	No	0	NA	NA	NA	1	1	No	0
CD99P1	ENSG00000223773.7	282.876738133688	-0.0147706392619418	0.234953734447219	-0.0628661608494667	0.949873081252471	0.9867783479678	No	0.00578038842963724	-0.0241282031780645	0.233817537193206	-0.103192444278151	0.917810236491363	0.971631564797752	No	0.0124983849796949
CDA	ENSG00000158825.6	44.12890701598	0.214059205284465	0.532149582877464	0.402253825187636	0.687497233207718	1	No	0	0.381683747458469	0.526695344176497	0.724676516849114	0.468650504884746	1	No	0
CDADC1	ENSG00000102543.14	825.57688375277	-0.0505084024492551	0.123126822442467	-0.410214455691456	0.681648637631771	0.915501139537073	No	0.0383411107895326	-0.0203943452632574	0.122246393488455	-0.16682983179527	0.867503945240744	0.951254730810473	No	0.0217031703687825
CDAN1	ENSG00000140326.13	1207.73972903158	-0.0863238461579574	0.111235507733561	-0.776045778158589	0.437721956876651	0.807786976430939	No	0.0927031530350235	-0.134522205455253	0.110763568233477	-1.2144986623372	0.224557360328519	0.54698381999057	No	0.262025520088398
CDC123	ENSG00000151465.14	7063.96301817075	0.093243063419165	0.0562547182922753	1.6575154271454	0.0974153125009046	0.456419796241873	No	0.340635527242083	0.0939304001841214	0.0560608426897957	1.67550817428613	0.0938345686101189	0.355192085774414	No	0.44953671953418
CDC14A	ENSG00000079335.20	658.904401068255	-0.126390287334311	0.142709539020473	-0.885647085694666	0.375807730264867	0.767910616765831	No	0.114689328021212	-0.0747670665648582	0.14166170944378	-0.527785997065991	0.597647877219714	0.827713414780016	No	0.0821200061183856
CDC14B	ENSG00000081377.17	3164.59181888441	0.0115683885329513	0.0747264016429273	0.154809923649605	0.876971167592342	0.970222797844949	No	0.0131285247399127	0.0378968635084966	0.0743584882077841	0.509650806813061	0.610296122649953	0.835616162364253	No	0.0779931685508401
CDC14C	ENSG00000218305.4	2.80086819616692	0.378245734911971	2.19837774958932	0.172056751840138	0.863392912672279	1	No	0	-1.94675290038246	2.37802890047863	-0.818641396658649	0.412991041210717	1	No	0
CDC16	ENSG00000130177.16	3051.78543079002	-0.0707511485258025	0.0716374679527412	-0.987627711415996	0.323335009492599	0.733043427115388	No	0.134870296030211	-0.00538894380095631	0.0711713109274808	-0.0757179224427566	0.939643516878921	0.978211620001321	No	0.00956718257742284
CDC20	ENSG00000117399.14	13438.7046452657	0.00406533942769985	0.0643816109086557	0.0631444191955329	0.949651503446696	0.986706249234577	No	0.00581212121544053	-0.0319696951365915	0.0643049260572348	-0.497157793294666	0.619077782309716	0.839613497324054	No	0.0759205884719137
CDC20B	ENSG00000164287.13	22.7719526304111	-0.419820146011929	0.711278557620428	-0.5902330971658	0.55503438576038	1	No	0	-1.28491601501699	0.728677614495654	-1.76335321609452	0.0778409351072583	1	No	0
CDC20P1	ENSG00000231007.5	14.9749211065385	-1.3754414972287	0.899916791032426	-1.52840963846305	0.126410863242053	1	No	0	-0.688277514898601	0.867061097842075	-0.793805092411103	0.42730890759871	1	No	0
CDC23	ENSG00000094880.11	9564.03952814699	0.0239308600113155	0.0626659235230123	0.381879954302877	0.70255040965165	0.921678135185956	No	0.0354207150822128	0.00535656602185211	0.0625460229696089	0.0856419923686412	0.931751015985711	0.975639502471459	No	0.0107106239404467
CDC25A	ENSG00000164045.12	23810.4780203446	0.0458393122148928	0.0503373155378255	0.910642765215545	0.362483629922328	0.761486020025116	No	0.118338065383331	0.0412217174695967	0.0502737546206792	0.819945074335882	0.412247419499319	0.716198355896901	No	0.144966680288265
CDC25B	ENSG00000101224.18	2387.84674904611	0.0524299638290407	0.0817332257999358	0.641476747257929	0.521212983666899	0.850325501462819	No	0.0704147961339547	-0.0272094266482999	0.0814728174182414	-0.333969384029278	0.738402661554519	0.897881522345227	No	0.0467809657673288
CDC25C	ENSG00000158402.21	2676.87335085873	-0.0930999628608888	0.105237446251597	-0.884665736170655	0.376336940827919	0.767910616765831	No	0.114689328021212	0.0365623997917868	0.104796590116607	0.348889212436244	0.727172484166311	0.892844365666918	No	0.0492242376654456
CDC26	ENSG00000176386.9	1253.42622024403	-0.0728576943198048	0.112361546012477	-0.648421963789235	0.516712068296791	0.848197299293471	No	0.0715031146914592	0.0455507357476966	0.111510604899908	0.40848792622534	0.682915492883419	0.87354974528831	No	0.0587123585813742
CDC26P1	ENSG00000238072.1	13.5406416876715	0.41881861010741	0.930035984894995	0.450325166885555	0.65247599487395	1	No	0	0.260795626695564	0.928265227436069	0.280949473261967	0.778749153984053	1	No	0
CDC27	ENSG00000004897.12	15657.755992852	-0.01063899976539	0.05182529997137	-0.205285830883128	0.837348813637505	0.960557611262998	No	0.0174765823865853	0.00979928459803976	0.051719860627336	0.189468503572503	0.849725638488743	0.944677781089402	No	0.0247162991708868
CDC27P1	ENSG00000233786.1	1.00101164288958	3.90181000341911	3.85319534327347	1.01261671309515	0.311243273676894	1	No	0	0	4.07096259319977	0	1	1	No	0
CDC27P2	ENSG00000237447.1	0	NA	NA	NA	1	1	No	0	NA	NA	NA	1	1	No	0
CDC27P3	ENSG00000283005.1	0.364470784376324	-2.53498207194636	4.89224002455696	-0.518163879781415	0.604343933806878	1	No	0	-2.76066299422864	4.89236221203824	-0.564280172763109	0.572563472845188	1	No	0
CDC34	ENSG00000099804.9	3979.053372851	-0.0121828558530642	0.0762357776811311	-0.159804965904867	0.873034712132319	0.969595511489982	No	0.0134094036353435	-0.159804273937686	0.076142554743743	-2.09875114481654	0.0358388435636338	0.21233600621081	No	0.672976355467674
CDC37	ENSG00000105401.9	12976.9679657493	-0.0588914444873505	0.0556303425582661	-1.05862092122961	0.289772455006222	0.705644883041931	No	0.151413803389966	-0.0717652285242694	0.0555261474370512	-1.29245827122489	0.19619848804379	0.51351163737884	No	0.289449709822992
CDC37L1	ENSG00000106993.12	739.94768869868	0.401314655616202	0.139962122175799	2.86730902173756	0.00413978572744195	0.0940188114071229	No	1.02678524349653	0.413726528963256	0.139229603421447	2.97154138772419	0.00296308933256989	0.0463867081439016	Yes	1.33360644631428
CDC37L1-DT	ENSG00000273061.1	39.8271191449707	0.423622268452509	0.54805175939976	0.77296032936099	0.439545858804551	1	No	0	0.100721470227402	0.549464925312094	0.183308279723574	0.854556138193392	1	No	0
CDC37P1	ENSG00000259982.1	0.314985886825042	2.24351794338217	4.90071518486077	0.457793986949662	0.647100456225725	1	No	0	0	4.9975798104491	0	1	1	No	0
CDC37P2	ENSG00000261089.1	1.77046687075664	-1.58933042772782	2.67022249016456	-0.595205243601209	0.551706285672773	1	No	0	-1.85426873972471	2.67509367585432	-0.693160301809817	0.488208958075786	1	No	0
CDC40	ENSG00000168438.15	4475.6352687976	0.0346358264221354	0.0629764746407441	0.549980395373336	0.582332820221675	0.876726895519687	No	0.0571356703059083	0.0360057431006997	0.0626988248900626	0.574265038680276	0.565788463622514	0.809533125074753	No	0.0917653757644128
CDC42	ENSG00000070831.17	20019.1132396262	0.0277885646563304	0.0558694404462635	0.497383980121621	0.61891830035104	0.894212541984083	No	0.0485592431279281	0.0324159203111346	0.0557982933579091	0.58094823981816	0.561275338806864	0.808059765800293	No	0.0925565167039144
CDC42-AS1	ENSG00000285752.1	37.4118855485213	-0.228073717278531	0.586514773260479	-0.388862698224382	0.697377717185762	1	No	0	0.171710176161329	0.576446358929984	0.297877111202614	0.765796957991738	1	No	0
CDC42-IT1	ENSG00000230068.2	15.0978467592999	-1.08137027132131	0.862388267982338	-1.2539250723474	0.20986924091645	1	No	0	-0.742793194764482	0.842713312631729	-0.881430474196255	0.378084869514442	1	No	0
CDC42BPA	ENSG00000143776.19	8612.40524572401	0.0427907248234618	0.0542083684625386	0.789374888732039	0.4298929281667	0.802829996034817	No	0.0953764093920361	0.0129157709052524	0.0540632672326895	0.238901042544518	0.811182317131487	0.929119426213023	No	0.0319284595135611
CDC42BPB	ENSG00000198752.11	4814.28013593918	0.00875782733899139	0.0662284732573965	0.132236588105454	0.894797162097199	0.973712309983761	No	0.0115693394686627	-0.0516906666853829	0.0660468267629058	-0.782636641589785	0.433840517969048	0.731604642108806	No	0.135723547542473
CDC42BPG	ENSG00000171219.9	184.865339122307	-0.159345009046091	0.265150588292383	-0.600960420538009	0.547866348479658	0.863482110729728	No	0.0637466555393057	-0.151228263153067	0.263432973191746	-0.574067328477486	0.565922241069973	1	No	0
CDC42EP1	ENSG00000128283.7	3670.16420685466	0.0965712643168901	0.08028890161854	1.20279717831624	0.229054816995775	0.647213743944013	No	0.188952268812862	-0.271887757272851	0.080455944422079	-3.37933709219177	0.000726608559251364	0.0187682176645093	Yes	1.72657696846666
CDC42EP2	ENSG00000149798.5	8.46886298393106	-0.109109202730228	1.16075297448736	-0.093998641509762	0.92511023587766	1	No	0	-1.32695523934252	1.2047231800625	-1.10146070176361	0.270696199028923	1	No	0
CDC42EP3	ENSG00000163171.8	952.737630651136	0.00545505499114296	0.114490051752911	0.0476465414035788	0.961997939450202	0.991747299371192	No	0.00359897348026612	-0.0534701424311032	0.11395518815845	-0.469220781389569	0.638911832707581	0.851053563653575	No	0.0700431054064606
CDC42EP3P1	ENSG00000268992.1	1.11631367249421	0.389152392385161	3.48847584824559	0.111553701190413	0.911177283895692	1	No	0	-0.372490988900477	3.53609695664624	-0.10533958583923	0.91610635273584	1	No	0
CDC42EP4	ENSG00000179604.10	1598.99935379141	0.0366776985024342	0.0979763193357207	0.374352687987352	0.70814193759363	0.923084441826885	No	0.0347585688093647	-0.127766682124718	0.0978354336998342	-1.30593464241917	0.191574784549427	0.508280457127045	No	0.293896588162825
CDC42EP5	ENSG00000167617.3	3.58503170677845	-2.01798837479217	2.16668699187961	-0.931370512840693	0.351661938512144	1	No	0	0.268137330395574	1.96946348859872	0.136147398490923	0.891704757768458	1	No	0
CDC42P1	ENSG00000234933.1	6.72784063323874	0.262264446987015	1.39262228092691	0.18832417847893	0.850622532759421	1	No	0	-1.1751985437948	1.44647747857295	-0.81245547283198	0.41653032663447	1	No	0
CDC42P2	ENSG00000234844.1	0.371039869239497	2.45827740891077	4.88484453410874	0.503245782285535	0.614791480177433	1	No	0	0	4.9975798104491	0	1	1	No	0
CDC42P3	ENSG00000253971.1	0.643834842256643	-2.53500662214727	4.78276442353759	-0.530029580731941	0.596091421580651	1	No	0	-0.377286119473505	4.67758852939043	-0.0806582530940728	0.93571373779912	1	No	0
CDC42P4	ENSG00000249965.2	3.97356458152229	1.12603243998215	1.97146967519289	0.571163966735617	0.567888501260888	1	No	0	1.18994529871407	1.9610320373778	0.606795440377	0.543986674460865	1	No	0
CDC42P5	ENSG00000253439.1	8.02572831560574	1.47898995437146	1.2129666503829	1.21931625564856	0.22272418114033	1	No	0	0.779910871138502	1.22685099843704	0.63570137867767	0.52497107763855	1	No	0
CDC42P6	ENSG00000237350.1	12.3626210123387	-0.428725215380359	0.975639624759891	-0.439429892452216	0.660350070751597	1	No	0	-0.557461026963247	0.972441960088129	-0.573258919136651	0.566469396263324	1	No	0
CDC42SE1	ENSG00000197622.13	7977.98028754731	0.00617492043708778	0.0600877239044486	0.102765091367201	0.918149411589508	0.979465047910086	No	0.0090110571379705	0.0856338309979739	0.0598690439563836	1.43035240483146	0.152615901162442	0.454228926244708	No	0.34272521245788
CDC42SE2	ENSG00000158985.14	2122.22580669284	0.151098202776159	0.0984140051717992	1.53533231893561	0.124702219308191	0.506146597805516	No	0.295723678027668	0.175530438428589	0.0980129477056563	1.79089031130587	0.073310898763461	0.314364248222999	No	0.502566850935258
CDC45	ENSG00000093009.11	11150.4611573445	0.00896251751591466	0.0600707023110154	0.149199479465236	0.881396230722747	0.972125008237595	No	0.0122778843566936	0.0167923661244557	0.059949826719038	0.280107000194598	0.77939541422247	0.917145628387036	No	0.0375616996806595
CDC5L	ENSG00000096401.8	14281.7969766961	0.0836834598019716	0.0471277303558835	1.77567345531047	0.0757867550323221	0.413441441936539	No	0.38358599335387	0.124951542755531	0.0469931698089803	2.65892986711557	0.00783892788682859	0.0862587084200438	No	1.06419704897522
CDC6	ENSG00000094804.12	15325.4380265214	0.119635396533166	0.0502350599634235	2.38151196833991	0.0172417304822186	0.204753444041585	No	0.688768784484875	0.0488421394092286	0.0501660369610931	0.973609684319068	0.330250376022774	0.648913019553521	No	0.187813512228166
CDC7	ENSG00000097046.13	9293.08861388634	0.117254522956023	0.0513592928014117	2.28302448418449	0.0224289261694572	0.235596293958659	No	0.627831545489194	0.0856967829780196	0.0512208790361474	1.67308301986661	0.0943109537743389	0.35597114083928	No	0.448585209561647
CDC73	ENSG00000134371.14	4879.13681611382	0.0737440030057697	0.0605340859258796	1.21822278932344	0.223139321691833	0.641303478505967	No	0.192936404411702	0.0949062981524648	0.0602493252138545	1.57522591025867	0.115204308532199	0.393000946355923	No	0.405606403831544
CDCA2	ENSG00000184661.14	2904.90838951402	-0.051498812480806	0.0748742782664618	-0.687803791544175	0.491576348153395	0.835705569330522	No	0.0779467035867402	-0.0230051272476294	0.0744650029534953	-0.308938781107637	0.757368095744763	0.906214078597922	No	0.0427691950702121
CDCA3	ENSG00000111665.12	3130.4040473098	-0.132464384518038	0.0864676786179884	-1.53195259356113	0.125534133610987	0.507142256905694	No	0.294870200975752	-0.0538334428818615	0.0860686873490583	-0.625470708801863	0.531662167035181	0.793085250004354	No	0.100680127163432
CDCA4	ENSG00000170779.11	2813.64706479559	0.0812665067480055	0.0913675890775132	0.889445672896783	0.373763608094642	0.767283757999382	No	0.115043994925686	-0.0423210680885511	0.091228315782851	-0.46390276665073	0.642717410555906	0.852565682209069	No	0.069272152720073
CDCA4P1	ENSG00000229029.2	2.49347951253101	1.52285409370217	2.51113656251627	0.606440173917186	0.544222498082818	1	No	0	3.28798612575208	2.4076068240272	1.36566572786676	0.172043906078456	1	No	0
CDCA4P2	ENSG00000224466.1	0	NA	NA	NA	1	1	No	0	NA	NA	NA	1	1	No	0
CDCA4P3	ENSG00000226289.1	0.306000939002264	0	4.99745499513702	0	1	1	No	0	2.18460944413992	4.88811578481548	0.446922605828246	0.654930941368592	1	No	0
CDCA4P4	ENSG00000234219.1	40.3365016102418	-0.426982344547144	0.602024561426271	-0.709244060633622	0.478173035507685	1	No	0	-0.277091952981608	0.596145372081719	-0.46480601202021	0.642070382041828	1	No	0
CDCA5	ENSG00000146670.10	8340.92407508274	-0.0134854401458825	0.0728047312370012	-0.185227524595666	0.85305058111405	0.965115857922183	No	0.0154205483805252	-0.00644692743490837	0.0726711334121905	-0.0887137317418929	0.929309419214677	0.974900134485433	No	0.0110398696996431
CDCA7	ENSG00000144354.14	8072.63964836129	0.104247857708692	0.0550983514986417	1.89203224548854	0.0584866846336004	0.376915824576753	No	0.423755628583585	0.0834760438785555	0.0549414116977296	1.51936474326169	0.128670711348918	0.416816462422383	No	0.380055136642289
CDCA7L	ENSG00000164649.20	3324.63607273406	0.0841632896940153	0.0739156404454084	1.13863979513477	0.254853423075285	0.670726179066852	No	0.173454742410813	0.178034593514898	0.0734773643206768	2.42298557060243	0.0153935381009731	0.130435732582927	No	0.884603418283772
CDCA8	ENSG00000134690.11	6094.32677702978	-0.0640907452430618	0.0779587273110483	-0.822111230566213	0.411013594321199	0.791744547111901	No	0.101414919010508	-0.0485477513183403	0.0777798840498168	-0.624168471210965	0.532516950459418	0.793340147977998	No	0.100540567138113
CDCP1	ENSG00000163814.8	6.59877063832538	-0.0257267932768494	1.38272725842429	-0.0186058335945202	0.985155549107027	1	No	0	0.0308485621373348	1.37195338399185	0.0224851387060816	0.982060966598766	1	No	0
CDCP2	ENSG00000157211.11	1.54417201657836	-0.180461641508583	2.9211833472175	-0.06177689657189	0.950740502202917	1	No	0	1.24825133506797	2.78876398768149	0.447600205891119	0.654441754536809	1	No	0
CDH1	ENSG00000039068.20	367.137275445091	0.111705242363693	0.190597329250728	0.586079788225921	0.557821898001334	0.868847595688013	No	0.0610563963435258	0.271977976137077	0.188760903299853	1.44085968748004	0.1496243268632	0.449968358733126	No	0.346818024248524
CDH10	ENSG00000040731.10	43.6371581730791	0.106124823212785	0.594440141112586	0.178529032400397	0.858307522863043	1	No	0	-0.378948068059141	0.597978312203201	-0.633715404598769	0.52626656982751	1	No	0
CDH11	ENSG00000140937.14	10.9938692588774	1.16822518900631	1.10602661912476	1.05623605147114	0.290860383787301	1	No	0	0.0632545538153309	1.12929294799778	0.0560125288371632	0.955331826262899	1	No	0
CDH12	ENSG00000154162.15	86.3896404326478	0.24253353117718	0.356572459248901	0.680180212706451	0.496390359769659	1	No	0	-0.0328358128166272	0.357090428629217	-0.091953774685801	0.926734766378724	1	No	0
CDH12P1	ENSG00000254335.1	0	NA	NA	NA	1	1	No	0	NA	NA	NA	1	1	No	0
CDH12P2	ENSG00000249230.1	0	NA	NA	NA	1	1	No	0	NA	NA	NA	1	1	No	0
CDH12P3	ENSG00000253492.1	0	NA	NA	NA	1	1	No	0	NA	NA	NA	1	1	No	0
CDH12P4	ENSG00000253900.1	0	NA	NA	NA	1	1	No	0	NA	NA	NA	1	1	No	0
CDH13	ENSG00000140945.17	6.23238717109257	-0.911770745116393	1.38094023312034	-0.660253589003038	0.509091107897819	1	No	0	-1.05171307393489	1.3763206780385	-0.764148276427676	0.44477888587609	1	No	0
CDH15	ENSG00000129910.8	9.66170238585944	0.603691538844161	1.05271971860046	0.57345894465313	0.566333989493944	1	No	0	-0.329966158855805	1.07655966957045	-0.306500576031668	0.759223541315022	1	No	0
CDH16	ENSG00000166589.13	4.4560456564299	-0.581164793854835	1.85272688896904	-0.31368076823143	0.753763508800494	1	No	0	0.058657433687645	1.81264518747096	0.0323601298770914	0.974184857572333	1	No	0
CDH17	ENSG00000079112.10	2.6936520615077	-2.0187772864746	2.14468480848717	-0.941293228023848	0.346554612164698	1	No	0	-0.750301250710694	1.9902930267641	-0.376980294168323	0.706188249378784	1	No	0
CDH18	ENSG00000145526.12	36.1335923529153	-0.112376508097892	0.63326272734764	-0.177456375126593	0.859149928946127	1	No	0	-0.150635445548198	0.630317001679933	-0.238983630691733	0.81111827583704	1	No	0
CDH18-AS1	ENSG00000249854.3	0.976486371766762	-2.53502413782629	4.11664641954658	-0.615798365822612	0.538027606095477	1	No	0	0.74324720532244	3.91984987439599	0.189611140512611	0.849613856717899	1	No	0
CDH19	ENSG00000071991.9	0.306000939002264	0	4.99745499513702	0	1	1	No	0	2.18460944413992	4.88811578481548	0.446922605828246	0.654930941368592	1	No	0
CDH2	ENSG00000170558.10	6910.61744898804	0.0347082354826145	0.0571472049129642	0.607347910286697	0.543620049434338	0.861395992309933	No	0.0647971531465903	0.110059353953503	0.0568869194676772	1.93470405821567	0.0530266221003936	0.262625722066398	No	0.580662740529747
CDH20	ENSG00000101542.10	1.03496992652673	-3.5350238118983	3.96391012326695	-0.891802210940351	0.372498956445736	1	No	0	-1.26104185963806	3.82530221414845	-0.329658099946695	0.741658316830971	1	No	0
CDH22	ENSG00000149654.11	10.2081126142465	1.21529428915692	1.19230473722512	1.01928160747336	0.308069293219489	1	No	0	-0.57389204908089	1.24056058146032	-0.462607032383164	0.643646066999131	1	No	0
CDH23	ENSG00000107736.22	440.794362304144	0.260612058002329	0.207636250013589	1.25513756863396	0.209428824436027	0.626065697391977	No	0.203380090882657	0.341708586430586	0.206545803154038	1.65439617369396	0.098047043406358	0.362216902355559	No	0.441031287792037
CDH23-AS1	ENSG00000223817.1	0.558700696988819	0	4.99745499511571	0	1	1	No	0	3.06216483647442	4.84132187293677	0.632505938841222	0.527056329010961	1	No	0
CDH24	ENSG00000139880.20	471.992494965807	-0.372434673360599	0.162138340017489	-2.29701792506588	0.02161774720044	0.232839655893111	No	0.632943051217742	-0.467410642274216	0.1614756492261	-2.89461999078103	0.00379617790532783	0.0540835824497084	No	1.26693454882289
CDH26	ENSG00000124215.17	76.8190043566471	-0.159597866843716	0.439508788805904	-0.363127816572964	0.716509406204092	1	No	0	0.274138011276433	0.432733615703091	0.633502924960019	0.526405271380708	1	No	0
CDH3	ENSG00000062038.15	119.897561490507	-0.044920662842695	0.322038559279098	-0.139488460460302	0.889064174014628	1	No	0	0.198856808813455	0.317872368595226	0.625586960238991	0.531585893891557	1	No	0
CDH4	ENSG00000179242.16	72.0902936505437	0.215812567145005	0.439175115678488	0.491404361131876	0.623140480322367	1	No	0	0.519355141199757	0.433769956398198	1.19730546926812	0.231187513449171	1	No	0
CDH5	ENSG00000179776.19	6.10412842478451	0.0781573474136825	1.37141195179631	0.0569904231265522	0.954552823981199	1	No	0	-1.55515679563108	1.44878008058241	-1.07342502597489	0.283080460964598	1	No	0
CDH6	ENSG00000113361.13	4.24335030172263	2.00980384498416	2.10239319784513	0.955960020725016	0.339092433242591	1	No	0	2.71328859487242	2.07473458072132	1.30777624284312	0.190949214419637	1	No	0
CDH7	ENSG00000081138.14	7.02617259111623	-0.880818139178143	1.26964362239053	-0.693752265316553	0.48783758289517	1	No	0	-3.92940360793065	1.58794279077277	-2.47452466849792	0.0133413606864827	1	No	0
CDH8	ENSG00000150394.14	8.35030087603309	-0.826790560415141	1.19295078785606	-0.693063426280164	0.488269748578667	1	No	0	-0.462979261337726	1.16826150180324	-0.396297627391731	0.691885477333893	1	No	0
CDH9	ENSG00000113100.10	0	NA	NA	NA	1	1	No	0	NA	NA	NA	1	1	No	0
CDHR1	ENSG00000148600.15	312.376693770499	0.335119485356001	0.214318209387905	1.56365381323923	0.117898889864333	0.494358715132151	No	0.305957805190576	0.299071661224723	0.213398068439357	1.40147314083919	0.161072633927741	0.467764465406287	No	0.329972773258225
CDHR2	ENSG00000074276.10	55.2768589886125	-0.158503238961668	0.446040106712994	-0.355356472604507	0.722322553426553	1	No	0	-0.387174322593961	0.44605488165693	-0.867997052640139	0.385395946146883	1	No	0
CDHR3	ENSG00000128536.16	249.702899399922	0.145908924882679	0.212888287367931	0.685377888500306	0.493105493330099	0.836031206905493	No	0.0777775111567963	0.0410945958953105	0.212110824970594	0.193741153479591	0.846378566496868	1	No	0
CDHR4	ENSG00000187492.9	19.2798316671727	-1.48101897196159	0.790391566868348	-1.87377881298711	0.0609609177880198	1	No	0	-1.10318036550199	0.769739451275664	-1.43318672789049	0.151804481518033	1	No	0
CDHR5	ENSG00000099834.19	179.651356439631	-0.7611493629107	0.261180619707547	-2.91426432697413	0.00356527889795544	0.085619512497567	No	1.067427249291	-0.94453484392445	0.26077000464331	-3.62209927179477	0.000292221930406354	1	No	0
CDIN1	ENSG00000186073.14	737.907168975666	0.015615479020512	0.128678841859343	0.121352343515658	0.903411962192168	0.976436320549128	No	0.0103560744815054	0.0446268010315192	0.127754481390918	0.349316912766174	0.726851402676536	0.892821685338009	No	0.0492352698981386
CDIP1	ENSG00000089486.17	3990.3156049762	-0.16724549448056	0.0722191625110796	-2.3158049562663	0.0205689205064181	0.226432734403421	No	0.645060788865723	-0.198262108388143	0.0719734534508252	-2.75465604166962	0.00587538658113841	0.0716189364287044	No	1.14497213273175
CDIPT	ENSG00000103502.14	3814.49975461164	0.0402920863860314	0.0721568407119407	0.558395932921766	0.576574049431149	0.874576421914297	No	0.058202235166949	-0.0899756192584715	0.0720339244378264	-1.24907284950344	0.211638429999691	0.530479485964216	No	0.275331405928148
CDIPTOSP	ENSG00000214725.9	98.1761949569313	-0.0204867620369037	0.345158754458735	-0.0593546064593676	0.952669668074907	1	No	0	0.00908407777076835	0.342541031901659	0.0265196777166722	0.978842838569798	1	No	0
CDK1	ENSG00000170312.16	11036.5646962185	0.0998987982726243	0.0616442036308563	1.62057083048469	0.105109712270606	0.471407656768956	No	0.326603367790691	0.132197114706749	0.0615158296397952	2.14899344576553	0.0316349195054545	0.198918404361146	No	0.7013250331515
CDK10	ENSG00000185324.22	3109.66189156058	-0.18452711743282	0.0780527882878083	-2.36413229406236	0.0180723577374961	0.210771528567613	No	0.67618805484983	-0.00587948160993471	0.0774606848362129	-0.07590278374593	0.939496442141936	0.978173047546457	No	0.00958430784381949
CDK11A	ENSG00000008128.23	116.349031470465	-0.176028541497923	0.308497296718676	-0.57059994810407	0.568270853707892	1	No	0	-0.34804555766246	0.30792978747608	-1.13027570510533	0.258360068412006	1	No	0
CDK11B	ENSG00000248333.9	3084.62714586273	-0.0644419421670438	0.0713011011594471	-0.903800097321575	0.366101410139323	0.763133686660433	No	0.117399375160221	-0.191007806344504	0.0711378153975801	-2.68503896664504	0.00725213505533162	0.0817907794076882	No	1.08729565327331
CDK12	ENSG00000167258.15	9046.92650557471	-0.045522388854055	0.0639337603406215	-0.712024267171588	0.476449748962555	0.827499110423852	No	0.0822324644262254	-0.0920068191246446	0.0638239356301467	-1.44157232261286	0.149423061060126	0.44970418047412	No	0.347073075188555
CDK13	ENSG00000065883.16	5264.9280889131	0.067480569961829	0.0606095012532309	1.11336619781592	0.265551186232459	0.682936596576787	No	0.165619614085667	0.0740932743194867	0.0603606080274791	1.22751040356909	0.219630814019391	0.541513462987652	No	0.266390741571321
CDK14	ENSG00000058091.17	1507.46349960856	0.139715761491089	0.0985989466393182	1.41701069081578	0.15647980182513	0.558112103576308	No	0.253278558993099	0.0965400343992306	0.0981829789706838	0.983266503128371	0.325476291616603	0.644457869904956	No	0.190805468482567
CDK15	ENSG00000138395.17	48.4985153953623	0.0907722498919223	0.531508007880557	0.1707824690241	0.864394814241362	1	No	0	-0.0608547191323153	0.530495060014216	-0.114713074106071	0.908672550703978	1	No	0
CDK16	ENSG00000102225.16	15291.5473618518	0.109540741003321	0.0490961311111386	2.23114812764685	0.0256713186708859	0.252967827145933	No	0.596934709580991	0.0848184065748576	0.0490049256271048	1.73081390267317	0.0834849614497821	0.335839930270247	No	0.473867668933334
CDK17	ENSG00000059758.8	2471.81831569314	0.102464413592604	0.0798030503471574	1.28396612844829	0.199153807198136	0.613450492101051	No	0.21222048081784	0.113116153715983	0.0793969565664009	1.42469130565958	0.154246453447999	0.456984180529783	No	0.340098833688434
CDK18	ENSG00000117266.16	681.831023350133	0.0469476896978759	0.137475587459547	0.341498374841937	0.732728428107613	0.929656810067462	No	0.031677344995747	-0.0511989432457793	0.137000189759317	-0.373714396569275	0.708616813269413	0.885259643990107	No	0.0529293333539537
CDK19	ENSG00000155111.15	1980.92095035104	-0.0181596253079773	0.0882581285529799	-0.205755839215153	0.836981638240831	0.960529016345761	No	0.0174895111265901	0.0908610352826635	0.0875990075716016	1.03723818113345	0.299624868047382	0.620874978448798	No	0.206995842071523
CDK2	ENSG00000123374.11	5103.28022237225	0.0155384948962882	0.0704185276426322	0.220659184684244	0.825357813976525	0.95752108176299	No	0.0188516553827922	0.0648175999345091	0.0701552657602553	0.923916390766919	0.355529848535319	0.671187190692846	No	0.173156340416092
CDK20	ENSG00000156345.18	1185.9741457871	-0.15109380473341	0.110310392930039	-1.36971504425006	0.17077587062127	0.576124217017854	No	0.239483869095336	-0.0919087105789796	0.109532404867586	-0.839100635926765	0.40141283928057	0.707575426082665	No	0.150227258438995
CDK2AP1	ENSG00000111328.7	3621.86757222221	-0.0125429572279943	0.0774300231232543	-0.161990875400208	0.871313039343346	0.969337715685313	No	0.0135248890935492	-0.00091306231256246	0.0771355612419264	-0.011837112453214	0.990555571284142	0.99504170343364	No	0.00215871705170014
CDK2AP2	ENSG00000167797.8	1306.75805650159	0.245428425521248	0.115989466558529	2.11595442933953	0.034348683529915	0.293434603436059	No	0.532488673058506	-0.155871273760965	0.116378879404811	-1.33934331176007	0.180458934861528	0.493199195736556	No	0.306977640282836
CDK2AP2P1	ENSG00000278647.1	0	NA	NA	NA	1	1	No	0	NA	NA	NA	1	1	No	0
CDK2AP2P2	ENSG00000237451.3	5.34027621658144	-1.53429402941293	1.55427661665449	-0.987143480750179	0.323572304675801	1	No	0	-1.02782653588137	1.5082222216639	-0.68148215900668	0.495566451965492	1	No	0
CDK2AP2P3	ENSG00000226020.4	0.364484493762234	-2.53503140279492	4.89223638793533	-0.518174348452688	0.604336630361979	1	No	0	-2.76071232569324	4.89235857532578	-0.564290675588799	0.572556326193428	1	No	0
CDK3	ENSG00000250506.8	24.1620466781046	-0.740869127669287	0.715322344110385	-1.03571366639004	0.300335744693781	1	No	0	-0.453697233635719	0.703195139841996	-0.645193926877342	0.518801521321381	1	No	0
CDK4	ENSG00000135446.17	9335.87469197537	-0.0350865755028559	0.0508832277246322	-0.689550900598052	0.490476653240179	0.835321211417452	No	0.0781464903592674	-0.0772964414194947	0.0507468814229578	-1.5231761884096	0.127714631696625	0.415265281331481	No	0.38167437699619
CDK4P1	ENSG00000225036.1	0	NA	NA	NA	1	1	No	0	NA	NA	NA	1	1	No	0
CDK5	ENSG00000164885.13	2231.37756719612	-0.0220396353388363	0.0914543023087246	-0.240990689146985	0.809562332878901	0.953494138007846	No	0.020681972611338	-0.0463829755930685	0.0911083738661488	-0.509096734194946	0.610684420840438	0.835616162364253	No	0.0779931685508401
CDK5P1	ENSG00000235165.2	0.364484493762234	-2.53503140279492	4.89223638793533	-0.518174348452688	0.604336630361979	1	No	0	-2.76071232569324	4.89235857532578	-0.564290675588799	0.572556326193428	1	No	0
CDK5R1	ENSG00000176749.9	1126.16427017684	-0.0432336738880055	0.108218155429904	-0.399504812443502	0.689521278470159	0.918059062868557	No	0.0371293777826678	-0.0283669196332586	0.107527241758503	-0.263811469255096	0.791925196384477	0.921812300170191	No	0.0353575011796036
CDK5R2	ENSG00000171450.6	4.85425601218281	0.910920404775513	1.54418834768896	0.589902395092412	0.555256088297733	1	No	0	0.645740385806095	1.54566015223507	0.417776433501463	0.676110582775882	1	No	0
CDK5RAP1	ENSG00000101391.21	4159.89833063922	-0.0392931859639923	0.0687354214402148	-0.571658471581047	0.567553374048081	0.871840040005945	No	0.0595631895115842	0.028396886433197	0.0683788194612082	0.415287755140416	0.677931264003844	0.871858854661199	No	0.0595538173648439
CDK5RAP2	ENSG00000136861.18	7536.35775029989	0.0102767460880001	0.0535250344673538	0.191998869132314	0.847743091248093	0.963084089932266	No	0.0163357915886632	0.0632172036489705	0.0532872284389705	1.18634812695077	0.235484847985254	0.55809859635642	No	0.253289069752517
CDK5RAP3	ENSG00000108465.15	1038.61353465455	-0.0770547821766798	0.134318689363613	-0.573671337486664	0.566190227701753	0.87079167987813	No	0.0600857291489488	0.165085942699	0.133162664530995	1.23973144635128	0.215074741851954	0.535768658848118	No	0.271022695146296
CDK6	ENSG00000105810.10	8967.40208111653	0.0412983167554166	0.0697708234631785	0.591913850310392	0.553908278662905	0.866980244998682	No	0.061990798239831	0.0871662762563115	0.0696222545633356	1.25198870394259	0.210573980109965	0.529807131451052	No	0.275882200193195
CDK6-AS1	ENSG00000237819.5	10.765707748633	-0.490955460677941	1.30862697213479	-0.375168379631543	0.707535244961196	1	No	0	-0.0296649755554615	1.29036225152002	-0.0229896492403717	0.981658529478207	1	No	0
CDK7	ENSG00000134058.12	2173.54392542193	0.0121001584986805	0.0810126927233646	0.149361267869457	0.881268572613866	0.972125008237595	No	0.0122778843566936	0.0551956169988548	0.080487012068191	0.685770481231076	0.492857853491095	0.768642943728027	No	0.114275355360722
CDK7P1	ENSG00000213194.3	0	NA	NA	NA	1	1	No	0	NA	NA	NA	1	1	No	0
CDK8	ENSG00000132964.12	2370.17662596612	0.168459339648067	0.0807397609802338	2.0864483323069	0.036938030787911	0.303556643382528	No	0.517760258087354	0.141047110533723	0.080391724878743	1.75449787582575	0.0793452335638574	0.327223137646659	No	0.485155995352188
CDK8P1	ENSG00000230044.1	0	NA	NA	NA	1	1	No	0	NA	NA	NA	1	1	No	0
CDK8P2	ENSG00000227368.1	0.917766609882848	-0.573234094420765	4.02338635742344	-0.142475527701461	0.886704408226267	1	No	0	-3.3456763902878	4.15918414683631	-0.804406891393038	0.421162022512071	1	No	0
CDK9	ENSG00000136807.14	2384.09261603494	-0.117991769270086	0.0946097162033436	-1.24714219643665	0.212345363173588	0.630228578898889	No	0.200501906816308	-0.0999607584147604	0.0942244607374742	-1.06087907144694	0.288744861531344	0.610405881824437	No	0.21438129020457
CDKAL1	ENSG00000145996.11	3794.89187985731	0.0157308548943041	0.0743257386180604	0.211647474842337	0.832382068668191	0.959355277171461	No	0.0180205311592256	0.00103594480714266	0.0740660832827704	0.0139867637281105	0.98884054102027	0.994221826709108	No	0.0025167067821417
CDKL1	ENSG00000100490.10	735.065157291507	0.167150525389164	0.131498876736257	1.27111751474815	0.20368684524237	0.619032343356704	No	0.208286659260362	0.105943666507861	0.130924476045062	0.809196795803075	0.418401957702142	0.721654786252653	No	0.141670503647903
CDKL2	ENSG00000138769.11	411.162569545875	0.189484181506353	0.182045544538582	1.04086140633996	0.297939875696621	0.711675135021878	No	0.147718207576805	0.186396144187367	0.181054470623238	1.02950312989092	0.303243309768706	0.624423078275414	No	0.204521054068229
CDKL3	ENSG00000006837.12	116.381312925725	-0.189083496105408	0.34476100021152	-0.548448043686495	0.583384295342402	1	No	0	-0.675192127795794	0.347237255092572	-1.94446914290862	0.0518389029731532	1	No	0
CDKL4	ENSG00000205111.8	20.0149723563038	-0.195012088426473	0.769265250238029	-0.253504351543413	0.799878498924352	1	No	0	0.12413357824204	0.756758709269875	0.164033233739463	0.869704981404054	1	No	0
CDKL5	ENSG00000008086.13	648.904729599941	-0.107334348395886	0.140341068760325	-0.764810681178381	0.444384286513598	0.812625059457935	No	0.0901097891761184	-0.0927226187982063	0.139403007073763	-0.665140736520437	0.505960481448837	0.778485441532814	No	0.108749504767131
CDKN1A	ENSG00000124762.14	3395.05110795734	-0.00492061771716141	0.086417738841434	-0.0569399035791731	0.954593067399521	0.988988008151872	No	0.00480897435332004	-0.0258214658221992	0.0861739365826872	-0.299643567953084	0.76444904783221	0.908933034049068	No	0.0414681123933095
CDKN1B	ENSG00000111276.12	2450.67854574367	-0.116129212470442	0.0789915245978646	-1.47014775397286	0.141521741215839	0.535055352658044	No	0.271601286931216	-0.0792749404498753	0.0785097720072911	-1.00974615545327	0.312616923112503	0.633068856829329	No	0.198549050622973
CDKN1C	ENSG00000129757.15	50.283388435559	0.696802516694714	0.479793661535263	1.45229621096923	0.146419260587529	1	No	0	0.336665788693416	0.481490822375595	0.699215380746747	0.484417439878983	1	No	0
CDKN2A	ENSG00000147889.18	3253.16789239267	0.0379584886913123	0.0761104552545528	0.498728966531069	0.617970335283631	0.893547938474466	No	0.0488821428153656	0.0335919596118989	0.0758023550726976	0.443151925552746	0.657655848964974	0.861373571861472	No	0.0648084571274031
CDKN2A-DT	ENSG00000224854.3	20.6660108014386	-0.225962748981832	0.745796440285958	-0.302981801435244	0.761903730507629	1	No	0	0.0754619272703842	0.73362889230724	0.102861171447404	0.918073154881193	1	No	0
CDKN2AIP	ENSG00000168564.6	2098.17074679967	0.042720055252944	0.0909003155354201	0.469965973179683	0.63837932824341	0.900371451506104	No	0.0455782838291426	0.00196460689992447	0.0905645601440641	0.021692888441122	0.982692936641298	0.992254083663872	No	0.0033771050597144
CDKN2AIPNL	ENSG00000237190.4	2088.28771396852	0.0147125201178939	0.0842482216917682	0.174633004975718	0.861368012855748	0.967202389013191	No	0.0144826394281317	0.00297993643373407	0.083826552758494	0.0355488366832801	0.971642104920531	0.988331884261331	No	0.00509719377260428
CDKN2AIPNLP1	ENSG00000177770.11	0.314985886825042	2.24351794338217	4.90071518486077	0.457793986949662	0.647100456225725	1	No	0	0	4.9975798104491	0	1	1	No	0
CDKN2AIPNLP2	ENSG00000145835.6	0.728968987524467	-3.53501048193524	4.83876899380726	-0.730559877204183	0.465048026906434	1	No	0	-3.76070389231833	4.83888984583358	-0.777183199480435	0.437050692828019	1	No	0
CDKN2AIPNLP3	ENSG00000224351.2	0	NA	NA	NA	1	1	No	0	NA	NA	NA	1	1	No	0
CDKN2B	ENSG00000147883.12	693.710788450828	0.0882375770419704	0.133941523294602	0.658776866736789	0.510039064434544	0.845263461672482	No	0.0730079039298107	-0.0228928560038565	0.133513418631114	-0.171464832812854	0.863858280255842	0.949754093439376	No	0.0223888259603421
CDKN2B-AS1	ENSG00000240498.9	582.277486575298	0.0338191439622404	0.171754245901689	0.19690426740075	0.84390245415467	0.962632990365051	No	0.0165392587110334	0.0127173295290057	0.17104634921501	0.0743501956479625	0.940731737171449	0.978800736480309	No	0.00930571254336475
CDKN2C	ENSG00000123080.12	1837.20575594869	-0.0713908035264283	0.09069618068394	-0.787142335962443	0.431198548683069	0.804263222578404	No	0.0946017903008674	-0.116299747247471	0.0903101813873214	-1.28778112789616	0.197822163463529	0.515495119350252	No	0.287775442212255
CDKN2D	ENSG00000129355.7	419.377418100907	-0.0500311347957224	0.16974821250283	-0.294737329236314	0.768194544592277	0.939984443432083	No	0.0268793338338222	-0.0948141747212351	0.168849821215738	-0.561529612756248	0.574436548851581	0.815720090460594	No	0.0884588412741453
CDKN3	ENSG00000100526.20	2157.15468088254	0.113325745248345	0.0885953191152041	1.27913919584152	0.200848043115378	0.615840116337846	No	0.210532024207266	0.140789288261372	0.0881483876970442	1.59718506418119	0.11022446102094	0.385427852571522	No	0.414056904675254
CDNF	ENSG00000185267.10	69.2070853026481	-0.185934810298881	0.409923648706949	-0.453584004936988	0.650128268105813	1	No	0	-0.263050953429709	0.407997938806416	-0.644735986165163	0.519098291630914	1	No	0
CDO1	ENSG00000129596.5	133.427775119749	0.516699977997636	0.302418408665488	1.70855993944856	0.087532494600746	0.437912801923996	No	0.358612358476107	0.189550662784007	0.303202359152062	0.625162229324685	0.531864588830964	1	No	0
CDON	ENSG00000064309.16	1919.73003060493	0.0459956884780854	0.0916524371128921	0.501849049812289	0.615773707208269	0.893078193598611	No	0.0491105147265617	0.0570103487651541	0.0911907746252206	0.625176713318397	0.531855083675126	0.793085250004354	No	0.100680127163432
CDPF1	ENSG00000205643.11	541.444999819004	0.124148086721217	0.164246253524059	0.755865561968705	0.449729803456746	0.815051342993816	No	0.0888150326384658	0.0439285363479053	0.16368633687293	0.2683702084555	0.788414368867054	0.920498331865427	No	0.03597699419125
CDPF1P1	ENSG00000227799.1	103.073118125023	-0.0933620548126084	0.344129202153959	-0.271299425414178	0.786160748355163	1	No	0	-0.400299803224255	0.344941928055273	-1.16048462267571	0.245851550938531	1	No	0
CDR1	ENSG00000288642.1	0	NA	NA	NA	1	1	No	0	NA	NA	NA	1	1	No	0
CDR2	ENSG00000140743.8	3489.70048186326	0.246343701605608	0.0728310656534975	3.38239869752308	0.000718557742587519	0.0318029242521329	Yes	1.49753294516726	0.12385414821724	0.0726939974525415	1.70377407430508	0.0884233032405205	0.343844759799508	No	0.463637589927453
CDR2-DT	ENSG00000260790.1	11.9454811594796	-0.878000710912647	1.14953121371518	-0.763790230693282	0.444992259527941	1	No	0	-0.983946967501002	1.14556600611792	-0.85891774218702	0.390385900106941	1	No	0
CDR2L	ENSG00000109089.7	1976.24903457795	0.116914100567747	0.0973638208636318	1.20079614307143	0.229830288364895	0.64820338832448	No	0.188288703129822	-0.0602616950129019	0.0972733188568071	-0.619508984797888	0.535581104794272	0.794468792577913	No	0.0999231575848511
CDRT1	ENSG00000241322.11	54.875475889305	-0.280177883279429	0.456736105038692	-0.61343493581637	0.539588791871193	1	No	0	-0.91928473355546	0.463388634164553	-1.9838309914805	0.0472746839856367	1	No	0
CDRT15	ENSG00000223510.7	12.2916820650905	-1.04399674998691	1.02135527420089	-1.02216807056068	0.306701360042473	1	No	0	-0.102465132750699	0.981447145097065	-0.104402089570056	0.916850264508842	1	No	0
CDRT15L2	ENSG00000214819.2	0.27935034849441	0	4.99745499514106	0	1	1	No	0	2.06510853834858	4.89693225541524	0.421714745198874	0.673233240453574	1	No	0
CDRT15P1	ENSG00000141028.6	25.7995200216218	0.754330931413116	0.705186138649845	1.06969052576298	0.284758632279519	1	No	0	0.681719902906599	0.702637985970817	0.970229216919839	0.331932250439121	1	No	0
CDRT15P10	ENSG00000273693.1	0.371039869239497	2.45827740891077	4.88484453410874	0.503245782285535	0.614791480177433	1	No	0	0	4.9975798104491	0	1	1	No	0
CDRT15P11	ENSG00000251345.2	0.306000939002264	0	4.99745499513702	0	1	1	No	0	2.18460944413992	4.88811578481548	0.446922605828246	0.654930941368592	1	No	0
CDRT15P12	ENSG00000233765.1	0.807883161146428	2.97433213547082	3.98398653292696	0.746571834741027	0.455322055041189	1	No	0	2.06820493300185	4.03466531171932	0.512608797313232	0.608224998156228	1	No	0
CDRT15P13	ENSG00000258781.3	0.419025522741614	0	4.99745499512417	0	1	1	No	0	2.64814370222137	4.85995395092881	0.544890698339902	0.585828694023776	1	No	0
CDRT15P14	ENSG00000230804.2	0.364484493762234	-2.53503140279492	4.89223638793533	-0.518174348452688	0.604336630361979	1	No	0	-2.76071232569324	4.89235857532578	-0.564290675588799	0.572556326193428	1	No	0
CDRT15P2	ENSG00000227255.1	0.914475212758306	-2.02285679207971	3.72566150619169	-0.542952382742748	0.587162588129106	1	No	0	-3.76069337626996	3.74299628448375	-1.00472805486331	0.315027815256334	1	No	0
CDRT15P3	ENSG00000186825.6	2.9089112410755	-1.08937416655899	2.28340401512735	-0.477083406765506	0.633302729986064	1	No	0	-0.940435486039172	2.25709226802412	-0.416657971569074	0.676928599885747	1	No	0
CDRT15P4	ENSG00000287071.1	17.5318907877992	-0.452898186323942	0.812293771075187	-0.557554671045262	0.577148516863376	1	No	0	0.141786419022811	0.790967020193992	0.179257055481322	0.857735865373426	1	No	0
CDRT15P5	ENSG00000239792.2	0	NA	NA	NA	1	1	No	0	NA	NA	NA	1	1	No	0
CDRT15P6	ENSG00000276832.2	6.88782171863952	1.09198583559969	1.29255065244523	0.84483020726026	0.398205646341917	1	No	0	0.669235169207655	1.29895145291036	0.515211840833777	0.606404995652396	1	No	0
CDRT15P7	ENSG00000268951.1	0.643834842256643	-2.53500662214727	4.78276442353759	-0.530029580731941	0.596091421580651	1	No	0	-0.377286119473505	4.67758852939043	-0.0806582530940728	0.93571373779912	1	No	0
CDRT15P8	ENSG00000279062.1	0	NA	NA	NA	1	1	No	0	NA	NA	NA	1	1	No	0
CDRT15P9	ENSG00000279414.1	35.7795253845899	-0.834747273478451	0.577456268291086	-1.44555929048755	0.148300851843641	1	No	0	-0.859589021310695	0.573184932580102	-1.49967134942189	0.133699555589042	1	No	0
CDRT4	ENSG00000239704.11	22.2561872540059	0.972082417178582	0.719206638244788	1.35160378879557	0.176502097639475	1	No	0	0.158197333758142	0.730691635773371	0.21650355090038	0.828595257579388	1	No	0
CDRT7	ENSG00000259944.1	0	NA	NA	NA	1	1	No	0	NA	NA	NA	1	1	No	0
CDRT8	ENSG00000265163.1	0	NA	NA	NA	1	1	No	0	NA	NA	NA	1	1	No	0
CDS1	ENSG00000163624.6	1549.04450653678	0.147350005034274	0.0966138429193655	1.5251438156461	0.127223230619409	0.510674514372888	No	0.291855815423104	0.16510349896309	0.0960685063827945	1.71860170600778	0.0856869208302243	0.33938741191579	No	0.469304269964409
CDS2	ENSG00000101290.14	6237.36173426623	0.0446995571471026	0.0591993424372956	0.755068473850849	0.450207898076904	0.815051342993816	No	0.0888150326384658	0.0522709865036036	0.0589822409073641	0.886215676099845	0.375501317908925	0.687881928451135	No	0.162486099878854
CDSN	ENSG00000204539.4	0	NA	NA	NA	1	1	No	0	NA	NA	NA	1	1	No	0
CDT1	ENSG00000167513.9	4856.6768495966	-0.213646565121516	0.0917004331194356	-2.32983158152864	0.0198150542816213	0.221901229640816	No	0.653840291167084	-0.408795589882526	0.0916725727519836	-4.45930094040784	8.22274003967361e-06	0.000733476589242696	Yes	3.13461374320443
CDV3	ENSG00000091527.16	21363.8627209013	0.180467674240927	0.0465640795969682	3.87568434301614	0.000106325447808486	0.00862208224007514	Yes	2.06438783902789	0.137737513979235	0.0465021593892514	2.96195952592843	0.00305687964292791	0.0471752012562081	Yes	1.32628623839622
CDV3P1	ENSG00000176243.9	0	NA	NA	NA	1	1	No	0	NA	NA	NA	1	1	No	0
CDX1	ENSG00000113722.17	0	NA	NA	NA	1	1	No	0	NA	NA	NA	1	1	No	0
CDX2	ENSG00000165556.10	1306.32216635985	-0.0560268230176243	0.101473858297123	-0.552130607408006	0.58085887314515	0.876084887990964	No	0.0574538109552997	-0.0771018239174549	0.100929041870537	-0.763921092368585	0.444914267098554	0.738282263373748	No	0.13177756502117
CDX4	ENSG00000131264.4	0.364470784376324	-2.53498207194636	4.89224002455696	-0.518163879781415	0.604343933806878	1	No	0	-2.76066299422864	4.89236221203824	-0.564280172763109	0.572563472845188	1	No	0
CDY1	ENSG00000172288.7	0	NA	NA	NA	1	1	No	0	NA	NA	NA	1	1	No	0
CDY10P	ENSG00000226042.1	0	NA	NA	NA	1	1	No	0	NA	NA	NA	1	1	No	0
CDY11P	ENSG00000230029.1	0	NA	NA	NA	1	1	No	0	NA	NA	NA	1	1	No	0
CDY12P	ENSG00000228850.1	0	NA	NA	NA	1	1	No	0	NA	NA	NA	1	1	No	0
CDY13P	ENSG00000224873.1	0	NA	NA	NA	1	1	No	0	NA	NA	NA	1	1	No	0
CDY14P	ENSG00000226873.1	0	NA	NA	NA	1	1	No	0	NA	NA	NA	1	1	No	0
CDY15P	ENSG00000223362.1	0	NA	NA	NA	1	1	No	0	NA	NA	NA	1	1	No	0
CDY17P	ENSG00000231375.1	0	NA	NA	NA	1	1	No	0	NA	NA	NA	1	1	No	0
CDY18P	ENSG00000232205.1	0	NA	NA	NA	1	1	No	0	NA	NA	NA	1	1	No	0
CDY19P	ENSG00000237823.1	0	NA	NA	NA	1	1	No	0	NA	NA	NA	1	1	No	0
CDY1B	ENSG00000172352.5	0	NA	NA	NA	1	1	No	0	NA	NA	NA	1	1	No	0
CDY20P	ENSG00000225609.1	0	NA	NA	NA	1	1	No	0	NA	NA	NA	1	1	No	0
CDY22P	ENSG00000229343.1	0	NA	NA	NA	1	1	No	0	NA	NA	NA	1	1	No	0
CDY23P	ENSG00000231716.1	0	NA	NA	NA	1	1	No	0	NA	NA	NA	1	1	No	0
CDY2A	ENSG00000182415.11	0	NA	NA	NA	1	1	No	0	NA	NA	NA	1	1	No	0
CDY2B	ENSG00000129873.8	0	NA	NA	NA	1	1	No	0	NA	NA	NA	1	1	No	0
CDY3P	ENSG00000232235.1	0	NA	NA	NA	1	1	No	0	NA	NA	NA	1	1	No	0
CDY4P	ENSG00000228411.1	0	NA	NA	NA	1	1	No	0	NA	NA	NA	1	1	No	0
CDY5P	ENSG00000226449.1	0	NA	NA	NA	1	1	No	0	NA	NA	NA	1	1	No	0
CDY6P	ENSG00000229138.1	0	NA	NA	NA	1	1	No	0	NA	NA	NA	1	1	No	0
CDY7P	ENSG00000237558.1	0	NA	NA	NA	1	1	No	0	NA	NA	NA	1	1	No	0
CDY8P	ENSG00000224033.1	0	NA	NA	NA	1	1	No	0	NA	NA	NA	1	1	No	0
CDY9P	ENSG00000232899.1	0	NA	NA	NA	1	1	No	0	NA	NA	NA	1	1	No	0
CDYL	ENSG00000153046.18	4053.98067227347	0.0966288431013663	0.0718241044955204	1.34535395575162	0.178510957033299	0.583416806344485	No	0.234021064419736	0.0450126490152427	0.0716190582446727	0.628500990078167	0.529675798265276	0.791818769654659	No	0.101374207735581
CDYL-AS1	ENSG00000236336.1	1.04151159261809	0.00802174960699669	3.61762825917607	0.00221740572339063	0.998230767658124	1	No	0	-0.262373126861736	3.6216856884305	-0.0724450295893675	0.942247750481367	1	No	0
CDYL2	ENSG00000166446.15	96.6547149012014	0.334071868641777	0.364006429334014	0.917763648441582	0.358742617353886	1	No	0	0.453102709612927	0.360872627111289	1.25557516855717	0.209270038985778	1	No	0
CDYLP1	ENSG00000224039.1	0	NA	NA	NA	1	1	No	0	NA	NA	NA	1	1	No	0
CEACAM1	ENSG00000079385.23	35.2113985467212	-0.397650422359573	0.598011112708392	-0.664954904531147	0.506079336813024	1	No	0	-0.0522764000723487	0.587982282087974	-0.0889081213241848	0.929154929232027	1	No	0
CEACAM16	ENSG00000213892.12	0.371039869239497	2.45827740891077	4.88484453410874	0.503245782285535	0.614791480177433	1	No	0	0	4.9975798104491	0	1	1	No	0
CEACAM16-AS1	ENSG00000266903.2	17.2467693862832	-0.370452800413248	0.852317084155257	-0.43464199803106	0.663822305487032	1	No	0	-0.742865798258463	0.856218050983923	-0.867612867312011	0.385606299969612	1	No	0
CEACAM18	ENSG00000213822.6	0	NA	NA	NA	1	1	No	0	NA	NA	NA	1	1	No	0
CEACAM19	ENSG00000186567.13	147.650404724945	0.0979975738790597	0.318885400000647	0.307312827363249	0.758605272972384	0.93727866227992	No	0.0281312698398058	-0.261619925610595	0.319864553091907	-0.817908464947737	0.413409456411354	1	No	0
CEACAM20	ENSG00000273777.5	1.27380661590673	0.801995476583206	3.31046675404826	0.242260543955765	0.808578284595916	1	No	0	-0.371498540121308	3.38802962690356	-0.109650322172901	0.91268669991322	1	No	0
CEACAM21	ENSG00000007129.18	5.19162441264247	1.66975675537425	1.57313053513	1.0614228877302	0.28849775997204	1	No	0	-0.859295567095774	1.69622945799127	-0.506591583495654	0.612441415027216	1	No	0
CEACAM22P	ENSG00000230666.5	18.6502672565979	-1.13458034287556	0.815461070827844	-1.3913359980799	0.164123562619052	1	No	0	-0.656179100485746	0.794410653865917	-0.825994839435396	0.408807019219582	1	No	0
CEACAM3	ENSG00000170956.17	1.48415947695799	4.46347535877346	3.68245101482278	1.21209361395626	0.225476547987726	1	No	0	0	3.92438617525696	0	1	1	No	0
CEACAM4	ENSG00000105352.10	0.735524363001731	0.0139303318430703	4.42638038999532	0.00314711584086994	0.997488969004529	1	No	0	-2.76071372581536	4.55034130059262	-0.606704759806876	0.544046862817244	1	No	0
CEACAM5	ENSG00000105388.16	0	NA	NA	NA	1	1	No	0	NA	NA	NA	1	1	No	0
CEACAM6	ENSG00000086548.9	1.84206117647114	0.602098408721319	3.01057281274102	0.199994634301214	0.841484777558662	1	No	0	-3.76067118835906	3.28976931292066	-1.14314130586267	0.252979926829002	1	No	0
CEACAM7	ENSG00000007306.15	0.371039869239497	2.45827740891077	4.88484453410874	0.503245782285535	0.614791480177433	1	No	0	0	4.9975798104491	0	1	1	No	0
CEACAM8	ENSG00000124469.12	1.68533272548882	-1.00266781796156	2.78396954723615	-0.360157609826224	0.718729272937144	1	No	0	-0.316930214198102	2.70024101206254	-0.117371083833743	0.906565997424618	1	No	0
CEACAMP1	ENSG00000233681.1	1.87398244270649	-0.0893136571228477	2.40073162061059	-0.037202682863873	0.970323399478769	1	No	0	-0.681924341075037	2.43171740867193	-0.280429106870385	0.779148308484394	1	No	0
CEACAMP10	ENSG00000241104.5	42.1780930376033	-0.0852151914732282	0.595926683170148	-0.142996099822061	0.886293261430224	1	No	0	-0.129328233441084	0.593348498233631	-0.217963361879381	0.827457658084142	1	No	0
CEACAMP11	ENSG00000236123.1	1.28221683018031	-1.31412466456829	3.50793915842717	-0.374614440336386	0.707947232027727	1	No	0	-4.08259379205609	3.66253203656736	-1.11469162625603	0.264982590613767	1	No	0
CEACAMP2	ENSG00000230558.2	1.25994354730017	4.23696168429418	3.91286710930044	1.08282790238989	0.278884818185935	1	No	0	0	4.13641931493348	0	1	1	No	0
CEACAMP3	ENSG00000239736.2	0	NA	NA	NA	1	1	No	0	NA	NA	NA	1	1	No	0
CEACAMP4	ENSG00000230681.1	0.157492943412521	1.31657412367986	4.99150531138006	0.263762941547557	0.791962591934974	1	No	0	0	4.9975798104491	0	1	1	No	0
CEACAMP5	ENSG00000231561.2	3.72470534641792	1.67671280852027	1.95862206094646	0.856067559920184	0.391960411000007	1	No	0	2.59400962962801	1.91537381189215	1.35430985509062	0.175637543327877	1	No	0
CEACAMP6	ENSG00000238092.1	0.27935034849441	0	4.99745499514106	0	1	1	No	0	2.06510853834858	4.89693225541524	0.421714745198874	0.673233240453574	1	No	0
CEACAMP7	ENSG00000227349.1	0.314985886825042	2.24351794338217	4.90071518486077	0.457793986949662	0.647100456225725	1	No	0	0	4.9975798104491	0	1	1	No	0
CEACAMP8	ENSG00000236932.2	0	NA	NA	NA	1	1	No	0	NA	NA	NA	1	1	No	0
CEACAMP9	ENSG00000230529.1	0.306000939002264	0	4.99745499513702	0	1	1	No	0	2.18460944413992	4.88811578481548	0.446922605828246	0.654930941368592	1	No	0
CEBPA	ENSG00000245848.3	341.349005146502	0.144476666328482	0.191276358369764	0.755329448761192	0.450051333245197	0.815051342993816	No	0.0888150326384658	-0.151253519227846	0.19163343057886	-0.789285662584867	0.429945064476521	0.729185082785935	No	0.137162224452085
CEBPA-DT	ENSG00000267296.2	242.251079244559	-0.127189662070824	0.221155457553367	-0.575114281500974	0.565214009821636	0.870545259455689	No	0.0602086450855391	-0.296674556955538	0.220762471046628	-1.34386318267327	0.178992633534261	1	No	0
CEBPB	ENSG00000172216.6	683.618946758786	0.312652057113048	0.137865329205378	2.26780771434775	0.023340929020192	0.241823858665007	No	0.61650085328752	0.0844712547438789	0.137866081176064	0.612705126767212	0.540071332019044	0.796438934482095	No	0.0988475173319485
CEBPB-AS1	ENSG00000277449.1	75.036163341156	0.22314165497636	0.40179997851305	0.555355069460545	0.578651818443835	1	No	0	-0.213348134605717	0.404178001045636	-0.52785687012596	0.597598681761652	1	No	0
CEBPD	ENSG00000221869.5	29.9914391834328	0.270622238721284	0.71807023545639	0.376874329778176	0.706266999092579	1	No	0	0.123303160375613	0.716839398089591	0.172009463631911	0.863430088989291	1	No	0
CEBPE	ENSG00000092067.6	0	NA	NA	NA	1	1	No	0	NA	NA	NA	1	1	No	0
CEBPG	ENSG00000153879.9	10195.1282937224	0.162930153958271	0.0606261928368411	2.68745481671187	0.00719988424099484	0.132062374592958	No	0.879220898011466	0.12889600444781	0.0605215940927235	2.12975230378651	0.0331920683292353	0.204507559283106	No	0.689290634383951
CEBPZ	ENSG00000115816.15	9086.55976163736	0.0725761797705101	0.0601781300584254	1.20602251515705	0.227808809177847	0.64681738363381	No	0.189218316664851	0.0690430521181935	0.0600390673105312	1.14996876552216	0.250156736128991	0.573874061872063	No	0.241183404178647
CEBPZOS	ENSG00000218739.10	2657.42249656688	0.0927007318515509	0.0821172202249522	1.1288829748207	0.258947203696035	0.675659424050339	No	0.170272161347567	0.0645511265656873	0.0818079225705758	0.789057154091634	0.430078602501664	0.729185082785935	No	0.137162224452085
CECR2	ENSG00000099954.19	5759.93390824075	0.0852826919218333	0.0590884157932136	1.44330645486062	0.148934162262836	0.54666804874737	No	0.262276308691603	0.0372947250394823	0.0589090357505765	0.633090061045811	0.526674832311261	0.79031573912191	No	0.102199369008856
CECR3	ENSG00000241832.1	3.10599596645588	-1.16051678759744	2.11957213835159	-0.54752408120442	0.584018730905852	1	No	0	1.49903376721966	1.88386083969973	0.795724257137055	0.426192324519969	1	No	0
CECR7	ENSG00000237438.7	9.66773101063819	0.44129775744418	1.06438611706209	0.414603075303395	0.67843249653135	1	No	0	-0.404647958842103	1.08546532432935	-0.372787549977344	0.709306569699327	1	No	0
CECR9	ENSG00000231004.2	0	NA	NA	NA	1	1	No	0	NA	NA	NA	1	1	No	0
CEL	ENSG00000170835.17	92.7033324302869	-0.892613593534004	0.3817998384142	-2.33790982531963	0.0193919264718957	1	No	0	-0.533103822718251	0.374763491954182	-1.42250735240621	0.154879018623189	1	No	0
CELA1	ENSG00000139610.2	0.686025756064539	3.35448344833501	4.52230122338031	0.741764708417105	0.458229906497248	1	No	0	0	4.69179245596917	0	1	1	No	0
CELA2A	ENSG00000142615.8	4.02416039798929	-0.613688654697017	2.02407150617121	-0.303195145441224	0.761741148384254	1	No	0	2.50499494815513	1.78856497387916	1.40056133533809	0.1613452898742	1	No	0
CELA2B	ENSG00000215704.10	4.52718363608205	1.91105658844033	1.73148703674662	1.10370828535402	0.26971970037845	1	No	0	1.81167855311284	1.72721401456348	1.04890218458001	0.294223139986116	1	No	0
CELA3A	ENSG00000142789.20	0.553275261427659	1.015623615692	4.88484169483293	0.207913312066244	0.835296654774888	1	No	0	-1.76068561251349	4.99757779568466	-0.352307794794874	0.724607443032637	1	No	0
CELA3B	ENSG00000219073.8	0.306000939002264	0	4.99745499513702	0	1	1	No	0	2.18460944413992	4.88811578481548	0.446922605828246	0.654930941368592	1	No	0
CELF1	ENSG00000149187.18	15536.4996619852	-0.0112733050639257	0.055887044067876	-0.201715894120899	0.840138836303412	0.961259963753542	No	0.0171591455720408	-0.0125753825829967	0.0557968832299957	-0.22537786799239	0.821685327543885	0.933341554889039	No	0.0299593977768546
CELF2	ENSG00000048740.18	1175.14831291493	0.0442847695071146	0.1077770922414	0.410892227523872	0.68115156194129	0.915501139537073	No	0.0383411107895326	0.0341943822329516	0.10719121039027	0.319003602146614	0.749723781263934	0.900879053925815	No	0.0453335106173631
CELF2-AS1	ENSG00000181800.6	18.828151322113	-0.366108242589545	0.77703202521433	-0.471162359734865	0.637524795882922	1	No	0	-0.545405445903133	0.775758408581175	-0.703060952830216	0.482017764791802	1	No	0
CELF2-AS2	ENSG00000237986.4	31.4491761918362	-0.249043640194523	0.667915650646679	-0.372866903108795	0.709247506001443	1	No	0	0.319260239912274	0.654605741440846	0.487713778998568	0.62575259046806	1	No	0
CELF2-DT	ENSG00000270111.3	1.26239209573843	2.44672515949597	3.43486431942947	0.712320759121678	0.476266172022843	1	No	0	3.7310579423517	3.34143319323353	1.11660408171774	0.264163645639571	1	No	0
CELF3	ENSG00000159409.15	113.031244632846	0.239890011681301	0.347906097180165	0.689525172526861	0.490492837836661	1	No	0	0.0470551579335416	0.347608957594824	0.135368082166598	0.892320858557386	1	No	0
CELF4	ENSG00000101489.20	84.2586461106135	0.214563248289457	0.422688461572879	0.507615579311152	0.61172296272871	1	No	0	-0.0599561739887288	0.423129012126749	-0.141697147372085	0.887319228273541	1	No	0
CELF5	ENSG00000161082.13	60.4940944598506	0.0161251039620535	0.449007189893931	0.0359127967769576	0.971351892097868	1	No	0	0.315120633121806	0.442501903976484	0.712133959854223	0.476381826759548	1	No	0
CELF6	ENSG00000140488.16	0.728968987524467	-3.53501048193524	4.83876899380726	-0.730559877204183	0.465048026906434	1	No	0	-3.76070389231833	4.83888984583358	-0.777183199480435	0.437050692828019	1	No	0
CELP	ENSG00000170827.9	11.7845752772402	-1.33759580553053	1.0604154117923	-1.2613884998802	0.207168909627451	1	No	0	-1.72238907694143	1.06745541312696	-1.61354662289446	0.106625802668655	1	No	0
CELSR1	ENSG00000075275.18	2019.74225795039	-0.274951502450326	0.110840019742626	-2.48061578380059	0.0131155660363158	0.18036337259697	No	0.743851652459725	-0.377804501149668	0.110631316141925	-3.41498695238333	0.000637850668948266	0.0171386384017643	Yes	1.76602368405164
CELSR2	ENSG00000143126.8	1746.7319944454	-0.100937470169505	0.100089871290593	-1.00846837814839	0.313229661013974	0.722999323704779	No	0.140862108945331	-0.100454806613066	0.0996295376745309	-1.00828337617335	0.31331844126203	0.63375206695119	No	0.198080611226209
CELSR3	ENSG00000008300.17	3564.73322231024	-0.113459706770495	0.0773736246032246	-1.46638738138896	0.142542782064783	0.536767298168102	No	0.270213950845321	-0.164914762671603	0.0771460358954535	-2.13769587455008	0.0325414345613789	0.202576036503731	No	0.693411930297195
CEMIP	ENSG00000103888.17	136.923881710164	-0.314642212675735	0.293967618352039	-1.0703294956077	0.28447102233575	0.700535552155338	No	0.154569819388794	-0.444161328050524	0.293046565709983	-1.5156680883614	0.129603300696243	1	No	0
CEMIP2	ENSG00000135048.14	1959.70892667886	0.0713292148151847	0.0957008858950525	0.745334948031784	0.456069258989564	0.817005960847722	No	0.087774774858246	0.0794888470426269	0.0952751175703539	0.834308569432412	0.404107124113795	0.709602574972873	No	0.148984817225822
CEMP1	ENSG00000205923.3	0	NA	NA	NA	1	1	No	0	NA	NA	NA	1	1	No	0
CENATAC	ENSG00000186166.9	1194.80845082744	-0.308186478672627	0.107208759902187	-2.87463896563866	0.00404489726084017	0.0927733960022015	No	1.03257654561205	-0.171838215193154	0.106167596610282	-1.61855613840383	0.105542798837258	0.376268559863556	No	0.424502068813306
CENATAC-DT	ENSG00000255121.2	377.913324579986	-0.0863540501168734	0.17989504734313	-0.4800246109731	0.631209893132822	0.897248592722587	No	0.0470872141574913	-0.380279444316564	0.180248336780108	-2.10975286157831	0.0348796486536697	0.209648557688795	No	0.678508121049357
CEND1	ENSG00000184524.6	30.2411039670789	-0.411267156769806	0.624416946964931	-0.658641887874488	0.51012575783969	1	No	0	-0.778622141505604	0.627390777463561	-1.24104811462713	0.214587975093042	1	No	0
CEND1P1	ENSG00000213159.4	0	NA	NA	NA	1	1	No	0	NA	NA	NA	1	1	No	0
CENPA	ENSG00000115163.15	1652.01805370841	0.135525672179109	0.0923181755996486	1.46802805946725	0.142096601186299	0.536138703574027	No	0.270722840150355	0.146189397598087	0.0917967253415907	1.59253390634679	0.111264790880056	0.387389139561465	No	0.411852558874114
CENPB	ENSG00000125817.8	4153.73695633737	-0.0720880403359035	0.0729572473377439	-0.988086077345866	0.323110493741868	0.732918818059218	No	0.134944127434531	-0.129142398020963	0.0727585217522439	-1.77494532476508	0.0759069154101545	0.320215595284773	No	0.494557520695332
CENPBD1	ENSG00000177946.7	688.146020319096	-0.100460995221722	0.131697765709395	-0.762814727194381	0.445573896817979	0.813201763806269	No	0.08980168806339	-0.0245171244873912	0.130525725381652	-0.187833658198061	0.851007049921757	0.94536303636415	No	0.0244013825883347
CENPBD1P1	ENSG00000213753.11	934.256730928204	0.0417781280958587	0.120516147970625	0.346660001994436	0.728846762685107	0.929334209801384	No	0.0318280757043166	-0.0322177250690735	0.120047226863283	-0.268375421164582	0.788410356841011	0.920498331865427	No	0.03597699419125
CENPC	ENSG00000145241.11	2828.53098501955	-0.0846273868992715	0.0829439920739486	-1.0202955606938	0.307588308106092	0.718358691307323	No	0.1436586494102	-0.00427421200802615	0.0824865379366747	-0.0518170857323104	0.958674441394312	0.984536285951652	No	0.00676827292538809
CENPCP1	ENSG00000226982.4	2.60198995953443	-4.53505592468637	2.70421987916795	-1.67702928287094	0.0935367558173961	1	No	0	-0.346826458032584	2.34461805649784	-0.147924501848561	0.88240235124858	1	No	0
CENPE	ENSG00000138778.13	11260.6999845515	-0.0537559488885644	0.0566790064425451	-0.948427861787877	0.342911681026469	0.74702567733647	No	0.126664470026794	-0.0327770373529512	0.0565433256558658	-0.579680041326874	0.562130405110164	0.808290217694951	No	0.092432677203937
CENPF	ENSG00000117724.13	28808.3646407379	-0.0716889466607448	0.0628370782440412	-1.14087014648144	0.253923964332982	0.669588103561748	No	0.17419227096967	0.00779737357019974	0.0627781054158967	0.124205302446501	0.901152724006002	0.965331432014749	No	0.0153235525809304
CENPH	ENSG00000153044.10	3604.38831777898	0.0861695112516865	0.0861835549663325	0.999837048789047	0.317389373133137	0.725781236252958	No	0.13919426388021	0.0909300203860532	0.0859307790624747	1.05817753985384	0.28997450890265	0.611405711967713	No	0.213670508258816
CENPI	ENSG00000102384.14	4027.7521664443	-0.031461280621154	0.0707386449272595	-0.444753792690058	0.65649769028321	0.908975234635134	No	0.0414479491298705	0.0240772883156939	0.0703957422484945	0.342027621936309	0.732330105167565	0.895386743369595	No	0.0479893398431844
CENPIP1	ENSG00000224778.1	0	NA	NA	NA	1	1	No	0	NA	NA	NA	1	1	No	0
CENPJ	ENSG00000151849.16	2571.87120962464	0.0502660765298968	0.0781000687183075	0.643611169040033	0.519827605774707	0.849543086538929	No	0.0708145899890783	0.120917414813957	0.0775978311427009	1.55825766046982	0.119172181305308	0.40049783568795	No	0.397399826524363
CENPK	ENSG00000123219.13	2162.84457746876	0.117717700377155	0.0876624970729217	1.34285132534191	0.179320120150804	0.584717957786178	No	0.233053567959052	0.105246422886045	0.0872813366129912	1.20582964205408	0.227883183613027	0.551404186744505	No	0.258529940672877
CENPL	ENSG00000120334.16	2548.88379447076	-0.0474529182361303	0.0816006616153423	-0.581526145704784	0.56088590210902	0.869118467480578	No	0.0609210218638279	-0.0777257028414918	0.081268984945684	-0.956400561584959	0.338869901118029	0.656630372448864	No	0.182679032843545
CENPM	ENSG00000100162.15	1653.25265776233	-0.154463231341233	0.0930093751253545	-1.66072754636889	0.0967681783995241	0.455873503619346	No	0.341155649224479	-0.210157116841425	0.0926072478682804	-2.26933767797895	0.0232477989373072	0.166337192649474	No	0.779010632581685
CENPN	ENSG00000166451.14	3039.93873316498	-0.0379326394880636	0.0774295375919865	-0.489898825018806	0.624205494529212	0.894896778621125	No	0.0482270552544995	-0.0580421147943589	0.0771224517139956	-0.752596857392513	0.451692206665233	0.741963256841989	No	0.12961760111704
CENPN-AS1	ENSG00000260213.6	50.5728008712361	-0.0426718928354852	0.48297271671354	-0.0883525949992629	0.929596437594962	1	No	0	0.625826249671195	0.470603396707141	1.32983793582912	0.183571673866225	1	No	0
CENPNP1	ENSG00000233671.1	3.09184235427476	-2.53506187488978	2.68957573228939	-0.942550843411986	0.3459106932966	1	No	0	2.90088168974847	2.29444288171145	1.2643076508336	0.206119624572256	1	No	0
CENPNP2	ENSG00000228615.1	2.98821950424892	-0.603944514616969	1.97786501668056	-0.305351735089872	0.76009827722846	1	No	0	-1.31724566929307	2.01510374867089	-0.653686278020122	0.513313945588615	1	No	0
CENPO	ENSG00000138092.11	3052.52465410855	0.0552834064817665	0.0737350940568871	0.749757048375296	0.453401041740998	0.815980009946807	No	0.0883204805551282	0.0418558551402178	0.0734109517797471	0.570158186557734	0.568570413114416	0.811464611802962	No	0.0907304151277239
CENPP	ENSG00000188312.14	802.423597752819	-0.0302384179804351	0.136702136906577	-0.221199307228826	0.82493724865151	0.95752108176299	No	0.0188516553827922	0.021249140842595	0.13582445875482	0.15644561397408	0.875681785030695	0.954215620100879	No	0.0203534785043041
CENPQ	ENSG00000031691.7	1851.3624608011	0.288777579419107	0.0900388796636664	3.20725424947328	0.00134008501806234	0.0474814822793236	Yes	1.32347573167864	0.128114020337597	0.0899062860916804	1.42497289018206	0.154165037753859	0.456984180529783	No	0.340098833688434
CENPS	ENSG00000175279.22	147.17923392154	0.0979774703678656	0.285672490063294	0.342971317770771	0.73162003799405	0.929334209801384	No	0.0318280757043166	-0.0811903422783386	0.285276324165122	-0.284602455236855	0.775948730006438	1	No	0
CENPS-CORT	ENSG00000251503.8	17.5426213074356	0.209395020601132	0.925989062126861	0.226131203018945	0.82109937657162	1	No	0	-0.401785948220126	0.93437201776219	-0.430006400643716	0.667190985194981	1	No	0
CENPT	ENSG00000102901.13	2842.92155849055	-0.152651010555387	0.0819882988482127	-1.86186337196719	0.062622351110303	0.388949201961364	No	0.41010711525128	-0.0725165003146327	0.0815205765961888	-0.889548422527018	0.373708411492113	0.686405737884466	No	0.163419094738101
CENPU	ENSG00000151725.12	6231.99970408098	1.75906465078041e-05	0.0644742333290985	0.000272832193568173	0.999782311407763	0.999958332969877	No	1.80961382686882e-05	-0.00757416639909378	0.0642852930333033	-0.117821138268281	0.906209380288854	0.966661209987731	No	0.0147257083506099
CENPUP1	ENSG00000255075.1	0	NA	NA	NA	1	1	No	0	NA	NA	NA	1	1	No	0
CENPUP2	ENSG00000258546.1	1.04808067748126	3.46020090357787	3.94985973927862	0.876031335788603	0.381012998816417	1	No	0	2.18160687036953	4.01489847590856	0.54337784216968	0.586869678519452	1	No	0
CENPV	ENSG00000166582.10	5465.09969604769	0.103284350449831	0.0610461043028485	1.69190731545193	0.0906636469567622	0.442998830717354	No	0.353597420083186	0.0912309187369827	0.0608282818527742	1.49981087675292	0.133663399063376	0.42529879345448	No	0.371305849349943
CENPVL1	ENSG00000223591.5	0	NA	NA	NA	1	1	No	0	NA	NA	NA	1	1	No	0
CENPVL2	ENSG00000283093.1	0	NA	NA	NA	1	1	No	0	NA	NA	NA	1	1	No	0
CENPVL3	ENSG00000224109.4	0.558700696988819	0	4.99745499511571	0	1	1	No	0	3.06216483647442	4.84132187293677	0.632505938841222	0.527056329010961	1	No	0
CENPW	ENSG00000203760.9	2925.50102324578	0.0140638577684535	0.0728196588060646	0.19313270618184	0.846855038996499	0.963084089932266	No	0.0163357915886632	0.120862544826133	0.0722860800762735	1.67200302877959	0.0945237248270927	0.356173826666546	No	0.448337997708064
CENPX	ENSG00000169689.15	2854.70676682953	-0.126164482223676	0.0785188691399408	-1.60680462678109	0.108097232985927	0.475833305282248	No	0.322545163404086	-0.213856142158573	0.0782947916577466	-2.73142232874713	0.00630616034484991	0.0748268721995029	No	1.12594240812304
CEP104	ENSG00000116198.14	2878.15655409903	-0.0328484314463766	0.0793498296494896	-0.413969779033897	0.678896239459518	0.915254341317591	No	0.0384582024564805	-0.00731070509652757	0.078966104818004	-0.0925802926885759	0.926237000652144	0.973651410894263	No	0.011596502487309
CEP112	ENSG00000154240.17	1138.48181043799	0.165475152743084	0.125274774784502	1.32089762705808	0.186535501094839	0.597264352569756	No	0.223833405132791	0.19635794186113	0.124674665098596	1.57496265745607	0.1152650643259	0.393089661638404	No	0.405508378088929
CEP120	ENSG00000168944.17	3045.98764949142	0.132275321502722	0.075955654937605	1.74148088922913	0.0815993202732805	0.427029856861946	No	0.369541759127012	0.0999630845939915	0.0756723854164095	1.32099819562863	0.186501965857586	0.502597547184765	No	0.298779635215629
CEP126	ENSG00000110318.15	201.032263332849	-0.476971411297007	0.243444840853575	-1.95925865434089	0.0500825031525516	0.348428058413245	No	0.457886879142603	-0.281178674788881	0.240146687949041	-1.17086218090398	0.241654178878559	1	No	0
CEP128	ENSG00000100629.17	2211.7122248473	0.058374519835214	0.0836952018169806	0.697465548417742	0.485511492553184	0.832436849777093	No	0.079648702967107	0.0978773480800584	0.0832067141761912	1.17631550589538	0.239468821793132	0.562930772643364	No	0.249545009957817
CEP131	ENSG00000141577.14	1217.98142527556	-0.266770893839532	0.113948156934071	-2.34116023477135	0.0192239145751683	0.218106495372513	No	0.661331400618294	-0.378439062919533	0.11363630784213	-3.33026538881643	0.000867632457473986	0.0212899313643074	Yes	1.67182573866269
CEP135	ENSG00000174799.11	3129.42084710812	0.0113270631008498	0.0809909292807375	0.139855946850382	0.888773808430558	0.972312877834408	No	0.012193962180468	0.0428444167046281	0.0806407341282501	0.531299933808748	0.595210951268095	0.826848370470919	No	0.0825741251577854
CEP152	ENSG00000103995.14	2464.36309940899	0.038473079264548	0.084176076775719	0.457054792029055	0.647631663207848	0.904814415910297	No	0.0434404886524299	0.131028887230978	0.0836537578007799	1.56632398442902	0.117272788791352	0.396826140235647	No	0.401399727177703
CEP162	ENSG00000135315.12	1497.85455940995	0.0749509588541224	0.0977394557397595	0.76684444666529	0.443174006629862	0.811734536437296	No	0.090585975943624	0.0178280808230553	0.0973428173016851	0.183147368416536	0.854682389668711	0.946638974420744	No	0.0238156190023806
CEP164	ENSG00000110274.16	4068.88174001844	-0.0241445759691541	0.0674564226393029	-0.357928497012922	0.720396824089887	0.926167354810132	No	0.0333105309168189	-0.0470512004060826	0.0671973290938891	-0.700194502378837	0.483805844449908	0.764252438544527	No	0.116763166871102
CEP164P1	ENSG00000226937.9	37.9608238163649	-0.542707035665294	0.560643290775074	-0.968007723618731	0.333040512367731	1	No	0	0.0225159531806865	0.54651974430007	0.0411987918378369	0.967137416830342	1	No	0
CEP170	ENSG00000143702.16	8569.04963418147	0.0905791932149792	0.054846917297897	1.65149105323468	0.0986383461225855	0.45863824758612	No	0.338529730628837	0.139511987457812	0.0546492040231695	2.55286403437209	0.0106841194726974	0.1057381972661	No	0.975768098168273
CEP170B	ENSG00000099814.16	1919.54410588497	-0.123176474546855	0.122486555416619	-1.00563261108854	0.314592330687966	0.723852616103895	No	0.140349851660181	-0.435687730405478	0.122618193823252	-3.5532062316421	0.000380565987878125	0.0123351359738606	Yes	1.90885605879104
CEP170P1	ENSG00000154608.14	24.8634006404705	0.414066562886179	0.780588841089125	0.530454115009443	0.595797114656121	1	No	0	0.755785409443071	0.771511342747779	0.979616717949085	0.327275349483089	1	No	0
CEP19	ENSG00000174007.9	445.006440108331	0.00146519982726953	0.179980063952372	0.00814090069251927	0.993504572773099	0.998973970669268	No	0.00044582763185302	0.00606141160728733	0.178983039441226	0.0338658435246753	0.972984130474334	0.988361753226083	No	0.00508406889950621
CEP192	ENSG00000101639.18	4819.95346699573	0.0243577925834033	0.0663633388000986	0.367036876441291	0.713591511285925	0.924437362740646	No	0.0341225100728749	0.0427881848497047	0.0661002836647806	0.647322257597255	0.517423399257067	0.785071377386332	No	0.105090856126347
CEP192-DT	ENSG00000266969.1	20.8609902822724	0.50563540651369	0.754929599717726	0.669778223959891	0.50299917721436	1	No	0	1.229072699034	0.736352071787375	1.6691372865301	0.0950901752742836	1	No	0
CEP19P1	ENSG00000231032.1	0	NA	NA	NA	1	1	No	0	NA	NA	NA	1	1	No	0
CEP20	ENSG00000133393.13	3979.85377947144	0.0622903617506329	0.0755419087052905	0.82458019420246	0.409609969614968	0.790616926260838	No	0.102033892114231	0.0619920657012901	0.0752849607118572	0.823432264759441	0.41026222136744	0.714545950147066	No	0.145969837896594
CEP250	ENSG00000126001.16	5620.10863936115	-0.0973107865552039	0.0746206961804528	-1.30407234904215	0.192208915634972	0.605873898384618	No	0.217617756913776	0.0179583981512824	0.0743358409759921	0.241584650358396	0.809102017076772	0.928356899238658	No	0.0322850307078576
CEP250-AS1	ENSG00000230155.6	14.5641714343554	-0.658517884074059	0.934559061751027	-0.704629499648994	0.481040835359023	1	No	0	-0.778260762773112	0.931246488626529	-0.835719406492419	0.403312775115597	1	No	0
CEP290	ENSG00000198707.17	5285.4913290973	0.0853862884945148	0.0691390343088903	1.23499394152711	0.216832758931447	0.633736132031328	No	0.198091531166563	0.0594190517870652	0.0689518995771409	0.861746408024471	0.388827081726265	0.696857576746058	No	0.156855973628894
CEP295	ENSG00000166004.15	5844.74372961971	-0.0368863614984846	0.0652234984673245	-0.565537917549207	0.571707941243771	0.873959382480935	No	0.0585087508602236	0.0416470119104702	0.0649466331550145	0.641249744402719	0.521360434949676	0.787715939648823	No	0.103630366373406
CEP295NL	ENSG00000178404.10	42.1672121027341	-0.0475234637766829	0.520408801059047	-0.091319485143163	0.927238735771095	1	No	0	-0.724603780797931	0.52823312999018	-1.3717499710997	0.170141286316536	1	No	0
CEP350	ENSG00000135837.16	10391.9241524446	0.00954819098409145	0.0681404150421456	0.140125224922475	0.88856105060849	0.972312877834408	No	0.012193962180468	0.0370533706674521	0.0680168131997545	0.544767814373076	0.585913217535305	0.820786416936145	No	0.0857698392430905
CEP41	ENSG00000106477.20	1783.11958125672	0.194226273551397	0.105198476972815	1.84628408262592	0.0648509677035484	0.392446207811254	No	0.406219863127002	0.0602611212549466	0.105030800245896	0.573747140018587	0.566138923677394	0.80956120736521	No	0.0917503105720498
CEP43	ENSG00000213066.13	1703.72640207188	-0.119043503140808	0.097737464696221	-1.2179925426837	0.223226806625031	0.641303478505967	No	0.192936404411702	-0.0462090762518834	0.0971030569187743	-0.475876637854324	0.634162266872629	0.848317661270542	No	0.0714414912530858
CEP44	ENSG00000164118.13	3082.80449427814	0.190582038472278	0.0739476523835251	2.57725610386974	0.00995881341271694	0.155068569987987	No	0.809476218072921	0.147539480473006	0.0736790519782111	2.00246171078094	0.0452350971752442	0.241140159871047	No	0.617730455495771
CEP55	ENSG00000138180.16	5169.99979317791	0.200506844308293	0.0681351389965652	2.94278176079454	0.00325277634818399	0.0811192378524038	No	1.09087613836146	0.105505769910849	0.0680095243446801	1.55133815340531	0.120820668050478	0.403490643854411	No	0.394166531250489
CEP57	ENSG00000166037.11	4476.3936401321	0.126444772469424	0.0698535098182005	1.81014200715908	0.0702737681265574	0.402522184216076	No	0.395210179352934	0.0885080927760142	0.0696494245511979	1.27076559995056	0.203812050133373	0.522675563615669	No	0.281767803776272
CEP57L1	ENSG00000183137.15	2602.13809708661	0.0468711915548018	0.0767297603758806	0.610860653352638	0.541291835216906	0.859702696765809	No	0.0656517109392215	0.118218120864148	0.0762230085468514	1.55095060032278	0.120913522856146	0.403592142386757	No	0.39405729771583
CEP57L1P1	ENSG00000224725.3	1.40655025585065	2.3838604688457	3.31470060562779	0.719178216216064	0.472031119567036	1	No	0	0.629435033665879	3.41939615822573	0.184077832617231	0.853952396321191	1	No	0
CEP63	ENSG00000182923.20	357.244144158521	-0.131923569743141	0.192401229325193	-0.685669058383022	0.49292182266039	0.836031206905493	No	0.0777775111567963	-0.0437003882855474	0.190782903306977	-0.229058199283359	0.818823681876375	0.931666043383646	No	0.0307397330394031
CEP68	ENSG00000011523.14	2233.82851142211	-0.0745027610972937	0.0818947495809981	-0.909737943866677	0.362960728399368	0.761495159195628	No	0.118332853117576	-0.139359556631569	0.0815805710855853	-1.70824443586413	0.0875909965269908	0.342816552132953	No	0.46493821730175
CEP70	ENSG00000114107.9	1701.55737146482	0.075082896796241	0.10240742026769	0.733178285323235	0.463449697626555	0.821709530121079	No	0.0852816760846759	0.140416288229706	0.101841644103792	1.37877083059069	0.167965422945183	0.477393181998973	No	0.321123787761958
CEP72	ENSG00000112877.8	1705.10663922425	-0.0489899020541643	0.0977161175881481	-0.501349247834896	0.616125351370407	0.893078193598611	No	0.0491105147265617	-0.0843133191198186	0.097312353485686	-0.866419484266409	0.386260162777949	0.695871151671311	No	0.157471167427467
CEP76	ENSG00000101624.11	1120.32158679821	-0.0288757738462839	0.111505412915753	-0.258962978488774	0.795663805203494	0.94905888759004	No	0.0227068394568378	-0.0285742705549186	0.1108731533805	-0.257720373992214	0.796622720966603	0.923055558059751	No	0.0347721583103607
CEP78	ENSG00000148019.14	5442.06017753939	0.0633772592176028	0.0631274427917069	1.00395733479527	0.315399178900092	0.72403904265824	No	0.140238014529564	0.0556258803812789	0.0629098597303781	0.884215616116182	0.376579830016584	0.688630946839249	No	0.162013464147293
CEP83	ENSG00000173588.15	2197.87965548406	0.0882189705019125	0.0816609050980876	1.08030850743018	0.280004822546506	0.696981552691049	No	0.156778716407737	0.0406756007283959	0.0813205395311604	0.500188525099613	0.616942337407469	0.838602706170787	No	0.0764437404619719
CEP83-DT	ENSG00000278916.1	65.5326535941002	-0.357733821558695	0.418872499579536	-0.854039885449125	0.393082890101423	1	No	0	-0.0830935903553911	0.412157543274545	-0.201606380160416	0.840224457003202	1	No	0
CEP85	ENSG00000130695.16	6100.81452562762	0.142150579886003	0.0605694366440842	2.34690279061538	0.0189301929058625	0.216513590607015	No	0.664514837692217	0.120996515523715	0.0603824683434535	2.00383519990424	0.0450877168335752	0.240731008132478	No	0.618467965423002
CEP85L	ENSG00000111860.14	3131.76476983199	-0.111356114700774	0.0812943238419141	-1.36978954296143	0.170752607256335	0.576124217017854	No	0.239483869095336	-0.0521910141500756	0.0808983604817353	-0.645143039232036	0.518834494934223	0.785999588088804	No	0.104577681557038
CEP89	ENSG00000121289.18	2420.40454055733	-0.0805239346464399	0.0807366227176886	-0.997365655583682	0.318587055536366	0.727365657780915	No	0.138247207801974	-0.0793809824740285	0.0803257515202729	-0.988238279401521	0.323035964962312	0.643115599375867	No	0.191710956066904
CEP95	ENSG00000258890.7	5988.87957385886	-0.111978017886968	0.0579563851935811	-1.93210838655565	0.0533461294241986	0.358999795730674	No	0.444905798533287	-0.00892049926113851	0.0576228802092791	-0.154808284985762	0.876972459483163	0.954702382992353	No	0.0201319934096047
CEP97	ENSG00000182504.11	6427.10743986682	0.00562105071187424	0.0563742884947777	0.0997094750454359	0.920574978034838	0.979877069136267	No	0.00882840547541678	0.03820326530979	0.0561280007721792	0.680645395955847	0.496095895030993	0.770433383386956	No	0.113264907209289
CEPT1	ENSG00000134255.14	3212.85508527397	0.00589650288856386	0.0705409963228662	0.0835897307372235	0.933382632044843	0.984473848910738	No	0.00679581576213049	0.172579585780365	0.0699513226354669	2.4671382795679	0.0136197750214378	0.121173202586996	No	0.91659341362987
CER1	ENSG00000147869.5	0.594336235319452	2.24354522492624	4.90071301863872	0.457799756156591	0.647096311012274	1	No	0	2.06510610796191	4.89693020161871	0.421714425759893	0.673233473643516	1	No	0
CERCAM	ENSG00000167123.19	1964.47562588762	-0.149281820982639	0.0945956799639426	-1.57810400051611	0.114541719314155	0.487025815189859	No	0.312448018051556	-0.00728177601778263	0.0938957992601684	-0.0775516697781775	0.938184688461912	0.977559873636074	No	0.00985663342730583
CERK	ENSG00000100422.14	5159.97548671667	-0.00654368751501224	0.0699361764699886	-0.0935665609031444	0.925453473578231	0.981699848291412	No	0.00802127611981783	8.88761596306951e-05	0.069712234222205	0.00127490046219729	0.998982776880213	0.999336148927217	No	0.000288402596496711
CERKL	ENSG00000188452.15	52.7435647876521	0.29393782647076	0.481845506134779	0.610025044808743	0.541845217276104	1	No	0	0.290712457433259	0.47899541726632	0.606921166578978	0.543903230382353	1	No	0
CERNA1	ENSG00000259577.2	13.2275966246755	0.338132870763576	1.0038452880899	0.336837633025074	0.736239302083841	1	No	0	0.0562433041005453	1.00517874668855	0.0559535349168817	0.955378822897259	1	No	0
CERNA2	ENSG00000285972.1	0.735510653615821	0.0139790147740797	4.42641443736594	0.00315808991044189	0.997480213007361	1	No	0	-2.76066520404725	4.55037443377551	-0.606689678887961	0.544056872953309	1	No	0
CERNA3	ENSG00000253603.1	18.9944159925151	0.178468389924707	0.812056149897501	0.219773460181581	0.826047590012319	1	No	0	0.167723307764657	0.807396733801422	0.2077334484312	0.835437099268586	1	No	0
CEROX1	ENSG00000260807.7	104.122777991398	-0.0643588963833198	0.376740993301073	-0.170830617128748	0.864356953944619	1	No	0	0.112187791333331	0.373193649735934	0.300615488534474	0.763707719337759	1	No	0
CERS1	ENSG00000223802.9	380.365043254218	0.109200613741767	0.183288528183328	0.595785316321288	0.551318654307226	0.865544374501315	No	0.0627106619225629	-0.38925827379421	0.184673294169243	-2.10782114189979	0.0350464633818141	0.210159429003459	No	0.677451120184795
CERS2	ENSG00000143418.20	5684.66309253938	0.144728764808051	0.0600435204643469	2.41039771966717	0.0159351386670873	0.197351220646192	No	0.704760183085206	0.121876767267702	0.0598428583255767	2.03661340179688	0.0416887987127058	0.231806547841485	No	0.634874300679316
CERS3	ENSG00000154227.14	14.5335221488173	-0.688594055165289	0.924718136927941	-0.744652913862928	0.456481571019826	1	No	0	-1.44171202742209	0.943249626289316	-1.52845226463932	0.126400286826319	1	No	0
CERS3-AS1	ENSG00000259430.2	0.735510653615821	0.0139790147740797	4.42641443736594	0.00315808991044189	0.997480213007361	1	No	0	-2.76066520404725	4.55037443377551	-0.606689678887961	0.544056872953309	1	No	0
CERS4	ENSG00000090661.12	493.49872516693	0.172250680840508	0.163997664893615	1.05032398450458	0.293569181584892	0.709163954250091	No	0.149253347053243	0.0616294922614763	0.163512886697125	0.376909083475681	0.706241170788772	0.884812987045265	No	0.0531485115358709
CERS5	ENSG00000139624.14	1840.66882621148	-0.154791400765896	0.0870659016381725	-1.77786478809093	0.0754260646093763	0.412432014095423	No	0.384647630960403	-0.0930092407486822	0.0864248284105792	-1.07618658271235	0.281843819146979	0.604515980695985	No	0.218592213849782
CERS6	ENSG00000172292.15	3649.16275662011	0.108303346283821	0.0743077247745441	1.4574978121376	0.14497901485823	0.540721272557241	No	0.267026544475612	0.0992010305121994	0.0740364283551566	1.3398948695408	0.180279526311635	0.493183010733559	No	0.306991892481315
CERS6-AS1	ENSG00000227617.9	3.00172012341537	-0.343430685038362	1.8243245428666	-0.188250871469789	0.850679995616665	1	No	0	-0.812718379167993	1.84196243259696	-0.441224188281708	0.659050703732627	1	No	0
CERT1	ENSG00000113163.19	2851.38273397459	0.0433214109189793	0.0748610880834211	0.57869063926381	0.562797933269064	0.869577457242133	No	0.0606917273420093	0.0719176587926773	0.0744529534963093	0.965947694690746	0.334070354701262	0.652634011590633	No	0.185330296988177
CES1	ENSG00000198848.13	0.27935034849441	0	4.99745499514106	0	1	1	No	0	2.06510853834858	4.89693225541524	0.421714745198874	0.673233240453574	1	No	0
CES1P1	ENSG00000228695.10	0	NA	NA	NA	1	1	No	0	NA	NA	NA	1	1	No	0
CES1P2	ENSG00000260765.2	0	NA	NA	NA	1	1	No	0	NA	NA	NA	1	1	No	0
CES2	ENSG00000172831.14	3250.69815027597	-0.238933040398073	0.0762366591455716	-3.13409641865126	0.00172384202738565	0.0549323995784611	No	1.26017142954367	-0.215167817332594	0.0758671819020934	-2.83611189895346	0.00456664428979199	0.0608455597245312	No	1.21577110942234
CES3	ENSG00000172828.13	1183.51823730889	-0.197737226894874	0.126652639439424	-1.56125626572077	0.118463298061705	0.49541987827156	No	0.305026571729896	-0.131938322337292	0.125950604735378	-1.04754020526137	0.294850499096359	0.616515498295382	No	0.210056001404728
CES4A	ENSG00000172824.16	6.00084373987339	-1.51848017655868	1.41635072351905	-1.07210745992764	0.28367176856837	1	No	0	-1.38955476868606	1.39341182463436	-0.997231933962302	0.318651943775429	1	No	0
CES5A	ENSG00000159398.16	0.364470784376324	-2.53498207194636	4.89224002455696	-0.518163879781415	0.604343933806878	1	No	0	-2.76066299422864	4.89236221203824	-0.564280172763109	0.572563472845188	1	No	0
CES5AP1	ENSG00000215478.8	0.958807019695776	-0.191717512729594	3.72244022083647	-0.0515031810736542	0.958924567087313	1	No	0	-0.373507002103884	3.71777002181837	-0.100465332689191	0.919974904061736	1	No	0
CETN1	ENSG00000177143.5	0	NA	NA	NA	1	1	No	0	NA	NA	NA	1	1	No	0
CETN2	ENSG00000147400.10	2786.38608594248	-0.0620207456472702	0.073908329755141	-0.839157722177534	0.401380808316784	0.786049595553365	No	0.104550051421612	-0.0068304528716225	0.0734311081206234	-0.0930185182607117	0.925888849560382	0.973651410894263	No	0.011596502487309
CETN3	ENSG00000153140.9	1462.37137550027	0.182557043446658	0.094918053774957	1.92331212225955	0.0544408630951136	0.363350032227191	No	0.439674796951137	0.206179448883552	0.0943208008307387	2.18593827732175	0.0288201213411418	0.188012233339675	No	0.725813891698732
CETN4P	ENSG00000224786.2	90.3520064894663	0.0297455612011849	0.376796479304285	0.0789433098103967	0.937077714465562	1	No	0	0.00339069808700633	0.374769967776709	0.00904741142178858	0.992781308593241	1	No	0
CETP	ENSG00000087237.12	11.8403512206091	-0.171897344570218	1.00893311859463	-0.170375361262458	0.864714947703659	1	No	0	-0.289968133350415	1.0055975163523	-0.28835406674655	0.773075724502837	1	No	0
CFAP100	ENSG00000163885.12	15.1754978826487	-1.03813889847911	1.02503999693016	-1.01277891749413	0.3111657729375	1	No	0	-0.279289616799649	0.997723885704274	-0.279926762104631	0.779533694499458	1	No	0
CFAP126	ENSG00000188931.4	423.393313997936	0.0239602357796699	0.180916045937075	0.132438422780938	0.894637525340742	0.973712309983761	No	0.0115693394686627	0.0185679649350198	0.179922276146764	0.103199922392454	0.917804301505875	0.971631564797752	No	0.0124983849796949
CFAP157	ENSG00000160401.15	167.517843808099	-0.251831724137146	0.285540743990496	-0.881946725422583	0.377805617466654	0.769375509941515	No	0.113861641874454	-0.721373037076917	0.287511412850965	-2.5090240068169	0.0121065256247823	1	No	0
CFAP161	ENSG00000156206.14	14.8521174120548	0.0345668223099364	0.916933709568635	0.0376982784570088	0.969928248614982	1	No	0	0.60319916427477	0.897527118585194	0.672067898322243	0.501540471919626	1	No	0
CFAP20	ENSG00000070761.8	3632.83357568637	0.162349232760608	0.0671389520959641	2.41810793425188	0.0156014482895811	0.195865016644147	No	0.708043126206074	0.157603790512363	0.0668352108798761	2.35809520816245	0.0183689811104272	0.146088049028225	No	0.835385310782936
CFAP206	ENSG00000272514.6	7.88490680532473	-0.282485327295826	1.1913745442734	-0.237108748590989	0.812572425481287	1	No	0	0.335110051389066	1.1593438058607	0.289051487311204	0.772541977150811	1	No	0
CFAP20DC	ENSG00000163689.20	446.647409792636	0.307430907091137	0.173553235736745	1.77139254008185	0.0764954482550447	0.414853085708588	No	0.38210567524547	0.214286297000856	0.172988732660749	1.2387297930039	0.215445581467662	0.536338120062102	No	0.270561334597114
CFAP20DC-AS1	ENSG00000242428.6	6.4606518677104	-1.11944643607159	1.58776267446996	-0.705046449366426	0.480781330353536	1	No	0	0.579344948530109	1.50339051135623	0.385358923149964	0.699971511532889	1	No	0
CFAP221	ENSG00000163075.13	65.0868372227119	-0.255030008947282	0.451179436920303	-0.565251844561194	0.571902477769889	1	No	0	-0.066039910945608	0.446080185988187	-0.148044932323797	0.882307308048498	1	No	0
CFAP251	ENSG00000158023.10	237.713856475842	-0.446657756895932	0.221743453683868	-2.01429963083698	0.0439780847128126	0.327574843512782	No	0.484689457775732	-0.448488166242908	0.220091433915735	-2.03773567314127	0.0415763745751464	1	No	0
CFAP298	ENSG00000159079.19	1174.6363709328	-0.114046574477869	0.106698744812443	-1.06886519310364	0.285130417978246	0.701436640506215	No	0.154011551893291	0.0129773755548624	0.105709985614384	0.122763951574094	0.902294020755198	0.965594043765772	No	0.0152054218332801
CFAP298-TCP10L	ENSG00000265590.10	115.383796967443	-0.126264321913991	0.314392443069096	-0.401613730538177	0.687968323277807	1	No	0	-0.358846872254775	0.314441050172694	-1.14122145329846	0.25377777890736	1	No	0
CFAP299	ENSG00000197826.12	10.1460658284738	1.14517183489437	1.07252607977645	1.06773332274872	0.285640822569506	1	No	0	-0.397927493970554	1.11549156415539	-0.356728375863471	0.721295160462415	1	No	0
CFAP300	ENSG00000137691.13	72.6934019083003	-0.12689599567563	0.417021802590292	-0.30429103439539	0.760906175030409	1	No	0	0.200332337338965	0.410684117530471	0.487801521382433	0.625690433685167	1	No	0
CFAP36	ENSG00000163001.12	2319.3408661753	0.0865768180118776	0.0919227734970683	0.941842970117071	0.346273041723857	0.748785860442718	No	0.125642365110873	0.113064508259309	0.0915210612338458	1.2353933262467	0.216684155361467	0.537593198615023	No	0.269546234416005
CFAP410	ENSG00000160226.16	167.752715735732	-0.0951209126548986	0.280861425036628	-0.33867560360948	0.734854121141048	0.930143394088162	No	0.0314500939614457	-0.0365627913900775	0.278733910844652	-0.131174535883634	0.895637239301355	1	No	0
CFAP43	ENSG00000197748.13	340.255949860687	-0.0801585231970415	0.188509036652149	-0.42522376974933	0.67067355798958	0.913840280290595	No	0.0391297030078367	0.136565329819915	0.186122125653041	0.733740437042357	0.463106948386813	0.749665970256386	No	0.125132202726381
CFAP44	ENSG00000206530.11	615.680434561952	-0.171357289173589	0.176536338933417	-0.970662981961	0.33171613151331	0.738361619200927	No	0.131730886470857	-0.0887421522583705	0.17552120517432	-0.505592199929552	0.613142958430672	0.837272231914373	No	0.0771333119044918
CFAP44-AS1	ENSG00000243849.2	23.9318571081588	-0.0404618060873188	0.799758064860637	-0.0505925577560379	0.959650193282708	1	No	0	0.657328074146808	0.783495153207134	0.838968909323972	0.401486756629012	1	No	0
CFAP45	ENSG00000213085.10	55.9748570349136	-0.209094451488862	0.451609432966321	-0.462998414615613	0.643365503487864	1	No	0	0.235023562552369	0.442290643604097	0.531378101596793	0.595156793267223	1	No	0
CFAP46	ENSG00000171811.14	6.11462020540271	-1.1171899260669	1.38807490413082	-0.804848443511379	0.42090714276233	1	No	0	0.420057764706837	1.29519515567667	0.324320055449389	0.745695737522752	1	No	0
CFAP47	ENSG00000165164.14	2.81200588214655	-0.996013823152106	2.25945792505041	-0.440819814394147	0.659343447687637	1	No	0	-1.26465573879695	2.26257045502807	-0.558946456666809	0.576198262625793	1	No	0
CFAP52	ENSG00000166596.15	50.8724856541287	-0.669822597833737	0.481114181326834	-1.3922320809303	0.163852131026073	1	No	0	0.0390643290402264	0.466185841291031	0.0837956144958064	0.933218934883328	1	No	0
CFAP53	ENSG00000172361.6	172.984784981283	-0.233915195542608	0.262485201044775	-0.891155747491862	0.372845621106668	0.766933549214361	No	0.115242263769057	-0.730141528260951	0.264790117954892	-2.75743495980969	0.00582568014913599	1	No	0
CFAP54	ENSG00000188596.11	85.8754473633436	-0.28020898771463	0.396850975788503	-0.706081135766097	0.480137682248144	1	No	0	-0.413881759310325	0.395815924988562	-1.04564200978595	0.295726345863757	1	No	0
CFAP57	ENSG00000243710.8	48.1562168279227	-0.386547359493159	0.506835142778497	-0.762668818452655	0.445660931136844	1	No	0	0.018846780135844	0.497317157828739	0.0378969030912347	0.969769882252287	1	No	0
CFAP58	ENSG00000120051.15	26.2508580022769	0.635822825942731	0.780998905469942	0.814114874540245	0.415579145395809	1	No	0	1.16861286153794	0.769907931979428	1.51786052980834	0.129049561981752	1	No	0
CFAP58-DT	ENSG00000231233.1	13.6108264130903	1.6051682372684	1.07895208804505	1.48771039516389	0.136827284982086	1	No	0	2.08323748138927	1.06606015845444	1.95414626920259	0.0506839215127312	1	No	0
CFAP61	ENSG00000089101.19	84.6912127251856	0.512642669666347	0.376812194901663	1.36047260837758	0.173680415230095	1	No	0	0.230796539855629	0.377349004144196	0.611626206299554	0.540785095371756	1	No	0
CFAP61-AS1	ENSG00000243810.1	0	NA	NA	NA	1	1	No	0	NA	NA	NA	1	1	No	0
CFAP65	ENSG00000181378.14	12.6503406405302	1.27377602340201	0.924310434156873	1.37808248866509	0.168177821468398	1	No	0	-0.590999416601671	0.977104484226082	-0.604847717048165	0.545280184936776	1	No	0
CFAP69	ENSG00000105792.19	623.989765484204	-0.351978055265404	0.144433350088552	-2.43695832748882	0.0148113861568817	0.190809372497086	No	0.719400296697985	-0.148716661353184	0.142672240245087	-1.04236578256368	0.297242124325641	0.618501281986373	No	0.208659395858578
CFAP70	ENSG00000156042.18	330.607978124177	-0.246725050456506	0.197620538362601	-1.2484787892026	0.211855771307044	0.63017314418364	No	0.200540108907773	-0.0812987451460773	0.19545706958391	-0.415941696655673	0.67745266707731	0.871527871031335	No	0.0597187198086433
CFAP73	ENSG00000186710.12	22.1942341813385	-0.307075046228159	0.789544142846098	-0.388927014417756	0.697330137757756	1	No	0	-0.351980489457461	0.785650957562004	-0.448011277870406	0.654145057368961	1	No	0
CFAP74	ENSG00000142609.19	50.6799753080511	-0.0696039296518366	0.477087750607211	-0.145893348892837	0.884005582224934	1	No	0	-0.317605124349754	0.477388535182215	-0.665296924712545	0.505860597176387	1	No	0
CFAP77	ENSG00000188523.9	29.0062091587111	-0.681333847219388	0.626320494397911	-1.08783578585331	0.27666760831439	1	No	0	-1.64639173626842	0.646365599857094	-2.54715247320159	0.0108605968606585	1	No	0
CFAP91	ENSG00000183833.16	0.620986825827306	2.24373628391297	4.86193898877266	0.461490012337521	0.644447085410939	1	No	0	2.18450959535262	4.84925869131053	0.450483204632303	0.652362061870203	1	No	0
CFAP92	ENSG00000114656.12	239.676793648637	-0.0688231179471887	0.234139009814511	-0.293941270195478	0.768802781323384	0.94019563072441	No	0.0267817713956791	-0.131080117217008	0.233101476969084	-0.562330702153351	0.57389072384378	1	No	0
CFAP94	ENSG00000118307.20	72.0028544994186	-0.498810474946911	0.411088153418207	-1.21339053631026	0.22498054282935	1	No	0	-0.510550300009124	0.408229381711058	-1.25064564894667	0.211063788119762	1	No	0
CFAP97	ENSG00000164323.14	3623.08406670534	0.0704141137725958	0.0749178276825475	0.939884616929425	0.347276748777763	0.749697122199951	No	0.125114156240829	0.127258915591346	0.0745644440323018	1.70669703560341	0.0878783784957137	0.34325719806237	No	0.464380346892399
CFAP97D1	ENSG00000231256.8	48.7987776476174	0.44956789054678	0.533553672153443	0.842591690414776	0.399456840008114	1	No	0	-0.0987082592825378	0.537656669902938	-0.183589760544322	0.854335296486694	1	No	0
CFAP97D2	ENSG00000283361.2	0.643834842256643	-2.53500662214727	4.78276442353759	-0.530029580731941	0.596091421580651	1	No	0	-0.377286119473505	4.67758852939043	-0.0806582530940728	0.93571373779912	1	No	0
CFAP97P1	ENSG00000271164.1	2.18687954380158	-5.12001406934626	2.82386060732892	-1.81312563943773	0.0698124454895084	1	No	0	-5.3456738803605	2.82388851339741	-1.89301874170986	0.0583553771369653	1	No	0
CFAP99	ENSG00000206113.11	12.5056360242419	-1.07400246993652	0.976095468939815	-1.10030473873938	0.271199368150828	1	No	0	0.0980933376336667	0.926364330366821	0.105890667870193	0.915669098399162	1	No	0
CFB	ENSG00000243649.9	124.393502392746	-0.65318703851999	0.314969106175273	-2.07381303662368	0.038096677954125	1	No	0	-0.364805549320966	0.309739140855154	-1.17778317688162	0.2388830570972	1	No	0
CFC1	ENSG00000136698.10	0	NA	NA	NA	1	1	No	0	NA	NA	NA	1	1	No	0
CFC1B	ENSG00000152093.8	0	NA	NA	NA	1	1	No	0	NA	NA	NA	1	1	No	0
CFD	ENSG00000197766.8	162.126110079508	-0.50195175704567	0.290645506162254	-1.72702397389022	0.0841633579987022	0.43139505339194	No	0.365124839059392	-0.637890107764996	0.289868601652372	-2.20061815639485	0.0277630671454329	1	No	0
CFDP1	ENSG00000153774.9	3769.66372181753	0.0900041886284639	0.0700524649011337	1.28481115911465	0.198858281886311	0.613414414724472	No	0.212246022677399	0.0921257257389874	0.0697588179570596	1.32063197796293	0.186624104923053	0.502640922592755	No	0.298742156147889
CFH	ENSG00000000971.16	3.9864973218325	-0.0576867749625314	1.91244391884759	-0.0301639040988415	0.975936335780027	1	No	0	0.741074197919507	1.86674340591891	0.396987714310265	0.691376520358628	1	No	0
CFHR1	ENSG00000244414.7	9.59322523875465	0.398350282274437	1.21391063734011	0.328154536274015	0.742794820908944	1	No	0	-0.0406183394213037	1.21991209970783	-0.033296119803248	0.973438447994292	1	No	0
CFHR2	ENSG00000080910.13	0.314985886825042	2.24351794338217	4.90071518486077	0.457793986949662	0.647100456225725	1	No	0	0	4.9975798104491	0	1	1	No	0
CFHR3	ENSG00000116785.14	72.0005660370247	0.278698775543188	0.402211167881042	0.692916551799019	0.488361921780587	1	No	0	0.59898424134758	0.396191128404889	1.51185677417654	0.130570302556238	1	No	0
CFHR4	ENSG00000134365.13	6.77396300526548	0.952189733798745	1.36231883898024	0.698947784140976	0.484584663465867	1	No	0	1.24321294358532	1.346212964154	0.923489059078105	0.355752399423126	1	No	0
CFHR5	ENSG00000134389.10	1.64241691280071	3.97370942643283	2.84125929715997	1.39857331233542	0.161940973928442	1	No	0	3.12568560061717	2.87307113655746	1.0879248901447	0.27662826703517	1	No	0
CFI	ENSG00000205403.14	2.54281650494159	-2.11647702480831	2.63385798747165	-0.803565353513992	0.421648039132004	1	No	0	1.18071807308645	2.25986568597107	0.522472676325935	0.601341265980095	1	No	0
CFL1	ENSG00000172757.13	21423.4580349664	0.074680359497868	0.0488372965390831	1.52916653439454	0.126223164556296	0.508816287835266	No	0.293438994836534	0.0337339981348593	0.0487764637043526	0.691604014988258	0.489186039596659	0.766846190286383	No	0.11529173567096
CFL1P1	ENSG00000223820.5	77.5299431570285	0.486764321986922	0.438871879047481	1.10912625124988	0.267375721678159	1	No	0	0.692766074956489	0.434955637751067	1.59272811944323	0.111221196516331	1	No	0
CFL1P2	ENSG00000213478.2	1.46055082474561	-0.000912842058519727	2.96852792520054	-0.000307506643535469	0.999754645200645	1	No	0	0.993304629979871	2.87288371667082	0.345751769977986	0.72952927408499	1	No	0
CFL1P3	ENSG00000228056.3	2.67980270228705	-0.121463953621265	1.90310008901367	-0.063824259334787	0.949110161480838	1	No	0	-0.902281921034599	1.946145058257	-0.463625214989215	0.642916285699508	1	No	0
CFL1P4	ENSG00000213026.4	0.620986825827306	2.24373628391297	4.86193898877266	0.461490012337521	0.644447085410939	1	No	0	2.18450959535262	4.84925869131053	0.450483204632303	0.652362061870203	1	No	0
CFL1P5	ENSG00000213830.3	19.5416594279912	-0.243872045497847	0.836589622290871	-0.291507375898402	0.770663303564278	1	No	0	-0.891430052258879	0.846911104325639	-1.05256625837807	0.29253982830562	1	No	0
CFL1P6	ENSG00000215785.2	0.728955278138558	-3.5350030205845	4.4091442192208	-0.801743568553359	0.422701307724607	1	No	0	-3.76068552396622	4.40923682142925	-0.85291075899779	0.393708794806336	1	No	0
CFL1P7	ENSG00000213877.3	0.620986825827306	2.24373628391297	4.86193898877266	0.461490012337521	0.644447085410939	1	No	0	2.18450959535262	4.84925869131053	0.450483204632303	0.652362061870203	1	No	0
CFL1P8	ENSG00000234239.1	0.918002817006792	0	4.64955027769914	0	1	1	No	0	3.77291816204836	4.45760917752764	0.84639949618485	0.397329919462476	1	No	0
CFL2	ENSG00000165410.15	7015.79768883817	0.0616747440367217	0.0632933518769269	0.974426890151866	0.329844623333431	0.736851864838576	No	0.132619813022311	0.0527685549882235	0.0631257266817472	0.83592788173766	0.403195475864503	0.708875890619946	No	0.149429794065197
CFLAR	ENSG00000003402.20	1360.73605918871	-0.0492562610550787	0.111496821499111	-0.44177278233417	0.65865363598378	0.909726312859479	No	0.0410892436047071	0.000398803177476802	0.110863301242152	0.00359725150711252	0.997129814751289	0.998277056771978	No	0.000748910086767274
CFLAR-AS1	ENSG00000226312.7	36.3582143336661	-0.616261737369794	0.598904652432242	-1.02898138270769	0.303488423419604	1	No	0	0.460367586494504	0.57590570258373	0.799380149265967	0.424070017244809	1	No	0
CFP	ENSG00000126759.14	31.838876106019	-0.466486316173455	0.636427345152331	-0.732976544340345	0.463572735473918	1	No	0	-0.442589298735121	0.631623257314504	-0.700717229154757	0.483479501656579	1	No	0
CFTR	ENSG00000001626.16	11.1765832137106	-0.899243708903853	1.00867348713419	-0.891511197998029	0.372654986797176	1	No	0	-1.40709870354628	1.02071725707347	-1.37853915351703	0.168036887981961	1	No	0
CFTR-AS1	ENSG00000232661.1	0	NA	NA	NA	1	1	No	0	NA	NA	NA	1	1	No	0
CFTRP1	ENSG00000228593.1	0	NA	NA	NA	1	1	No	0	NA	NA	NA	1	1	No	0
CFTRP2	ENSG00000282921.1	0	NA	NA	NA	1	1	No	0	NA	NA	NA	1	1	No	0
CFTRP3	ENSG00000204555.3	0	NA	NA	NA	1	1	No	0	NA	NA	NA	1	1	No	0
CGA	ENSG00000135346.9	43.8397509419057	0.642283761666637	0.569668472456163	1.12746938389865	0.259544077927328	1	No	0	0.663075952054993	0.566655524749881	1.17015704090712	0.241937777133276	1	No	0
CGAS	ENSG00000164430.17	50.3625173991431	-0.224996605334667	0.553685198107132	-0.406361965434252	0.684476661703293	1	No	0	0.108601177277105	0.546557422649144	0.198700397756414	0.842497112863492	1	No	0
CGB1	ENSG00000267631.5	3.07338819935403	-1.00857389361649	2.06232721464869	-0.489046493908727	0.624808780879641	1	No	0	0.384823510677139	1.95216795928246	0.197126230275075	0.84372875735018	1	No	0
CGB2	ENSG00000104818.15	2.06989872489573	-4.53501675552711	2.85857620419678	-1.58645998272465	0.112635002941879	1	No	0	-1.26194466001011	2.56732530080835	-0.491540616069483	0.623044132603852	1	No	0
CGB3	ENSG00000104827.12	6.76106942349304	-1.50750195945048	1.29543449940241	-1.16370373040544	0.244544097141191	1	No	0	-1.60139155503696	1.28680801571836	-1.2444681222653	0.21332732463202	1	No	0
CGB5	ENSG00000189052.7	2.5446157806117	-0.319775517266765	2.20235593716085	-0.145197019188007	0.884555319338863	1	No	0	-0.0353804796096263	2.1690000801252	-0.0163118848790379	0.986985576041071	1	No	0
CGB7	ENSG00000196337.13	26.5418132198524	-1.05659677832298	0.656864207933237	-1.60854673699982	0.1077154887956	1	No	0	-1.12332750688851	0.652500852810976	-1.72157247312277	0.0851469932304382	1	No	0
CGB8	ENSG00000213030.6	3.4248969602897	-1.17850247429023	1.93385512507354	-0.609405771409796	0.54225551335859	1	No	0	-0.128173048283475	1.84794741357225	-0.0693596837995002	0.944703319267449	1	No	0
CGGBP1	ENSG00000163320.12	9458.21869619878	0.146852828121359	0.0507778603995087	2.89206411940074	0.00382719830442325	0.0892645820355409	No	1.04932082417623	0.11450162061568	0.0506417338659612	2.26101303953659	0.0237584496175465	0.168627883457129	No	0.773070611026113
CGN	ENSG00000143375.15	1894.61943702079	-0.130193263783296	0.0869875688285544	-1.49668815368201	0.134474420128042	0.523875720195594	No	0.280771729113466	-0.0208014087801754	0.0862691276834939	-0.241122280226272	0.809460345021381	0.928568646474177	No	0.0321859845651032
CGNL1	ENSG00000128849.11	381.876070424623	0.208003340471387	0.182978630556337	1.13676301893267	0.255637366803512	0.672162484328457	No	0.172525730640429	0.287490458077826	0.181543208232367	1.58359247298225	0.113286487921034	0.390170388971832	No	0.408745693409235
CGREF1	ENSG00000138028.16	48.6421461103327	-0.485476182339401	0.519915947717931	-0.933758974831034	0.350428236079692	1	No	0	-0.191374725771852	0.512098195815476	-0.373707088475684	0.708622250996904	1	No	0
CGRRF1	ENSG00000100532.13	1072.1399399422	-0.0600253969890903	0.118369672009345	-0.507101151588488	0.612083847043145	0.892757094641267	No	0.0492666898315564	-0.0972764869082179	0.11784364765064	-0.825470772905846	0.409104369235942	0.713504259142303	No	0.146603430094564
CH17-112A12.2	ENSG00000227242.4	10.2264637001578	-1.69795057723278	1.0573258446296	-1.60589149112079	0.108297753411747	1	No	0	-1.34901672729941	1.02699254609984	-1.31356038797215	0.188994186435353	1	No	0
CH17-112M04.1	ENSG00000286831.1	0.364484493762234	-2.53503140279492	4.89223638793533	-0.518174348452688	0.604336630361979	1	No	0	-2.76071232569324	4.89235857532578	-0.564290675588799	0.572556326193428	1	No	0
CH17-118O6.4	ENSG00000275296.1	0	NA	NA	NA	1	1	No	0	NA	NA	NA	1	1	No	0
CH17-118O6.6	ENSG00000281741.2	0	NA	NA	NA	1	1	No	0	NA	NA	NA	1	1	No	0
CH17-118O6.7	ENSG00000285215.2	6.72718574092395	-0.318494729841862	1.38400128046269	-0.230126036975476	0.817993833200213	1	No	0	1.49476253335387	1.29803078671038	1.15156169534474	0.249501229360288	1	No	0
CH17-125A10.1	ENSG00000276756.4	1.86812914184027	1.38563113655522	2.91836107930441	0.474797702855017	0.634931170484045	1	No	0	0.624933827193124	2.94688096752462	0.212066192723783	0.832055394136099	1	No	0
CH17-128G5.1	ENSG00000277009.1	0	NA	NA	NA	1	1	No	0	NA	NA	NA	1	1	No	0
CH17-12M21.1	ENSG00000176183.8	0	NA	NA	NA	1	1	No	0	NA	NA	NA	1	1	No	0
CH17-132F21.4	ENSG00000275490.1	0	NA	NA	NA	1	1	No	0	NA	NA	NA	1	1	No	0
CH17-132F21.5	ENSG00000281904.1	0	NA	NA	NA	1	1	No	0	NA	NA	NA	1	1	No	0
CH17-13I23.1	ENSG00000274927.1	1.2850716429482	-3.12000031930983	3.14323012246214	-0.992609576057984	0.32090025625954	1	No	0	0.431841912243752	2.86560465769608	0.150698356482624	0.880213669765528	1	No	0
CH17-13I23.2	ENSG00000264145.2	0	NA	NA	NA	1	1	No	0	NA	NA	NA	1	1	No	0
CH17-13I23.3	ENSG00000277702.1	20.4096883793179	0.32155622851785	0.78306879988827	0.410635985706148	0.681339472607198	1	No	0	-0.519058617713864	0.796862063667857	-0.651378251493993	0.514802346281979	1	No	0
CH17-140K24.1	ENSG00000279558.1	0	NA	NA	NA	1	1	No	0	NA	NA	NA	1	1	No	0
CH17-140K24.2	ENSG00000280029.4	0.371039869239497	2.45827740891077	4.88484453410874	0.503245782285535	0.614791480177433	1	No	0	0	4.9975798104491	0	1	1	No	0
CH17-140K24.3	ENSG00000280336.1	0.371039869239497	2.45827740891077	4.88484453410874	0.503245782285535	0.614791480177433	1	No	0	0	4.9975798104491	0	1	1	No	0
CH17-140K24.4	ENSG00000279472.1	0	NA	NA	NA	1	1	No	0	NA	NA	NA	1	1	No	0
CH17-140K24.5	ENSG00000279068.1	0	NA	NA	NA	1	1	No	0	NA	NA	NA	1	1	No	0
CH17-140K24.6	ENSG00000279375.1	0.728941568752648	-3.53495880196309	4.83877091977151	-0.73054890602881	0.465054730375749	1	No	0	-3.76065221170083	4.83889177184594	-0.777172209881068	0.437057175646513	1	No	0
CH17-140K24.7	ENSG00000278936.1	0	NA	NA	NA	1	1	No	0	NA	NA	NA	1	1	No	0
CH17-140K24.8	ENSG00000279983.1	0	NA	NA	NA	1	1	No	0	NA	NA	NA	1	1	No	0
CH17-159N18.3	ENSG00000284964.1	0	NA	NA	NA	1	1	No	0	NA	NA	NA	1	1	No	0
CH17-159N18.5	ENSG00000286185.1	0	NA	NA	NA	1	1	No	0	NA	NA	NA	1	1	No	0
CH17-164J11.1	ENSG00000273825.1	0	NA	NA	NA	1	1	No	0	NA	NA	NA	1	1	No	0
CH17-164J11.2	ENSG00000287607.1	0	NA	NA	NA	1	1	No	0	NA	NA	NA	1	1	No	0
CH17-172B3.1	ENSG00000280649.2	14.1685120649514	0.351703710947803	0.907590885842271	0.387513489209857	0.698376100584325	1	No	0	0.327280311137463	0.902530613609463	0.362625163293444	0.716884910379986	1	No	0
CH17-172B3.2	ENSG00000285062.1	0	NA	NA	NA	1	1	No	0	NA	NA	NA	1	1	No	0
CH17-174L20.1	ENSG00000282142.2	0	NA	NA	NA	1	1	No	0	NA	NA	NA	1	1	No	0
CH17-189H20.1	ENSG00000274265.5	131.619864542291	0.384442449412019	0.310188026152183	1.23938520187561	0.215202879022272	0.632060003752009	No	0.199241690607805	0.143187811821776	0.31029358126844	0.461459148579364	0.644469223771449	1	No	0
CH17-195P21.1	ENSG00000283752.1	0.673756265810175	-0.0139422823281576	4.43318835880123	-0.00314497855713212	0.997490674301786	1	No	0	0.740230799903493	4.32519060685716	0.171144087553027	0.864110470378775	1	No	0
CH17-195P21.2	ENSG00000281571.2	2.02040011795854	-1.76648843373407	2.86037016823339	-0.617573366325897	0.536856605557814	1	No	0	-0.845765559644928	2.75199522697892	-0.30732813463975	0.758593622881141	1	No	0
CH17-206L4.1	ENSG00000288626.1	0	NA	NA	NA	1	1	No	0	NA	NA	NA	1	1	No	0
CH17-212P11.8	ENSG00000283571.1	0	NA	NA	NA	1	1	No	0	NA	NA	NA	1	1	No	0
CH17-219N22.1	ENSG00000275129.1	0.185519934619749	1.43596978159616	4.98356700673743	0.288140960010134	0.773238839993447	1	No	0	0	4.9975798104491	0	1	1	No	0
CH17-232I21.1	ENSG00000275121.1	0	NA	NA	NA	1	1	No	0	NA	NA	NA	1	1	No	0
CH17-248H7.2	ENSG00000275075.1	0	NA	NA	NA	1	1	No	0	NA	NA	NA	1	1	No	0
CH17-248H7.3	ENSG00000275767.1	0	NA	NA	NA	1	1	No	0	NA	NA	NA	1	1	No	0
CH17-258A22.4	ENSG00000274615.1	2.93234084574699	-0.412636499117201	2.05367306651142	-0.200926089865972	0.840756366944023	1	No	0	-0.834692388445249	2.06669156197748	-0.403878548595121	0.686302031492787	1	No	0
CH17-260O16.1	ENSG00000261499.2	30.1874119995641	0.658624364362233	0.628116423661702	1.04857051901729	0.29437583030338	1	No	0	0.356432722121728	0.62932717418066	0.566371097173388	0.571141538362313	1	No	0
CH17-262A2.1	ENSG00000275426.1	0	NA	NA	NA	1	1	No	0	NA	NA	NA	1	1	No	0
CH17-262O2.2	ENSG00000278182.1	0	NA	NA	NA	1	1	No	0	NA	NA	NA	1	1	No	0
CH17-262O2.4	ENSG00000286620.1	11.5340964116592	-0.359475228365137	1.18772811135619	-0.302657843093968	0.762150628101816	1	No	0	-1.62196493582104	1.22409167112035	-1.32503551334234	0.185159372751746	1	No	0
CH17-262O2.5	ENSG00000287374.1	7.49572061778147	-2.55144830482163	1.35532144352748	-1.88254108795106	0.0597625866105836	1	No	0	-0.519716412446403	1.19392067852979	-0.435302295866413	0.663343018647918	1	No	0
CH17-264B6.1	ENSG00000275976.5	0	NA	NA	NA	1	1	No	0	NA	NA	NA	1	1	No	0
CH17-264B6.3	ENSG00000277125.1	0	NA	NA	NA	1	1	No	0	NA	NA	NA	1	1	No	0
CH17-264B6.5	ENSG00000285886.1	59.0049374558178	-0.0536237304911702	0.447654547234269	-0.119788195657728	0.904650933107318	1	No	0	0.00921282437388807	0.443844113015961	0.0207568921243229	0.983439585424115	1	No	0
CH17-264B6.6	ENSG00000285702.1	0	NA	NA	NA	1	1	No	0	NA	NA	NA	1	1	No	0
CH17-264L24.1	ENSG00000279278.1	105.455137401961	-0.520735346470916	0.435393558326477	-1.19601068162898	0.231692390723308	1	No	0	-0.342930545129409	0.431986801153778	-0.793844960571685	0.427285694712004	1	No	0
CH17-264L24.2	ENSG00000286129.1	203.969140272472	-0.0737727963211696	0.253835901411874	-0.290631844868413	0.771332902180612	0.941425418868534	No	0.0262140797437739	-0.0432550878677725	0.252093837730243	-0.171583281278213	0.863765152118081	1	No	0
CH17-268I9.2	ENSG00000283464.1	0	NA	NA	NA	1	1	No	0	NA	NA	NA	1	1	No	0
CH17-270A2.1	ENSG00000278431.1	0	NA	NA	NA	1	1	No	0	NA	NA	NA	1	1	No	0
CH17-270A2.2	ENSG00000280778.1	0	NA	NA	NA	1	1	No	0	NA	NA	NA	1	1	No	0
CH17-302M23.1	ENSG00000275552.1	13.0266815851646	-0.760525881929749	1.05735982164808	-0.719268754457055	0.471975343785635	1	No	0	-0.0608315917495874	1.03048818729107	-0.059031818607742	0.952926764709971	1	No	0
CH17-31A6.1	ENSG00000282686.1	0	NA	NA	NA	1	1	No	0	NA	NA	NA	1	1	No	0
CH17-322D16.1	ENSG00000287329.1	3.0279808457113	1.21197570850262	2.15744865882186	0.561763406766052	0.574277227112721	1	No	0	-0.265726754041902	2.22384761130631	-0.119489641597255	0.904887446049871	1	No	0
CH17-323A09.2	ENSG00000286569.1	0.686025756064539	3.35448344833501	4.52230122338031	0.741764708417105	0.458229906497248	1	No	0	0	4.69179245596917	0	1	1	No	0
CH17-333M13.1	ENSG00000277095.1	0	NA	NA	NA	1	1	No	0	NA	NA	NA	1	1	No	0
CH17-333M13.2	ENSG00000276118.1	0	NA	NA	NA	1	1	No	0	NA	NA	NA	1	1	No	0
CH17-335B8.4	ENSG00000279458.2	0	NA	NA	NA	1	1	No	0	NA	NA	NA	1	1	No	0
CH17-340M24.3	ENSG00000197180.2	179.588177037607	0.0237243178954238	0.28218551376284	0.0840734791062404	0.932998010580363	0.984374672993131	No	0.00683956880185076	-0.0165077653215825	0.280914119443752	-0.0587644556787325	0.953139719772455	1	No	0
CH17-342O10.1	ENSG00000284209.2	0	NA	NA	NA	1	1	No	0	NA	NA	NA	1	1	No	0
CH17-342O10.2	ENSG00000286968.1	0	NA	NA	NA	1	1	No	0	NA	NA	NA	1	1	No	0
CH17-342O10.3	ENSG00000288300.1	0	NA	NA	NA	1	1	No	0	NA	NA	NA	1	1	No	0
CH17-343M10.2	ENSG00000285018.1	31.0168868762982	-0.0362082308795308	0.6610958855922	-0.0547700139550801	0.956321689928551	1	No	0	-0.208583084101006	0.660140125859461	-0.315967892164477	0.752026878936424	1	No	0
CH17-351M24.1	ENSG00000263278.2	0.27935034849441	0	4.99745499514106	0	1	1	No	0	2.06510853834858	4.89693225541524	0.421714745198874	0.673233240453574	1	No	0
CH17-353B19.1	ENSG00000276509.1	8.03546032622629	1.49549602104168	1.45883973854539	1.02512701123212	0.305303261899404	1	No	0	2.84512950127574	1.41877129246533	2.00534752597926	0.0449259073104332	1	No	0
CH17-353B19.2	ENSG00000287190.1	72.0829308631537	0.149458775677461	0.489858499282495	0.305106017138369	0.760285408554978	1	No	0	0.0349647211696795	0.488774454718513	0.0715354921521335	0.942971578248786	1	No	0
CH17-360D5.2	ENSG00000276850.5	2.70020743698496	-0.584599161726901	2.10778482774718	-0.277352391017886	0.781509534553953	1	No	0	-0.335454681015856	2.07491633441262	-0.161671425229209	0.871564607834965	1	No	0
CH17-360D5.3	ENSG00000273760.1	0	NA	NA	NA	1	1	No	0	NA	NA	NA	1	1	No	0
CH17-373J23.1	ENSG00000276216.1	304.933652230887	-0.366593376783025	0.223763816870531	-1.63830498563195	0.101358088182048	0.464820798121797	No	0.332714447942489	0.00422773138419335	0.220561205147757	0.0191680643990004	0.984707033838041	0.992671119738638	No	0.00319461307625847
CH17-38B12.4	ENSG00000269475.2	0	NA	NA	NA	1	1	No	0	NA	NA	NA	1	1	No	0
CH17-3B23.3	ENSG00000287979.1	10.7632402274838	0.00396975490959568	1.01756675866674	0.00390122306549894	0.996887282243482	1	No	0	-0.0630948282558963	1.012506274778	-0.0623154935703783	0.950311590371038	1	No	0
CH17-408M7.2	ENSG00000287978.1	276.328217623472	-0.315602907358488	0.224344931023226	-1.40677529872879	0.15949402937899	0.562841582775018	No	0.249613824345662	-0.0212817484880093	0.221295805896598	-0.0961687836865437	0.923386522884048	1	No	0
CH17-420I24.1	ENSG00000286941.1	2.9655632078498	5.23878361188604	2.62744665878424	1.9938686840212	0.0461664070737141	1	No	0	2.72727764145085	2.72916062117271	0.999310051703349	0.317644517626346	1	No	0
CH17-469D17.1	ENSG00000277737.3	0	NA	NA	NA	1	1	No	0	NA	NA	NA	1	1	No	0
CH17-469D17.2	ENSG00000286506.1	0.27935034849441	0	4.99745499514106	0	1	1	No	0	2.06510853834858	4.89693225541524	0.421714745198874	0.673233240453574	1	No	0
CH17-472G23.1	ENSG00000274642.1	3.39978520738099	1.02329100534823	1.95419439434548	0.523638287116755	0.600530146311287	1	No	0	0.710943949609184	1.95790242978666	0.363115106653528	0.716518900230446	1	No	0
CH17-472G23.2	ENSG00000223804.5	64.0526940975412	0.481462405677489	0.482530237881396	0.997787014947301	0.318382648058967	1	No	0	0.422094650391286	0.480822327531621	0.877859920853046	0.380019741703819	1	No	0
CH17-476P10.1	ENSG00000285762.1	0	NA	NA	NA	1	1	No	0	NA	NA	NA	1	1	No	0
CH17-53B9.2	ENSG00000260157.3	7.77991407954158	-1.52148148201079	1.28060924810034	-1.18809190568299	0.234797202970151	1	No	0	-2.53994037888216	1.33653664503733	-1.9003896289063	0.0573820069185788	1	No	0
CH17-53B9.4	ENSG00000274748.1	0	NA	NA	NA	1	1	No	0	NA	NA	NA	1	1	No	0
CH17-55D9.1	ENSG00000285184.3	134.196816428889	0.123444353128502	0.301456910583368	0.409492530423724	0.682178247327786	0.915501139537073	No	0.0383411107895326	-0.0149880054138263	0.300707140331685	-0.0498425324962165	0.960247872753829	1	No	0
CH17-66N5.1	ENSG00000284803.1	0	NA	NA	NA	1	1	No	0	NA	NA	NA	1	1	No	0
CH17-67K23.2	ENSG00000285554.1	8.47735996070288	0.0614824835091207	1.23623517005299	0.049733646961755	0.960334643228289	1	No	0	0.871830874018948	1.20339800228994	0.724474257361192	0.468774625694986	1	No	0
CH17-76K2.6	ENSG00000279946.1	1.10655052285532	1.0171420741809	3.72764655875727	0.272864408722268	0.784957446377202	1	No	0	-2.76067239106372	3.93616002255697	-0.701361828595159	0.483077237278538	1	No	0
CH17-78J1.1	ENSG00000274019.1	0.314985886825042	2.24351794338217	4.90071518486077	0.457793986949662	0.647100456225725	1	No	0	0	4.9975798104491	0	1	1	No	0
CH17-80A12.1	ENSG00000276266.1	1.00829191724706	-3.53497312251188	3.99336772979476	-0.885211020296785	0.376042829703777	1	No	0	-1.37457485298062	3.86643802691683	-0.35551451837875	0.722204170305668	1	No	0
CH17-84K15.2	ENSG00000285417.1	0	NA	NA	NA	1	1	No	0	NA	NA	NA	1	1	No	0
CH17-84K15.4	ENSG00000287432.1	1.87299355323814	-3.53500523443289	2.98722128736788	-1.18337575103037	0.236660263241827	1	No	0	0.652639780990417	2.6661012381079	0.244791822479175	0.806617626038331	1	No	0
CH17-98J9.1	ENSG00000287970.1	3.97008523649701	0.910477818516106	1.68369909210446	0.540760414248426	0.588672731091756	1	No	0	1.36151795707359	1.65446356971417	0.822936196358078	0.410544277563677	1	No	0
CH25H	ENSG00000138135.7	0	NA	NA	NA	1	1	No	0	NA	NA	NA	1	1	No	0
CH507-145C22.1	ENSG00000278903.3	7.26871484201066	-0.255104249073111	1.22517923850857	-0.208217900740511	0.835058832118943	1	No	0	-0.620727528160767	1.23113935620979	-0.504189493276986	0.614128222972187	1	No	0
CH507-145C22.2	ENSG00000280019.1	0	NA	NA	NA	1	1	No	0	NA	NA	NA	1	1	No	0
CH507-145C22.3	ENSG00000278878.1	0	NA	NA	NA	1	1	No	0	NA	NA	NA	1	1	No	0
CH507-145C22.4	ENSG00000288187.1	0	NA	NA	NA	1	1	No	0	NA	NA	NA	1	1	No	0
CH507-152C13.4	ENSG00000280346.1	0	NA	NA	NA	1	1	No	0	NA	NA	NA	1	1	No	0
CH507-152C13.5	ENSG00000279226.1	0	NA	NA	NA	1	1	No	0	NA	NA	NA	1	1	No	0
CH507-152C13.6	ENSG00000278927.1	0	NA	NA	NA	1	1	No	0	NA	NA	NA	1	1	No	0
CH507-154B10.1	ENSG00000280145.3	24.3661972303336	-0.148693265239173	0.682165845560863	-0.217972310116054	0.827450686028198	1	No	0	0.0117021922797556	0.67397088582194	0.0173630531020405	0.986146984062724	1	No	0
CH507-154B10.2	ENSG00000280018.4	166.636831398797	0.0561787735445068	0.25952072549832	0.21647124111816	0.828620439978195	0.9582406288862	No	0.0185254192355337	-0.047855540058509	0.258539368680215	-0.185099624489689	0.853150896131513	1	No	0
CH507-154B10.3	ENSG00000279788.1	0	NA	NA	NA	1	1	No	0	NA	NA	NA	1	1	No	0
CH507-210P18.1	ENSG00000279998.1	0	NA	NA	NA	1	1	No	0	NA	NA	NA	1	1	No	0
CH507-210P18.3	ENSG00000280172.1	0	NA	NA	NA	1	1	No	0	NA	NA	NA	1	1	No	0
CH507-210P18.4	ENSG00000278955.3	0	NA	NA	NA	1	1	No	0	NA	NA	NA	1	1	No	0
CH507-210P18.5	ENSG00000279751.1	0	NA	NA	NA	1	1	No	0	NA	NA	NA	1	1	No	0
CH507-216K13.2	ENSG00000279851.2	0	NA	NA	NA	1	1	No	0	NA	NA	NA	1	1	No	0
CH507-236L23.1	ENSG00000278884.1	0	NA	NA	NA	1	1	No	0	NA	NA	NA	1	1	No	0
CH507-236L23.3	ENSG00000279303.1	0	NA	NA	NA	1	1	No	0	NA	NA	NA	1	1	No	0
CH507-236L23.4	ENSG00000279477.1	0	NA	NA	NA	1	1	No	0	NA	NA	NA	1	1	No	0
CH507-236L23.5	ENSG00000279728.1	0	NA	NA	NA	1	1	No	0	NA	NA	NA	1	1	No	0
CH507-24F1.2	ENSG00000275496.4	12.3336858449001	-0.209910055617666	0.943531919062784	-0.222472659776227	0.823945954330955	1	No	0	-1.33977167323572	0.977625347559301	-1.37043467273075	0.170551254866185	1	No	0
CH507-254M2.1	ENSG00000277067.4	3.18572024990709	0.325774091391172	1.85985892774792	0.175160646074188	0.860953406097235	1	No	0	0.333287595159777	1.8471985342977	0.180428681038604	0.856816039584644	1	No	0
CH507-254M2.2	ENSG00000276077.4	4.7113974845	-1.0910305884888	1.62578479579156	-0.671079340459447	0.502169987270324	1	No	0	0.820299197852168	1.4970435729187	0.547946107041411	0.583728908508413	1	No	0
CH507-254M2.3	ENSG00000280164.1	8.09190598932834	-0.287512351700824	1.46735028077809	-0.195939821232301	0.844657268499579	1	No	0	-0.0534788382590667	1.45334785253485	-0.0367969981624095	0.970646867548624	1	No	0
CH507-254M2.4	ENSG00000279709.1	0	NA	NA	NA	1	1	No	0	NA	NA	NA	1	1	No	0
CH507-254M2.5	ENSG00000279647.1	0	NA	NA	NA	1	1	No	0	NA	NA	NA	1	1	No	0
CH507-254M2.6	ENSG00000279895.1	0	NA	NA	NA	1	1	No	0	NA	NA	NA	1	1	No	0
CH507-338C24.1	ENSG00000277991.4	0	NA	NA	NA	1	1	No	0	NA	NA	NA	1	1	No	0
CH507-338C24.3	ENSG00000279967.1	0	NA	NA	NA	1	1	No	0	NA	NA	NA	1	1	No	0
CH507-39O4.1	ENSG00000279784.1	0	NA	NA	NA	1	1	No	0	NA	NA	NA	1	1	No	0
CH507-39O4.2	ENSG00000279064.1	0	NA	NA	NA	1	1	No	0	NA	NA	NA	1	1	No	0
CH507-39O4.3	ENSG00000279186.1	0	NA	NA	NA	1	1	No	0	NA	NA	NA	1	1	No	0
CH507-42P11.1	ENSG00000274559.3	2.61888957518156	1.52852066255364	2.22263368317483	0.687706964095986	0.491637333610464	1	No	0	1.71156009054976	2.20365674706301	0.776690876576353	0.437341170837088	1	No	0
CH507-42P11.2	ENSG00000280013.1	0	NA	NA	NA	1	1	No	0	NA	NA	NA	1	1	No	0
CH507-42P11.3	ENSG00000279769.1	0	NA	NA	NA	1	1	No	0	NA	NA	NA	1	1	No	0
CH507-42P11.6	ENSG00000280179.1	0	NA	NA	NA	1	1	No	0	NA	NA	NA	1	1	No	0
CH507-42P11.7	ENSG00000280095.1	0	NA	NA	NA	1	1	No	0	NA	NA	NA	1	1	No	0
CH507-513H4.1	ENSG00000278996.1	0.546713031257441	-3.11994784055576	4.85665858442425	-0.642406252430781	0.520609441110571	1	No	0	-3.34563606774201	4.85677988324825	-0.688858904082023	0.490912063128374	1	No	0
CH507-513H4.10	ENSG00000286252.1	0	NA	NA	NA	1	1	No	0	NA	NA	NA	1	1	No	0
CH507-513H4.3	ENSG00000281181.1	1.05706562530404	3.97618377335231	3.77409747869195	1.0535455948876	0.292091008909646	1	No	0	0	3.99841132941473	0	1	1	No	0
CH507-513H4.4	ENSG00000280614.1	0.92103058823557	0.601006191839787	4.02034543305192	0.149491182249867	0.881166066733173	1	No	0	-2.76066941965001	4.19519261156792	-0.658055463779582	0.510502492224298	1	No	0
CH507-513H4.5	ENSG00000281383.1	151.947658699234	-0.634418935646924	0.889885298088918	-0.712922145145422	0.475893934927744	0.827153538150783	No	0.0824138682194678	-2.7917918794019	0.900114524288787	-3.10159630143486	0.00192480253819752	1	No	0
CH507-513H4.6	ENSG00000280800.1	2.35955984912042	0.0114873882445138	2.32653547570006	0.00493755129225237	0.996060420063187	1	No	0	-2.87905708403788	2.66588582443678	-1.07996263667673	0.280158818662534	1	No	0
CH507-513H4.7	ENSG00000286155.1	0	NA	NA	NA	1	1	No	0	NA	NA	NA	1	1	No	0
CH507-513H4.8	ENSG00000286012.1	0	NA	NA	NA	1	1	No	0	NA	NA	NA	1	1	No	0
CH507-513H4.9	ENSG00000286057.1	0.185519934619749	1.43596978159616	4.98356700673743	0.288140960010134	0.773238839993447	1	No	0	0	4.9975798104491	0	1	1	No	0
CH507-528H12.1	ENSG00000280441.3	2.30037608410803	-0.253580295655101	2.37088945902532	-0.106955764930242	0.914824072851926	1	No	0	-1.94876350216122	2.51137446050597	-0.775974882602175	0.437763816444299	1	No	0
CH507-528H12.10	ENSG00000286032.1	0	NA	NA	NA	1	1	No	0	NA	NA	NA	1	1	No	0
CH507-528H12.12	ENSG00000286146.1	1.0574349294371	-0.580656876364353	3.24639392440712	-0.178862112819656	0.858045972580744	1	No	0	-1.91948183841675	3.40738000768223	-0.56333072157761	0.573209702180363	1	No	0
CH507-528H12.3	ENSG00000286149.1	0	NA	NA	NA	1	1	No	0	NA	NA	NA	1	1	No	0
CH507-528H12.4	ENSG00000286267.1	0	NA	NA	NA	1	1	No	0	NA	NA	NA	1	1	No	0
CH507-528H12.6	ENSG00000286148.1	0	NA	NA	NA	1	1	No	0	NA	NA	NA	1	1	No	0
CH507-528H12.7	ENSG00000286178.1	0	NA	NA	NA	1	1	No	0	NA	NA	NA	1	1	No	0
CH507-528H12.8	ENSG00000286091.1	0	NA	NA	NA	1	1	No	0	NA	NA	NA	1	1	No	0
CH507-528H12.9	ENSG00000286054.1	0	NA	NA	NA	1	1	No	0	NA	NA	NA	1	1	No	0
CH507-9B2.1	ENSG00000277117.5	14.8161490513632	-1.23208233204003	0.886138147525078	-1.39039531869963	0.164408867224666	1	No	0	-0.833293470706477	0.863606882019693	-0.964899062357721	0.334595371126607	1	No	0
CH507-9B2.2	ENSG00000279493.1	0	NA	NA	NA	1	1	No	0	NA	NA	NA	1	1	No	0
CH507-9B2.4	ENSG00000276612.3	0	NA	NA	NA	1	1	No	0	NA	NA	NA	1	1	No	0
CH507-9B2.5	ENSG00000275464.5	1409.12460763204	-0.180109996387213	0.0970236612661711	-1.85635126562691	0.0634035063109655	0.389193223930684	No	0.409834729645029	-0.212631797512561	0.0965087252061987	-2.20323910670518	0.027577900326168	0.183776290356082	No	0.735710519237815
CH507-9B2.8	ENSG00000279687.1	0	NA	NA	NA	1	1	No	0	NA	NA	NA	1	1	No	0
CH507-9B2.9	ENSG00000280433.1	123.639974199026	0.279404154748323	0.323063868135377	0.864857331031649	0.387117099537194	1	No	0	0.107801087270636	0.322599798071571	0.334163529906239	0.73825616260371	1	No	0
CHAC1	ENSG00000128965.13	1101.65074100088	0.0765633025751605	0.144245839504406	0.530783437763014	0.595568858432689	0.883474829118636	No	0.0538058193667295	-0.129603977802913	0.144197564350169	-0.898794500357738	0.368762130025647	0.682044129552837	No	0.166187524755164
CHAC2	ENSG00000143942.5	1329.55720055396	0.216946822366788	0.11775854297879	1.84230219633291	0.0654309586945329	0.392870753416201	No	0.405750300286494	0.10142422837867	0.117520041414898	0.863037718142031	0.388116729335939	0.696553457440606	No	0.157045547753191
CHAD	ENSG00000136457.10	64.1724264898865	0.620462192472212	0.494218516957495	1.25544100672694	0.209318711044781	1	No	0	0.767885637944756	0.4906504536714	1.56503602961922	0.117574461482644	1	No	0
CHADL	ENSG00000100399.16	18.1691130949955	-0.448247301254615	0.79517147705029	-0.563711493925059	0.572950493797024	1	No	0	-0.399616835042067	0.787829826691669	-0.507237504221154	0.611988182981125	1	No	0
CHAF1A	ENSG00000167670.16	10136.0794659083	-0.0383965262898044	0.064084857467081	-0.599151309800881	0.549071988373849	0.864482989059127	No	0.0632435481742567	-0.112945693731719	0.0640019936850064	-1.76472149113971	0.0776105848394465	0.323561391907547	No	0.490043304988766
CHAF1B	ENSG00000159259.8	6075.17950443759	0.0140075327313209	0.0618055652724936	0.226638696200955	0.820704699914214	0.956662115218881	No	0.0192414241947573	0.0536607708074016	0.0615620667519574	0.87165317278266	0.383397613486158	0.693253485255022	No	0.159107938377264
CHAMP1	ENSG00000198824.7	1514.49105995753	0.171245561142732	0.124088113571614	1.38003194837758	0.167576808250887	0.571652887981923	No	0.242867598117319	-0.0730475827766421	0.124116838427986	-0.588538861461777	0.556170657364727	0.80493566850374	No	0.094238827620034
CHASERR	ENSG00000272888.7	1842.71716278664	-0.170814624682731	0.0860204200205408	-1.98574506660096	0.0470616381879781	0.338488809773544	No	0.470455684243038	-0.0736608400328916	0.0852925470778343	-0.863625751094898	0.387793513348889	0.696553457440606	No	0.157045547753191
CHAT	ENSG00000070748.19	0.918002817006792	0	4.64955027769914	0	1	1	No	0	3.77291816204836	4.45760917752764	0.84639949618485	0.397329919462476	1	No	0
CHCHD1	ENSG00000172586.8	1694.88012827936	0.00341676719160344	0.0956493264953667	0.0357218112954402	0.971504178750646	0.993021690710048	No	0.00304126504661407	-0.108279019812072	0.0953998843064346	-1.13500158411375	0.256374654647269	0.581098617319629	No	0.235750157930991
CHCHD10	ENSG00000250479.9	2106.22752588139	-0.0150629259327129	0.0918896577457101	-0.163924061774145	0.869790924762015	0.969000044528106	No	0.0136762029922582	-0.0260700802312945	0.091502240782636	-0.284911932301462	0.775711614047736	0.914999976862147	No	0.0385789169156744
CHCHD2	ENSG00000106153.13	18172.1726512427	0.112099787750504	0.0590349578046808	1.89887131149293	0.057581398168013	0.373731517238635	No	0.427440276018024	0.0146781721617012	0.0589935543927572	0.248809760876237	0.803507940416619	0.925875468645415	No	0.0334474225157872
CHCHD2P1	ENSG00000226902.1	2.14679112510955	-1.76053799103971	2.56992229796484	-0.685054949884634	0.493309246668197	1	No	0	-0.568717017243488	2.43181555965064	-0.233865193841095	0.815089635241085	1	No	0
CHCHD2P11	ENSG00000270809.1	1.00830562663297	-3.53501435416506	3.6309881615627	-0.973568129906452	0.330271016925639	1	No	0	-1.3726398944276	3.49066116932112	-0.393232063453055	0.694148090063798	1	No	0
CHCHD2P2	ENSG00000215006.4	8.72402087519285	0.879856929890721	1.13134318769154	0.777710017139923	0.436739985463258	1	No	0	0.188503475789205	1.14607759235567	0.164477062501284	0.869355602304084	1	No	0
CHCHD2P3	ENSG00000270849.1	1.74366837510808	-1.98496427409126	2.65078486554395	-0.748821339631399	0.453964895959489	1	No	0	-3.09873571173853	2.81728595850831	-1.09990102438136	0.271375248348295	1	No	0
CHCHD2P4	ENSG00000213118.4	0	NA	NA	NA	1	1	No	0	NA	NA	NA	1	1	No	0
CHCHD2P5	ENSG00000223490.2	0	NA	NA	NA	1	1	No	0	NA	NA	NA	1	1	No	0
CHCHD2P6	ENSG00000235084.3	8.66688911702213	0.0038517021656045	1.23325481133204	0.00312320059910755	0.99750805051292	1	No	0	0.72287277165068	1.20362988435134	0.600577287959452	0.54812156904227	1	No	0
CHCHD2P7	ENSG00000249973.2	0	NA	NA	NA	1	1	No	0	NA	NA	NA	1	1	No	0
CHCHD2P8	ENSG00000235115.3	0.686025756064539	3.35448344833501	4.52230122338031	0.741764708417105	0.458229906497248	1	No	0	0	4.69179245596917	0	1	1	No	0
CHCHD2P9	ENSG00000186940.6	0	NA	NA	NA	1	1	No	0	NA	NA	NA	1	1	No	0
CHCHD3	ENSG00000106554.13	8256.73196918478	0.0402153456071352	0.0615056086399177	0.65384842937779	0.513209461690346	0.845955861579099	No	0.0726522960303729	0.0617081158667671	0.0613384135161701	1.00602725648422	0.31440245884216	0.633879136867632	No	0.197993542110926
CHCHD3P1	ENSG00000236420.1	0	NA	NA	NA	1	1	No	0	NA	NA	NA	1	1	No	0
CHCHD3P2	ENSG00000257723.1	0.364484493762234	-2.53503140279492	4.89223638793533	-0.518174348452688	0.604336630361979	1	No	0	-2.76071232569324	4.89235857532578	-0.564290675588799	0.572556326193428	1	No	0
CHCHD3P3	ENSG00000214973.3	0.891352226498938	0	4.25263349446441	0	1	1	No	0	3.73168567183789	4.04304191729146	0.922989607374102	0.356012621164074	1	No	0
CHCHD4	ENSG00000163528.13	2171.12374858553	0.242279661235479	0.0919794200564284	2.63406380565178	0.00843696315321926	0.14472128312778	No	0.839467595589619	0.217244888627172	0.0916471313029371	2.3704494132945	0.0177664749823825	0.142737475142551	No	0.845461989667895
CHCHD4P2	ENSG00000237360.2	0.371039869239497	2.45827740891077	4.88484453410874	0.503245782285535	0.614791480177433	1	No	0	0	4.9975798104491	0	1	1	No	0
CHCHD4P3	ENSG00000236156.2	0	NA	NA	NA	1	1	No	0	NA	NA	NA	1	1	No	0
CHCHD4P4	ENSG00000213964.3	0.364484493762234	-2.53503140279492	4.89223638793533	-0.518174348452688	0.604336630361979	1	No	0	-2.76071232569324	4.89235857532578	-0.564290675588799	0.572556326193428	1	No	0
CHCHD4P5	ENSG00000225222.2	4.41673652982892	1.49587048168062	1.59748974700187	0.93638815803859	0.349073372792296	1	No	0	1.15723690823306	1.6018164939748	0.722452860602939	0.470016097409721	1	No	0
CHCHD5	ENSG00000125611.15	503.4567463072	0.0921623470114158	0.167123931294931	0.551461100138753	0.581317625863565	0.876369096977297	No	0.0573129451789507	-0.13580585031443	0.167123769912545	-0.812606431661375	0.416443742852792	0.719647360090252	No	0.142880263407302
CHCHD6	ENSG00000159685.11	1348.94709936906	-0.195332428761568	0.109167496037317	-1.78929109718516	0.0735679470957405	0.408413925442393	No	0.388899458456613	-0.187852050875433	0.108591472009718	-1.72989690073105	0.0836486971263399	0.336020618570013	No	0.4736340730374
CHCHD7	ENSG00000170791.18	2605.52644579202	0.0525721270261693	0.0810529250388857	0.648614803240567	0.516587384789616	0.848197299293471	No	0.0715031146914592	0.0748398001169913	0.0806510427892549	0.927945845815675	0.353435661399431	0.669528618352967	No	0.174230854757809
CHD1	ENSG00000153922.11	14179.439594754	0.0806105727138102	0.0546269029032057	1.47565701933799	0.140035989733882	0.531973647569044	No	0.274109880860616	0.0517104780223585	0.0545397091354036	0.948125298834632	0.343065670427613	0.660765270487243	No	0.179952791402136
CHD1L	ENSG00000131778.19	115.145175936323	-0.160571119168522	0.345680516631799	-0.464507287633901	0.642284339479679	1	No	0	0.0247324717367559	0.342032173757523	0.0723103662004895	0.942354915259238	1	No	0
CHD2	ENSG00000173575.22	8686.89717640632	-0.0694404071329978	0.0689933037951376	-1.00648038741829	0.314184541376815	0.72379350507667	No	0.140385318329254	-0.064709012701881	0.0688574684631081	-0.939753002051626	0.347344271152168	0.66539446679696	No	0.176920814903233
CHD3	ENSG00000170004.18	12330.1057191419	-0.0381903156035276	0.0565907443792081	-0.674850914623399	0.499770488773011	0.839510841762747	No	0.075973690845371	0.0212332683164473	0.0564485743446743	0.376152428346501	0.706803579312134	0.885030118350549	No	0.053041949628865
CHD4	ENSG00000111642.16	1768.39794832521	-0.109331363934542	0.0943026137199954	-1.15936727118901	0.246306511612323	0.663998613978005	No	0.17783282717164	-0.0562975922379199	0.0937112304712896	-0.600756088195511	0.548002455450036	0.801882782070553	No	0.0958891115419168
CHD5	ENSG00000116254.18	115.879440570104	0.0310110850578191	0.315637323552211	0.0982491066291449	0.921734489601437	1	No	0	-0.114444793696505	0.3148578451924	-0.363480838873718	0.716245723934131	1	No	0
CHD6	ENSG00000124177.16	6156.06574290257	-0.120738899652992	0.0613806530344662	-1.96705140274729	0.0491772850387231	0.345092549990347	No	0.462064416347478	-0.0240632000655921	0.061079429653901	-0.39396569683023	0.693606365326932	0.87822646122434	No	0.0563934816126543
CHD7	ENSG00000171316.12	9074.44777339662	-0.0669095599075074	0.0707270290186216	-0.946025315016284	0.344135674494267	0.74702567733647	No	0.126664470026794	-0.0443508819045408	0.0705908295236525	-0.628281069989132	0.529819830229905	0.791824801104596	No	0.101370899635863
CHD8	ENSG00000100888.15	16617.2992170758	-0.126194112694435	0.047362700090248	-2.66441973227828	0.00771212689142989	0.1379102901843	No	0.860403327707189	-0.0517769077857874	0.0472275017272051	-1.09632959382142	0.272934562960106	0.597530933056687	No	0.223639607186363
CHD9	ENSG00000177200.18	4639.16400727133	0.0416317948433601	0.0756962684956492	0.549984770329241	0.582329819464443	0.876726895519687	No	0.0571356703059083	0.0398975932339897	0.075476586579818	0.528608871200041	0.597076805037277	0.827408161041489	No	0.0822801998076736
CHDH	ENSG00000016391.11	1895.50728367743	-0.0712366976897625	0.0891374997037715	-0.799177651678605	0.424187408596409	0.799543941086952	No	0.0971576634409567	-0.0940094913160497	0.0887119168242951	-1.05971660495452	0.289273546226539	0.610838595279934	No	0.214073530247649
CHEK1	ENSG00000149554.14	6659.12592140842	0.0661512067770286	0.0643590069348198	1.02784691572423	0.304021843373969	0.716702021336533	No	0.144661370674782	0.0627194812323587	0.0641812792795892	0.977223918506477	0.328458309129283	0.647303204332831	No	0.188892243096974
CHEK2	ENSG00000183765.23	3244.42397585608	0.0596490654173292	0.0780451687977868	0.764289017964438	0.444695028394323	0.812798467683943	No	0.0900171238065086	0.0250151467347442	0.0777850487148476	0.321593251505792	0.747760856986818	0.900613113237925	No	0.0454617338494241
CHEK2P1	ENSG00000275828.1	0	NA	NA	NA	1	1	No	0	NA	NA	NA	1	1	No	0
CHEK2P2	ENSG00000259156.7	0	NA	NA	NA	1	1	No	0	NA	NA	NA	1	1	No	0
CHEK2P3	ENSG00000234898.1	0	NA	NA	NA	1	1	No	0	NA	NA	NA	1	1	No	0
CHEK2P4	ENSG00000235969.1	0	NA	NA	NA	1	1	No	0	NA	NA	NA	1	1	No	0
CHEK2P5	ENSG00000234541.2	0	NA	NA	NA	1	1	No	0	NA	NA	NA	1	1	No	0
CHERP	ENSG00000085872.15	2049.71914246923	-0.150484461866785	0.0853466385406694	-1.76321486633684	0.0778642573679458	0.418232105980825	No	0.378582631214417	-0.424202406793074	0.0854429000766968	-4.96474729219507	6.87905828837004e-07	0.000121785866382372	Yes	3.9144031099651
CHFR	ENSG00000072609.18	1292.71286916922	-0.0885683162847099	0.10267618875336	-0.862598401441068	0.388358309584633	0.778180723730684	No	0.108919531282316	-0.148421450823925	0.10222880118801	-1.45185553483076	0.146541778434847	0.445147762815259	No	0.351495804921624
CHGA	ENSG00000100604.13	125.233481756699	-0.469154673381902	0.312335332765772	-1.5020864569739	0.133074782009828	1	No	0	-0.168545285675824	0.307242036576718	-0.548574952678191	0.583297178830165	1	No	0
CHGB	ENSG00000089199.10	34.2898854824333	0.36773733882905	0.642762773186198	0.572119846029918	0.567240784805952	1	No	0	0.0965452541690862	0.643401848920177	0.150054362341542	0.880721725794168	1	No	0
CHI3L1	ENSG00000133048.13	1.35891334240273	-0.199103160278979	3.39090990268694	-0.0587167356234413	0.953177729236189	1	No	0	-3.76066772651426	3.60805406633451	-1.04229805246095	0.297273515019162	1	No	0
CHI3L2	ENSG00000064886.14	7.72239046934114	0.1460736260833	1.19754455826663	0.121977612502981	0.90291674849308	1	No	0	0.50361488085047	1.17686726157457	0.427928363116048	0.668703276536229	1	No	0
CHIA	ENSG00000134216.19	0.728968987524467	-3.53501048193524	4.83876899380726	-0.730559877204183	0.465048026906434	1	No	0	-3.76070389231833	4.83888984583358	-0.777183199480435	0.437050692828019	1	No	0
CHIAP1	ENSG00000236040.1	0.371039869239497	2.45827740891077	4.88484453410874	0.503245782285535	0.614791480177433	1	No	0	0	4.9975798104491	0	1	1	No	0
CHIAP2	ENSG00000203878.11	1.62199846871689	4.29860774804458	3.04828719475069	1.41017150728022	0.158489046873241	1	No	0	2.17555242051228	3.16653271917192	0.687045615331968	0.492053983754907	1	No	0
CHIAP3	ENSG00000234020.1	2.00690140656294	1.52969475801022	2.39454919830664	0.638823691362022	0.522937634244915	1	No	0	0.682874218309312	2.43215114393331	0.280769647072574	0.778887085647452	1	No	0
CHIC1	ENSG00000204116.11	824.71868466048	-0.21399732503908	0.132756025335291	-1.61195941576742	0.106970771438784	0.473949094631336	No	0.324268302013549	0.0338982512663557	0.131216042168497	0.258339229762976	0.796145112549796	0.922810168476153	No	0.0348876286191366
CHIC2	ENSG00000109220.11	862.292464872052	-0.161306020722147	0.121712512782675	-1.325303512632	0.185070504419574	0.594941571966543	No	0.225525683378158	-0.1679079812915	0.120958339288569	-1.38814721067659	0.165092223107767	0.473389918325743	No	0.324780995376351
CHID1	ENSG00000177830.18	3182.85848693241	-0.0425692023274618	0.0843470397533542	-0.504691124335149	0.613775795963747	0.893078193598611	No	0.0491105147265617	-0.195261384940356	0.0842475533621191	-2.31770985800703	0.0204650949060012	0.15485026995096	No	0.810088033199605
CHIT1	ENSG00000133063.16	6.76337538687581	-1.31029999734022	1.38743295592772	-0.94440599219014	0.344962220560384	1	No	0	-0.376568924929904	1.32941842132401	-0.283258392459214	0.776978769645393	1	No	0
CHKA	ENSG00000110721.12	1402.89482842392	0.0605647656903138	0.107404982025567	0.563891586294356	0.572827916424856	0.873976695847138	No	0.0585001474570454	0.0548742963340237	0.106904299637869	0.513302987063258	0.607739394826308	0.834208407530808	No	0.0787254374513042
CHKB	ENSG00000100288.20	101.180390780065	-0.935999420739719	0.355917549149682	-2.62982093177451	0.00854298539465067	1	No	0	-0.0667070199140912	0.343201274491432	-0.194367051850084	0.8458884867411	1	No	0
CHKB-CPT1B	ENSG00000254413.8	17.8464692766074	-1.31897551385887	0.957335948431124	-1.37775617432981	0.168278581215819	1	No	0	0.243895434349308	0.908430760706837	0.268479938041218	0.78832991531829	1	No	0
CHKB-DT	ENSG00000205559.5	447.951229859665	0.170610136868782	0.17289964661431	0.986758158328483	0.323761211354546	0.733154819994482	No	0.134804305891563	0.0771544547161858	0.172319918421692	0.447739619556791	0.654341124579779	0.858689884135321	No	0.0661636533119313
CHL1	ENSG00000134121.10	1.23360061210101	3.78275307958076	3.71691290451035	1.01771367173832	0.30881404810016	1	No	0	2.18048788872279	3.79881086420816	0.573992221952145	0.565973064679417	1	No	0
CHL1-AS1	ENSG00000234661.2	0	NA	NA	NA	1	1	No	0	NA	NA	NA	1	1	No	0
CHL1-AS2	ENSG00000224318.6	0.306000939002264	0	4.99745499513702	0	1	1	No	0	2.18460944413992	4.88811578481548	0.446922605828246	0.654930941368592	1	No	0
CHM	ENSG00000188419.14	2448.09828852788	0.0386344772605807	0.0782546668171262	0.4937018944936	0.621516727081468	0.894835179230266	No	0.0482569505418155	0.0521308728046399	0.077825585604203	0.66984234554638	0.502958296157086	0.776810491091997	No	0.109684917764577
CHML	ENSG00000203668.3	8256.04262068093	0.0529299986582891	0.0629299220000929	0.841094299436935	0.400295108403966	0.786049595553365	No	0.104550051421612	0.142485237904302	0.062723899797783	2.2716259410474	0.0231091127058921	0.165482808237537	No	0.781247117751642
CHMP1A	ENSG00000131165.16	5427.54655371167	-0.138455724936698	0.0708620545024689	-1.95387680908791	0.0507157877956889	0.350096592550225	No	0.455812116152523	-0.284558514740364	0.0707847115583976	-4.02005614596031	5.81842731218039e-05	0.00310462498846154	Yes	2.50799085129345
CHMP1AP1	ENSG00000226662.2	0	NA	NA	NA	1	1	No	0	NA	NA	NA	1	1	No	0
CHMP1B	ENSG00000255112.3	2032.24210649593	-0.0702229468306054	0.0969748355407131	-0.724135766140316	0.468982388678306	0.824995529468967	No	0.0835484048224617	-0.135964921892606	0.096684734045314	-1.4062708372232	0.159643716405157	0.465195703239345	No	0.33236430526788
CHMP1B-AS1	ENSG00000267165.1	0	NA	NA	NA	1	1	No	0	NA	NA	NA	1	1	No	0
CHMP1B2P	ENSG00000278530.4	1.90377838955681	1.79832313020955	2.86018608394048	0.628743402503379	0.529517058490467	1	No	0	-0.368143038102997	2.99622609373527	-0.122868911285679	0.90221090425119	1	No	0
CHMP2A	ENSG00000130724.9	3425.07800059136	-0.149352474585849	0.0895149126407545	-1.66846473039903	0.0952235077534731	0.452826713805295	No	0.344067960538838	-0.0569323285447068	0.0891457968055436	-0.638642881491036	0.523055278417668	0.788701715898648	No	0.103087214322316
CHMP2B	ENSG00000083937.10	5255.84315890786	0.0509293948122007	0.0606970649307677	0.839075083289311	0.401427177303688	0.786049595553365	No	0.104550051421612	0.0845712159681791	0.0604190893267408	1.39974330812611	0.161590199927717	0.467813544667078	No	0.329927208159585
CHMP3	ENSG00000115561.16	1900.37318720897	-0.0314517832362368	0.0880192559590192	-0.357328437891823	0.720845943033027	0.926546752825086	No	0.0331326616320071	-0.0625696170486073	0.0876103935921442	-0.714180298514464	0.475115697786368	0.757506521967497	No	0.120613623627899
CHMP4A	ENSG00000254505.11	56.2215206536958	-0.600584580162265	0.470159722589494	-1.27740542480847	0.201459150551459	1	No	0	-0.20127712143486	0.460960769754576	-0.43664696573208	0.662367396414213	1	No	0
CHMP4AP1	ENSG00000231722.1	0	NA	NA	NA	1	1	No	0	NA	NA	NA	1	1	No	0
CHMP4B	ENSG00000101421.4	3221.22936760954	0.00561954072139224	0.0751173138247586	0.0748101926874286	0.940365731953707	0.985828508067588	No	0.00619862712527226	-0.100094355453101	0.0749416241318911	-1.33563098761968	0.181669916492485	0.49506298558424	No	0.305339543386647
CHMP4BP1	ENSG00000258469.1	54.1343616486619	-0.0196601157258349	0.464206948517341	-0.0423520496378362	0.966218052868568	1	No	0	-0.0665190583550955	0.461708769663058	-0.144071463930909	0.885444038088636	1	No	0
CHMP4C	ENSG00000164695.5	210.836299066495	0.335994147267522	0.240570756270784	1.39665415895077	0.162517595466992	0.566461046070806	No	0.246829949980933	0.138788985493731	0.240373607649288	0.577388619536918	0.563676960316251	1	No	0
CHMP5	ENSG00000086065.14	5742.82155542983	0.0489297258465732	0.0611463390202027	0.800206956468921	0.423590900011649	0.799269452595666	No	0.0973067850817357	0.0883176471354558	0.060888263224729	1.45048721145961	0.146922702864917	0.4460519631798	No	0.350614544858039
CHMP5P1	ENSG00000215284.2	3.2333073161457	0.463131900060729	2.01354430351197	0.230008298924909	0.818085320983034	1	No	0	1.0396142106715	1.97555149566064	0.526239995745513	0.59872146814063	1	No	0
CHMP6	ENSG00000176108.9	668.842373668688	-0.120018951930817	0.137128761297857	-0.875228149039608	0.38144977992295	0.772596571683154	No	0.112047223323469	-0.109901477485929	0.136211562993827	-0.806843964421066	0.419756386137311	0.72305226739535	No	0.14083030765578
CHMP7	ENSG00000147457.14	2550.51890115268	-0.0126098408911188	0.0774124266411142	-0.162891688560265	0.870603714994247	0.969130235867272	No	0.0136178566768959	-0.0887959000028212	0.0771451860276529	-1.151023214475	0.249722685258336	0.573110776149787	No	0.241761425465842
CHN1	ENSG00000128656.15	1956.02523283324	0.0540703628453448	0.0898682695023281	0.6016624459865	0.547398852584097	0.863059978153261	No	0.0639590220416049	0.123212588282736	0.0892976858750054	1.37979598323749	0.167649469735256	0.47699316204878	No	0.321487846758143
CHN2	ENSG00000106069.23	45.5294823038376	-0.425401067355659	0.622595088189471	-0.683270837540241	0.494435718133008	1	No	0	-0.2742877516498	0.617547075106449	-0.44415683063922	0.656929200815313	1	No	0
CHN2-AS1	ENSG00000235669.1	3.77121916617195	0.123872232050856	2.06119553894486	0.0600972735048066	0.952078161468123	1	No	0	-0.984424540734378	2.10646830831737	-0.467334133083031	0.640260839368752	1	No	0
CHODL	ENSG00000154645.14	80.2465897149915	0.0978787963183691	0.378635046997126	0.258504322551821	0.796017713356435	1	No	0	0.510101536095551	0.371711590986671	1.37230462666375	0.169968625940621	1	No	0
CHODL-AS1	ENSG00000231755.1	0.677040808241761	2.45743593350092	4.698093502828	0.523070886524857	0.600924924552024	1	No	0	2.18411462980653	4.7014550666561	0.46456141744219	0.642245567508857	1	No	0
CHORDC1	ENSG00000110172.12	10900.1832733506	-0.153956274858138	0.0517303709103586	-2.97612934430574	0.00291911715309222	0.075622064547306	No	1.12135147019931	-0.05875577753639	0.0515277708272594	-1.14027400357298	0.254172164796493	0.578430168904268	No	0.237749063834272
CHORDC1P1	ENSG00000232202.1	1.00831933601888	-3.53502346329672	3.99332825519047	-0.885232376953223	0.376031313404187	1	No	0	-1.3746250189927	3.86639723600664	-0.355531243968212	0.722191642504883	1	No	0
CHORDC1P3	ENSG00000248162.1	0	NA	NA	NA	1	1	No	0	NA	NA	NA	1	1	No	0
CHORDC1P4	ENSG00000263606.1	9.75919803364524	0.440561596186907	1.11505223588125	0.395103997830849	0.692766138566527	1	No	0	-1.66159989027716	1.19809450929496	-1.3868687965651	0.165481774224562	1	No	0
CHORDC1P5	ENSG00000233020.1	1.3727901203952	-4.11999479876922	3.22689671230736	-1.27676686491253	0.201684567011696	1	No	0	-1.95480205085425	3.06776133759848	-0.637207994929786	0.523989370701023	1	No	0
CHORDC2P	ENSG00000259050.2	0.558700696988819	0	4.99745499511571	0	1	1	No	0	3.06216483647442	4.84132187293677	0.632505938841222	0.527056329010961	1	No	0
CHP1	ENSG00000187446.12	3235.01043948654	0.103669541876006	0.0864949504606086	1.19856178105124	0.230698386658245	0.648747113733884	No	0.187924561308782	0.0753994034963885	0.0862542816228731	0.874152587880274	0.382035162041876	0.692672183525838	No	0.159472252501458
CHP1P1	ENSG00000248930.1	4.86669595547454	-1.70393178615874	1.5204692723784	-1.12066177009507	0.262431861009981	1	No	0	-2.48754354870064	1.57426555838003	-1.58012956293118	0.114077198357256	1	No	0
CHP1P2	ENSG00000213073.5	0	NA	NA	NA	1	1	No	0	NA	NA	NA	1	1	No	0
CHP1P3	ENSG00000226153.1	0.27935034849441	0	4.99745499514106	0	1	1	No	0	2.06510853834858	4.89693225541524	0.421714745198874	0.673233240453574	1	No	0
CHP2	ENSG00000166869.3	2.66183280664149	-1.6022485162073	2.20561113746712	-0.726441977459042	0.467567865320358	1	No	0	0.126543292651556	2.03250065727484	0.062259902450031	0.950355859707185	1	No	0
CHPF	ENSG00000123989.14	1122.86100139174	0.160903767741333	0.127569836514915	1.2612994743669	0.207200970530543	0.623429741494219	No	0.205212483004451	-0.187597016396049	0.127859553027945	-1.46721157671377	0.142318508658673	0.439855831800681	No	0.356689645589152
CHPF2	ENSG00000033100.16	4852.03131156863	0.0109051698017923	0.0618821570438161	0.176224784699584	0.860117350106881	0.966300077638918	No	0.0148879855665633	-0.174802302504655	0.0618326077434114	-2.8270245891947	0.00469827200791075	0.0617268907705998	No	1.20952559821804
CHPT1	ENSG00000111666.11	2658.8650974877	0.138930529160298	0.0776412295317789	1.78939115207383	0.0735518432720478	0.408413925442393	No	0.388899458456613	0.171854047839378	0.0772211828486646	2.22547805536949	0.026049162698961	0.17826263064165	No	0.748939688832985
CHRAC1	ENSG00000104472.10	1971.7071717512	0.249192677872917	0.0906206151930862	2.74984535629073	0.00596233959269553	0.117150939148599	No	0.931254225501337	0.0800045205278076	0.0905114154351202	0.8839163562209	0.376741367098133	0.688728091600512	No	0.161952202801987
CHRD	ENSG00000090539.15	233.087910414897	-0.176421075303503	0.232340358542596	-0.7593216968853	0.447660141536926	0.814060284240996	No	0.089343432772001	-0.00537125661495141	0.229738515981891	-0.0233798699012002	0.981347262109096	1	No	0
CHRDL1	ENSG00000101938.15	45.8875413766707	-0.363838644304453	0.504799100140001	-0.720759296527164	0.471057622584026	1	No	0	0.0289340564147974	0.495026494236116	0.0584495107871874	0.953390578246088	1	No	0
CHRDL2	ENSG00000054938.16	15.2601003970222	0.137623803637466	0.847868122445749	0.162317464230732	0.871055862581867	1	No	0	0.00593356108609619	0.845364516447082	0.00701893795002646	0.994399743759706	1	No	0
CHRFAM7A	ENSG00000166664.14	118.680455516362	0.0225475110186468	0.327706651173833	0.0688039468771307	0.945145676381858	1	No	0	0.180653065446228	0.32435823511886	0.556955384160444	0.577557912689144	1	No	0
CHRM1	ENSG00000168539.4	7.04296534146053	-2.61780538243244	1.4791889005018	-1.76975731871999	0.0767675768033144	1	No	0	-0.0326485769267707	1.27168164305903	-0.0256735458162584	0.979517724280515	1	No	0
CHRM2	ENSG00000181072.12	2.44269152682373	4.26448047476338	2.76036278425129	1.54489855431088	0.122370803211161	1	No	0	4.09572543869907	2.75834986150657	1.48484624661139	0.137584557989776	1	No	0
CHRM3	ENSG00000133019.12	72.8240544036469	-0.126547761867827	0.410496034914294	-0.308280107734166	0.757869201169912	1	No	0	-0.246374563479443	0.409200649383945	-0.602087420560945	0.547115947551574	1	No	0
CHRM3-AS1	ENSG00000234601.1	0.306000939002264	0	4.99745499513702	0	1	1	No	0	2.18460944413992	4.88811578481548	0.446922605828246	0.654930941368592	1	No	0
CHRM3-AS2	ENSG00000233355.7	8.73243345491807	0.661990234945977	1.30036029829856	0.509082164237211	0.610694633053194	1	No	0	1.13134950636633	1.28201099018305	0.882480349255659	0.377517101785003	1	No	0
CHRM4	ENSG00000180720.8	68.5579054684392	-0.118008497232294	0.403821486047797	-0.292229366959257	0.770111259531791	1	No	0	-0.246543559316101	0.402536110560101	-0.612475633485535	0.540223114570552	1	No	0
CHRM5	ENSG00000184984.10	15.8843284430139	-0.642432331745833	0.953910098610384	-0.673472618312461	0.50064666305103	1	No	0	-0.369632110719218	0.940788379777048	-0.392896126976839	0.694396202256827	1	No	0
CHRNA1	ENSG00000138435.16	1.47103501661755	0.0126828033192154	2.97496881625573	0.00426317185239535	0.996598491302457	1	No	0	-3.76069689875796	3.2321627262906	-1.16352337961459	0.244617218037675	1	No	0
CHRNA10	ENSG00000129749.3	69.4974463990567	-0.0725597161869199	0.426829650328444	-0.169996897195604	0.865012576813941	1	No	0	-0.372580050209851	0.427711276485187	-0.871101770501846	0.383698587500595	1	No	0
CHRNA2	ENSG00000120903.13	1.34752624100626	0.00477226870735472	3.33564291780065	0.00143068932285513	0.998858475467414	1	No	0	0.741169822156496	3.26367972505917	0.227096371149917	0.820348805743322	1	No	0
CHRNA3	ENSG00000080644.16	475.20006236206	0.0581460159781154	0.15616020463181	0.372348487344842	0.709633402017175	0.923590205911094	No	0.0345206811482352	-0.0754727232561679	0.155723792242056	-0.484657624692659	0.627919230173769	0.844190911781041	No	0.0735593275957185
CHRNA4	ENSG00000101204.18	126.376141239177	-0.473662099101108	0.299466458945434	-1.58168664620773	0.113721122697053	1	No	0	-0.000210021751804661	0.292545625862207	-0.000717911099117181	0.999427189867189	1	No	0
CHRNA5	ENSG00000169684.13	866.092739227222	0.22298350969761	0.137207571559589	1.62515455352089	0.104129631236719	0.469556500518195	No	0.328312142722836	0.212917869730396	0.136606536453931	1.55862138999622	0.11908601731794	0.400446203299804	No	0.397455819603028
CHRNA6	ENSG00000147434.9	8.791709699841	0.336780741402132	1.23407306559481	0.272901784174187	0.784928714989359	1	No	0	0.820812735315318	1.21353740714563	0.676380250400324	0.498799253077057	1	No	0
CHRNA7	ENSG00000175344.19	187.355881415361	-0.335743277165493	0.257418276335563	-1.30427132814699	0.192141087547776	0.60580734824205	No	0.217665463123303	-0.363515302297079	0.255862258967172	-1.42074608332024	0.15539059015186	1	No	0
CHRNA9	ENSG00000174343.6	29.456282448374	0.0933763622917139	0.663329843235158	0.140769126014749	0.888052334022093	1	No	0	0.0667474805271198	0.659860363419698	0.101153947452161	0.919428253743621	1	No	0
CHRNB1	ENSG00000170175.11	509.023754995857	-0.203977311492443	0.163038759675183	-1.2510970513933	0.210899071198916	0.628721644898286	No	0.201541588006621	-0.036603993565893	0.161343915141268	-0.226869377341214	0.820525314550719	0.932748704471685	No	0.0302353454939832
CHRNB2	ENSG00000160716.6	58.2517519878734	0.0935799489947725	0.477498641714032	0.195979508253379	0.844626205022412	1	No	0	-0.02971649118317	0.476217914922274	-0.062401035853555	0.950243470077546	1	No	0
CHRNB3	ENSG00000147432.7	1.30044349702867	0.802154770249602	3.29601824623954	0.243370852441363	0.807718121482504	1	No	0	-0.264016591876299	3.362410386044	-0.0785200381762217	0.937414391270978	1	No	0
CHRNB4	ENSG00000117971.12	43.0135048341659	0.594991018100835	0.543978535284107	1.09377664651802	0.274052948910785	1	No	0	0.576845935040488	0.541241210585573	1.06578346910501	0.286521535322127	1	No	0
CHRND	ENSG00000135902.10	5.10905367078258	-0.474888145339728	1.69050452196938	-0.280915039958899	0.778775564741056	1	No	0	0.833160855495675	1.62335899434682	0.513232660426358	0.607788582219173	1	No	0
CHRNE	ENSG00000108556.10	30.0099136209517	0.144440518413165	0.70605331232742	0.20457452134462	0.837904563402639	1	No	0	0.0119730377566954	0.704535677238571	0.0169942249108288	0.986441222961431	1	No	0
CHRNG	ENSG00000196811.13	50.6193546223249	0.0858640756029763	0.528507910572666	0.162465071733625	0.870939631542611	1	No	0	-0.116233662690579	0.528174191404462	-0.220066910845271	0.825819044417842	1	No	0
CHROMR	ENSG00000223960.7	1080.50154777397	-0.0916715413533889	0.133033952851936	-0.6890837969418	0.490770535918381	0.835321211417452	No	0.0781464903592674	-0.0417825537176907	0.132358039947819	-0.315678244662456	0.752246741186079	0.902377002788645	No	0.0446119812787922
CHST1	ENSG00000175264.8	26.1760505226751	1.23594602850734	0.692210976804816	1.78550480983754	0.0741794718665447	1	No	0	0.821830388607656	0.695154756216781	1.18222652043737	0.237115832317783	1	No	0
CHST10	ENSG00000115526.11	2298.99465145137	0.0450124586641965	0.0833354057937462	0.54013607104286	0.589103196389082	0.881140744033865	No	0.0549547164740683	0.0807775982609444	0.0828684510785205	0.97476901293117	0.329674851099215	0.648246744237598	No	0.188259655759068
CHST11	ENSG00000171310.11	928.829869234847	0.103646504836908	0.133303021868017	0.777525545816421	0.436848768777725	0.806987868021302	No	0.0931329942630696	0.136226504867983	0.132598080410781	1.02736407982651	0.304249058885706	0.625529871703945	No	0.203751946072204
CHST12	ENSG00000136213.10	980.355325025547	-0.325532590725044	0.122388663236869	-2.65982634433235	0.007818094938758	0.138609665429706	No	0.858206484757187	-0.385289571699378	0.121862519292458	-3.16167410567576	0.00156865012792378	0.0310219759564228	Yes	1.50833054309107
CHST13	ENSG00000180767.10	7.64678516588838	0.514719904268795	1.53027769212138	0.336357189887055	0.736601528187411	1	No	0	-2.36189757719235	1.67113643906674	-1.41334813961173	0.157553386029184	1	No	0
CHST14	ENSG00000169105.8	638.395631167727	0.174093495275489	0.147273814026294	1.18210760294703	0.237163008023982	0.655281912362114	No	0.183571819636931	0.0636779113393845	0.146855914115562	0.433608082608617	0.664573064409205	0.865490974899489	No	0.0627374564677169
CHST15	ENSG00000182022.18	1262.27107242074	0.144551920972737	0.109957466861788	1.31461668860045	0.188638758524042	0.600305179036783	No	0.221627909821881	0.191831692069858	0.109299947462185	1.75509409221103	0.0792432146864169	0.327033653605527	No	0.485407553690974
CHST2	ENSG00000175040.6	367.978779764653	0.0896646010449595	0.194319972689587	0.461427612426607	0.644491844761643	0.903152176666197	No	0.0442390670528116	0.0355100390387497	0.193497281510003	0.183516991875227	0.854392387585641	0.946638974420744	No	0.0238156190023806
CHST3	ENSG00000122863.6	1396.59595592367	0.102912052166574	0.112850467452543	0.911932883307301	0.361804049947372	0.761486020025116	No	0.118338065383331	-0.0365632357442789	0.112658766317138	-0.32454851885518	0.745522795589906	0.899178440659462	No	0.0461541146029462
CHST4	ENSG00000140835.10	37.8921214788516	0.266341108355309	0.642673558606941	0.4144267408988	0.678561608442961	1	No	0	0.775279772477111	0.633051249956458	1.22467141883131	0.220699046992832	1	No	0
CHST5	ENSG00000135702.15	9.2874723652516	0.890501494684258	1.31945272654749	0.674902159635811	0.499737928342224	1	No	0	1.16169416444342	1.30770085242165	0.888348556393572	0.374353288233821	1	No	0
CHST6	ENSG00000183196.10	216.549193017362	-0.20253877428063	0.228962429804745	-0.884593924223079	0.37637568477511	0.767910616765831	No	0.114689328021212	0.0411746529771011	0.225597530260987	0.182513757705891	0.855179558599127	1	No	0
CHST7	ENSG00000147119.4	238.808146644045	-0.0335311512364307	0.229029036258137	-0.146405677569363	0.883601145554376	0.972125008237595	No	0.0122778843566936	-0.000385193539204426	0.227379545500995	-0.00169405536613116	0.998648340024723	1	No	0
CHST8	ENSG00000124302.13	79.2700894442908	0.205132914254256	0.409261129861722	0.501227454274891	0.616211054652454	1	No	0	0.495435566398791	0.404101545427533	1.22601749982081	0.220192089660904	1	No	0
CHST9	ENSG00000154080.14	136.942105107433	0.125562081978814	0.298005242309532	0.421341856289882	0.673505470136526	0.914713806859935	No	0.0387147655439853	-0.0176604379276491	0.297302062133039	-0.0594023391595121	0.952631649971703	1	No	0
CHSY1	ENSG00000131873.7	5570.93685327766	0.144266377140948	0.0613813506028754	2.35032914271179	0.0187568167019757	0.215828215608891	No	0.665891779846694	0.0823224520299415	0.0612185224002584	1.34473111735206	0.178712081920055	0.491273650225921	No	0.308676528900733
CHSY3	ENSG00000198108.4	284.947148732359	0.186186355326938	0.202297102225696	0.920360960579732	0.357384162439985	0.759573238925804	No	0.119430344608514	-0.0790649393127358	0.202517179838122	-0.390411022787966	0.696232638288328	0.879779223002409	No	0.0556262986014286
CHTF18	ENSG00000127586.17	3093.81442796808	-0.471338203582459	0.0819049451412269	-5.75469775078587	8.67969480512846e-09	5.41898520708358e-06	Yes	5.26608203453674	-0.458360665822888	0.0815363083818894	-5.62155283847383	1.89248596147077e-08	9.30773965050321e-06	Yes	5.03115577299287
CHTF8	ENSG00000168802.14	73.2183190561516	-0.12388937360537	0.423053020405691	-0.292845973506027	0.769639886103368	1	No	0	0.313841550120078	0.415659556416513	0.755044712133582	0.450222154808465	1	No	0
CHTF8P1	ENSG00000233543.1	0	NA	NA	NA	1	1	No	0	NA	NA	NA	1	1	No	0
CHTOP	ENSG00000160679.13	9197.03024623022	-0.113710401486818	0.054344405797826	-2.09240306922939	0.0364024744750731	0.300679801906209	No	0.521895744547629	-0.0626347409566926	0.0541480722416052	-1.1567307636959	0.247382376736704	0.570401436128331	No	0.243819389709795
CHUK	ENSG00000213341.11	7223.41661789697	0.0965038894054919	0.0564994079853669	1.70805133799784	0.0876268170568248	0.438066524129878	No	0.358459933174596	0.114744711072444	0.0562966463975652	2.0382157448975	0.0415283615770837	0.231201396448694	No	0.636009547119456
CHURC1	ENSG00000258289.10	1236.70717053852	0.0710511483102568	0.106268324026278	0.668601382032591	0.50374979074739	0.841199617379203	No	0.0751009335251109	-0.0381644762667641	0.105959314213537	-0.360180476346348	0.718712173909225	0.88915593699262	No	0.0510220673350725
CHURC1-FNTB	ENSG00000125954.13	0	NA	NA	NA	1	1	No	0	NA	NA	NA	1	1	No	0
CIAO1	ENSG00000144021.3	8587.54393544587	-0.0192588023862093	0.0522667750096364	-0.368471220630287	0.712521900547183	0.924437362740646	No	0.0341225100728749	0.00118335376883938	0.0520758667207066	0.0227236500006029	0.981870710732391	0.992040088422554	No	0.00347077761504984
CIAO2A	ENSG00000166797.11	2342.0932929932	0.00521837830513004	0.0803742192299239	0.0649260217409018	0.94823290194754	0.986173172906463	No	0.00604681585594335	0.0032349580740354	0.0799618741736599	0.0404562562779579	0.967729380901649	0.987097301440758	No	0.00564003537899114
CIAO2B	ENSG00000166595.12	3741.65741157876	0.0527903014152542	0.0812948635667052	0.649368226959849	0.516100395846828	0.847899084070599	No	0.0716558338745407	0.0401353955307151	0.0810537968860026	0.495169838708027	0.620480239061334	0.839996699627168	No	0.0757224202911241
CIAO3	ENSG00000103245.14	1181.24387134989	-0.430868675115236	0.106723991695772	-4.037224135539	5.40873884865527e-05	0.00537973090691184	Yes	2.26923944711541	-0.266710320837929	0.105550981394061	-2.52683885374973	0.0115094299250756	0.109683800600215	No	0.959857509430212
CIAPIN1	ENSG00000005194.15	6151.22652143032	0.0996972659961778	0.0722914745538798	1.37910129253031	0.167863525403699	0.571652887981923	No	0.242867598117319	0.152392576169662	0.0720801204369999	2.11421089817486	0.0344972584719024	0.208177509657477	No	0.681566191056244
CIAPIN1P	ENSG00000263846.1	0	NA	NA	NA	1	1	No	0	NA	NA	NA	1	1	No	0
CIART	ENSG00000159208.16	153.303207341543	0.337206776314069	0.273406912831208	1.23335131808554	0.217444719327639	0.633953039622487	No	0.197942911500246	0.576755763547683	0.269887538032452	2.13702258263711	0.0325961549000887	1	No	0
CIB1	ENSG00000185043.12	2022.26100110636	0.0834736019990419	0.0905558507327503	0.921791373208898	0.356637408140024	0.758663935662808	No	0.119950560347297	-0.0796119863898888	0.0904339604757984	-0.880332852515005	0.378679020453827	0.69000953392731	No	0.161144908533156
CIB2	ENSG00000136425.14	939.209503584723	0.0989244107626413	0.124873727501219	0.792195546190257	0.428246665131657	0.802273504252368	No	0.0956775504959992	0.0715805135072871	0.124297109191636	0.575882367440479	0.564694694581715	0.8092039636875	No	0.0919419986108309
CIB3	ENSG00000141977.9	10.3456484710773	-1.5648037473761	1.04796213311028	-1.49318729936536	0.135388165716426	1	No	0	-1.60439846450272	1.03802883074791	-1.54562033055164	0.122196288249128	1	No	0
CIB4	ENSG00000157884.11	0	NA	NA	NA	1	1	No	0	NA	NA	NA	1	1	No	0
CIBAR1	ENSG00000188343.13	1382.47358135338	0.131318584403549	0.099357878781495	1.32167258413739	0.186277201754262	0.596749691785886	No	0.224207796629082	0.136149781089886	0.0987923865102982	1.37814042052414	0.168159937932046	0.477466169148419	No	0.321057394913047
CIBAR1P1	ENSG00000157021.9	23.8545207076797	-0.419721237972714	0.690191868828988	-0.608122548132642	0.543106198505458	1	No	0	-0.555383191462641	0.688021400750991	-0.807217901734492	0.419540953697926	1	No	0
CIBAR1P2	ENSG00000230219.3	0	NA	NA	NA	1	1	No	0	NA	NA	NA	1	1	No	0
CIBAR2	ENSG00000153789.13	1.28904268624629	2.45055042546882	3.74731353984039	0.653948595284397	0.513144924290894	1	No	0	3.77158258129458	3.66091067158092	1.03023070477321	0.302901719272635	1	No	0
CIC	ENSG00000079432.9	2196.68761664133	-0.278693700874748	0.093356608403328	-2.98525948662048	0.00283337856493911	0.0739300869821536	No	1.13117878283471	-0.439846820569758	0.0932338271332402	-4.71767419716852	2.38556117328031e-06	0.00030320750552974	Yes	3.51826005247994
CICP1	ENSG00000233652.1	0	NA	NA	NA	1	1	No	0	NA	NA	NA	1	1	No	0
CICP10	ENSG00000224160.1	1.3778462518233	-0.18699838128632	3.3152302161696	-0.0564058509041875	0.955018496030596	1	No	0	0.94401425692407	3.21120974695716	0.293974648594221	0.76877727536842	1	No	0
CICP11	ENSG00000237799.2	0	NA	NA	NA	1	1	No	0	NA	NA	NA	1	1	No	0
CICP12	ENSG00000225270.1	0	NA	NA	NA	1	1	No	0	NA	NA	NA	1	1	No	0
CICP13	ENSG00000234419.1	4.61192791313795	2.91139988210453	1.82795236821343	1.59271102066518	0.111225034080504	1	No	0	2.03775914198851	1.84791622781269	1.10273350670259	0.270142911391841	1	No	0
CICP14	ENSG00000281490.1	488.297031068202	-0.460938090676138	0.160627627851625	-2.86960653557006	0.00410982857532307	0.0938314383182915	No	1.02765162643339	-0.447210080874755	0.159437446214526	-2.80492501286697	0.00503282869504021	0.0645480251681347	No	1.19011704033329
CICP15	ENSG00000274553.1	0	NA	NA	NA	1	1	No	0	NA	NA	NA	1	1	No	0
CICP16	ENSG00000248213.3	109.813475151469	-0.310237067547347	0.328807217339866	-0.943522681944893	0.345413619177801	1	No	0	-0.923266259303946	0.333153004312291	-2.77129801428563	0.00558333003753636	1	No	0
CICP17	ENSG00000227233.1	0	NA	NA	NA	1	1	No	0	NA	NA	NA	1	1	No	0
CICP18	ENSG00000217929.4	0.994442558026408	0.798495660212031	3.88379880904663	0.205596556225331	0.837106067795228	1	No	0	-2.76067080853839	4.07465758390481	-0.677522160252983	0.498074714794959	1	No	0
CICP19	ENSG00000282059.1	0	NA	NA	NA	1	1	No	0	NA	NA	NA	1	1	No	0
CICP2	ENSG00000233740.1	0	NA	NA	NA	1	1	No	0	NA	NA	NA	1	1	No	0
CICP20	ENSG00000235955.1	6.27287531920602	-0.520306915256051	1.3557169707339	-0.383787270122014	0.701136123872379	1	No	0	-0.411527484342434	1.34026783886298	-0.307048690127158	0.758806311674469	1	No	0
CICP21	ENSG00000278455.1	0	NA	NA	NA	1	1	No	0	NA	NA	NA	1	1	No	0
CICP22	ENSG00000226220.1	23.1965512293346	-0.504780060239849	0.705923184640892	-0.715063722544592	0.474569669040136	1	No	0	-0.0827756508717915	0.690924103846523	-0.11980425984701	0.904638207381422	1	No	0
CICP23	ENSG00000270921.1	0	NA	NA	NA	1	1	No	0	NA	NA	NA	1	1	No	0
CICP24	ENSG00000271466.1	0	NA	NA	NA	1	1	No	0	NA	NA	NA	1	1	No	0
CICP25	ENSG00000277349.1	3.08670899689591	-1.64667415263717	2.14537450035439	-0.76754625002076	0.44275680587519	1	No	0	-0.847376633204716	2.06311992595059	-0.410725824779325	0.681273588368816	1	No	0
CICP26	ENSG00000233003.4	4.4157149548819	1.01370325368284	4.51492122567372	0.224522910370728	0.822350442027761	1	No	0	0.033058892488824	4.52723896953192	0.0073022194567834	0.9941737236144	1	No	0
CICP27	ENSG00000233750.3	0	NA	NA	NA	1	1	No	0	NA	NA	NA	1	1	No	0
CICP28	ENSG00000277253.1	0.650390217733907	2.45775400269246	4.76429761715719	0.515869116539151	0.605945825329582	1	No	0	2.06543518979206	4.77661631530509	0.43240550495422	0.665446717813158	1	No	0
CICP3	ENSG00000229376.3	22.9710862182206	-0.753524306849481	0.685837066635294	-1.09869288714047	0.271902046121909	1	No	0	-0.97885010462139	0.685777959299546	-1.427357195354	0.153476962263676	1	No	0
CICP4	ENSG00000232852.1	0	NA	NA	NA	1	1	No	0	NA	NA	NA	1	1	No	0
CICP5	ENSG00000233771.2	73.0320152061441	-0.447016498571728	0.402043860377418	-1.11186002977907	0.266198336603177	1	No	0	-0.494436495600204	0.399662692855849	-1.23713447474202	0.216037162845266	1	No	0
CICP6	ENSG00000230304.1	0	NA	NA	NA	1	1	No	0	NA	NA	NA	1	1	No	0
CICP7	ENSG00000233653.3	0	NA	NA	NA	1	1	No	0	NA	NA	NA	1	1	No	0
CICP8	ENSG00000225371.1	0	NA	NA	NA	1	1	No	0	NA	NA	NA	1	1	No	0
CICP9	ENSG00000228882.1	4.45025586365778	-0.674611200714099	1.52283426983021	-0.442997123245272	0.657767815496018	1	No	0	-1.30134623349561	1.54981904839439	-0.839676241457864	0.401089938610794	1	No	0
CIDEA	ENSG00000176194.18	0	NA	NA	NA	1	1	No	0	NA	NA	NA	1	1	No	0
CIDEB	ENSG00000136305.11	0	NA	NA	NA	1	1	No	0	NA	NA	NA	1	1	No	0
CIDEC	ENSG00000187288.12	7.82169193617601	-0.0894119183260101	1.16903629680572	-0.0764834407368871	0.939034487760968	1	No	0	-0.427822218674007	1.17346594668225	-0.364580003266043	0.715424943975928	1	No	0
CIDECP1	ENSG00000186162.10	1442.77877253294	-0.326879249124591	0.10238444658605	-3.19266509732863	0.00140966334745402	0.0486339915011684	Yes	1.31306008544325	-0.338703012679372	0.101837960495868	-3.32590137341876	0.000881331076441529	0.0214816169971555	Yes	1.66793303086304
CIITA	ENSG00000179583.20	129.274825827272	-0.258518577187933	0.307395878255981	-0.84099558736651	0.400350406450436	0.786049595553365	No	0.104550051421612	-0.0313129476144918	0.303284699763956	-0.103246051115874	0.917767691668742	1	No	0
CILK1	ENSG00000112144.16	1893.61352578924	0.14707097074347	0.0901262152230399	1.63183342803762	0.102714581236045	0.466102887229209	No	0.33151820686396	0.0813149394425583	0.0898079269780635	0.90543164928437	0.365236755078901	0.678862664057267	No	0.168218075903288
CILP	ENSG00000138615.6	55.0376753937036	-0.0503555652698492	0.49402773426145	-0.101928620151515	0.918813332670497	1	No	0	-0.0476941541349905	0.491079396216611	-0.0971210653561058	0.922630252206167	1	No	0
CILP2	ENSG00000160161.9	477.162554177961	-0.164331119646796	0.168192724719228	-0.977040593884914	0.328549055945899	0.736489923064854	No	0.132833190962922	-0.1819290444829	0.167253820722849	-1.08774223331119	0.2767089176868	0.601023670674555	No	0.221108423436686
CINP	ENSG00000100865.15	2136.01716023894	-0.0593792388642331	0.0871433747966667	-0.681397054024863	0.495620286450826	0.837329062346981	No	0.0771038348661309	-0.0704552517820241	0.0867365646773149	-0.81229008831671	0.416625196587469	0.71972957437895	No	0.142830651368788
CIP2A	ENSG00000163507.14	7338.02639827623	-0.016805804276904	0.0589027223509861	-0.285314559431779	0.775403159420113	0.942578568743909	No	0.0256824389473475	0.0379803445658375	0.0586779463070172	0.647267788942633	0.517458644783636	0.785071377386332	No	0.105090856126347
CIPC	ENSG00000198894.8	2627.55543165321	-0.0130897878449856	0.0840159052926974	-0.155801306899961	0.876189640449622	0.970152600525162	No	0.0131599478435727	-0.0582959020904509	0.0837288272734821	-0.69624648987427	0.486274477737894	0.764748079480553	No	0.11648160498996
CIR1	ENSG00000138433.16	2459.18539041691	0.0328925701490526	0.0767133757016492	0.428772294899095	0.668088942823546	0.913611453183143	No	0.039238464677188	-0.00230700286378995	0.0763634797067927	-0.0302108137639613	0.975898924332452	0.989900343619862	No	0.00440852499283892
CIR1P1	ENSG00000253146.1	1.03495621714082	-3.53501457512544	3.60676909327305	-0.980105596922897	0.327033996706956	1	No	0	-1.26293951249211	3.45401776221029	-0.365643606790237	0.714631031467532	1	No	0
CIR1P2	ENSG00000250215.1	0.900337174321716	2.25090754940275	3.86146692350006	0.582915144424574	0.55995042509415	1	No	0	3.12589988682708	3.78342030737435	0.82621005145379	0.408684947383005	1	No	0
CIR1P3	ENSG00000216708.1	0.314985886825042	2.24351794338217	4.90071518486077	0.457793986949662	0.647100456225725	1	No	0	0	4.9975798104491	0	1	1	No	0
CIRBP	ENSG00000099622.14	13161.1511980493	0.0834559129165936	0.0478041973113842	1.74578630351187	0.0808480918163624	0.424985024189131	No	0.371626373541723	0.0987424782454145	0.0476737890140436	2.07121104253592	0.0383390781074531	0.220820596512989	No	0.655960421274519
CIRBP-AS1	ENSG00000267493.4	379.05905171001	-0.128772325290692	0.181714554611284	-0.708651684870021	0.478540654210105	0.827870224626019	No	0.0820377370630389	-0.231743875937648	0.181064708625982	-1.27989533518844	0.200581948450978	0.51956965643039	No	0.284356220242665
CISD1	ENSG00000122873.12	2322.92211983959	0.0553201879346084	0.0879161625621556	0.629237973114417	0.529193272125093	0.854191978207394	No	0.0684445113880311	0.145697612693393	0.0873909279499917	1.66719379357965	0.0954758764511504	0.35721408183449	No	0.447071429003903
CISD1P1	ENSG00000213403.2	0.949822071872998	-2.53499214511262	3.78692768448926	-0.669406008331133	0.503236519935353	1	No	0	0.68323848277974	3.57495258677842	0.191118194212316	0.848432993448326	1	No	0
CISD2	ENSG00000145354.12	2631.9489255399	0.144494022300021	0.079814435672416	1.81037454042864	0.0702377247018563	0.402522184216076	No	0.395210179352934	0.104014013755036	0.0795160034822377	1.30808905377482	0.190843105755758	0.507150577966562	No	0.294863075241065
CISD3	ENSG00000277972.2	813.834335732362	-0.0922668269182443	0.15154261366939	-0.608850703337719	0.542623402186006	0.860691173679433	No	0.0651526506673963	-0.227382115163992	0.15127339637067	-1.50312031473684	0.132808021117885	0.423940181490071	No	0.372695418599523
CISH	ENSG00000114737.16	182.023701704887	-0.43816194956788	0.291947196330009	-1.50082602291064	0.133400566062066	0.521762582128675	No	0.28252706927129	-0.23183080971538	0.288874392080233	-0.802531536443671	0.42224555351405	1	No	0
CISTR	ENSG00000260492.3	2.49246510359096	1.01472438095407	2.34324472263462	0.433042426662619	0.664983947725606	1	No	0	-1.36336241167059	2.51454873192668	-0.542189695654044	0.587687833120798	1	No	0
CIT	ENSG00000122966.17	3635.76828799545	0.0567837571999268	0.0671145861653078	0.846071777304334	0.397512703884907	0.784508231339936	No	0.105402495280667	0.0798466747005281	0.0667660874266946	1.19591663639412	0.2317290923104	0.554449599071364	No	0.25613792623265
CITED1	ENSG00000125931.11	45.5883135581617	-0.39590954525419	0.492631259340649	-0.803663059839293	0.421591593548533	1	No	0	-0.849427601711951	0.496712164438202	-1.71010026032417	0.0872473346719237	1	No	0
CITED2	ENSG00000164442.10	1406.15352720866	0.155053986660625	0.111997693020512	1.38443911190409	0.166224039870134	0.570367401509813	No	0.243845303894217	0.163990130468758	0.1114982177419	1.47078701157689	0.141348726091504	0.438305040994269	No	0.358223534448928
CITED4	ENSG00000179862.7	55.0008668358909	-0.510900139968881	0.476133137863739	-1.0730194967339	0.283262368519725	1	No	0	-0.903256702954453	0.478745727602543	-1.88671491122808	0.0591986809895179	1	No	0
CITF22-1A6.3	ENSG00000273192.1	1.79295243774587	-0.31333951941209	2.5815004196275	-0.121378837295445	0.903390978326845	1	No	0	-2.65464284161864	2.86754502145113	-0.925754546749975	0.354573553509545	1	No	0
CITF22-24E5.1	ENSG00000234979.1	0	NA	NA	NA	1	1	No	0	NA	NA	NA	1	1	No	0
CITF22-49D8.1	ENSG00000224715.1	1.47670351399561	0	3.54960875437073	0	1	1	No	0	4.4604079467052	3.27491363937607	1.36199254022313	0.173200239355032	1	No	0
CITF22-49E9.3	ENSG00000278869.1	1.09156436902561	1.80079547315308	3.62013582721396	0.497438648466115	0.618879756966805	1	No	0	0.627432656092239	3.6912519653653	0.169978278908995	0.865027218973464	1	No	0
CITF22-62D4.1	ENSG00000268818.2	1.26239209573843	2.44672515949597	3.43486431942947	0.712320759121678	0.476266172022843	1	No	0	3.7310579423517	3.34143319323353	1.11660408171774	0.264163645639571	1	No	0
CITF22-92A6.1	ENSG00000273145.1	32.4075681919226	0.445181987922627	0.589356072066185	0.755370155705519	0.450026914998076	1	No	0	0.167145852224895	0.59020182734426	0.283201177090562	0.777022626088218	1	No	0
CITF22-92A6.2	ENSG00000280424.1	17.5248047204586	1.00695989037532	0.843433556157956	1.1938817029788	0.232524245737346	1	No	0	-0.0129442311955972	0.860837328396373	-0.0150367912364008	0.988002828533754	1	No	0
CIZ1	ENSG00000148337.21	5145.68205716039	0.00130020904480466	0.0612696974824373	0.0212210782528731	0.983069300053409	0.997078156201863	No	0.00127079808066783	-0.108337765521871	0.0611389445823935	-1.77199273330391	0.0763957634837374	0.321064431493671	No	0.493407804248637
CKAP2	ENSG00000136108.15	15055.6558312588	0.00669303913874414	0.0517090613622275	0.129436484871746	0.89701227973632	0.974651057170481	No	0.0111508418090212	0.0114060070398499	0.0516063434194961	0.221019477143209	0.825077267409698	0.934539322682106	No	0.0294024200587618
CKAP2L	ENSG00000169607.13	2229.55900088698	-0.0142928929283567	0.0875479342290178	-0.163257911842531	0.870315370722306	0.969130235867272	No	0.0136178566768959	-0.0407699895663644	0.087190723247819	-0.467595496948516	0.64007388575607	0.851456392378952	No	0.0698375896675031
CKAP2LP1	ENSG00000271461.1	0	NA	NA	NA	1	1	No	0	NA	NA	NA	1	1	No	0
CKAP2P1	ENSG00000258722.2	1.09342606251488	-4.11997466991942	3.72054390947446	-1.10735816325882	0.268139106526694	1	No	0	-4.34564683803213	3.72060186547471	-1.16799566176578	0.242808514803681	1	No	0
CKAP4	ENSG00000136026.14	5823.77848111821	0.206554800406177	0.0637540032107589	3.23987185123646	0.00119583429948933	0.0439497148422174	Yes	1.35704393840257	0.0992594741817106	0.0636458077742688	1.55956028610324	0.118863827642669	0.400174886396986	No	0.397750169676409
CKAP5	ENSG00000175216.15	31283.0416038059	0.0650019560819479	0.0444131299065479	1.46357521342725	0.143310049107235	0.538367530945139	No	0.268921140382466	0.087422628971156	0.0443521132788975	1.97110402432055	0.0487119785294825	0.251611826997948	No	0.599268948762435
CKB	ENSG00000166165.13	22054.0573229385	-0.0727239225640523	0.136388239469056	-0.533212561780681	0.593886446831497	0.882392236767972	No	0.0543383214469035	-0.217208242096036	0.136378268898044	-1.59268953808484	0.111229855671457	0.387386738717834	No	0.411855250421876
CKBP1	ENSG00000260889.1	0.371039869239497	2.45827740891077	4.88484453410874	0.503245782285535	0.614791480177433	1	No	0	0	4.9975798104491	0	1	1	No	0
CKLF	ENSG00000217555.13	20.2130741205959	-0.225306311011249	0.796212410058612	-0.282972619071164	0.777197826344577	1	No	0	0.598415888479009	0.773374473520234	0.773772485346134	0.439065346297198	1	No	0
CKLF-CMTM1	ENSG00000254788.7	3.64841773187854	3.90666696628139	2.25442929344072	1.73288511538058	0.0831160903693493	1	No	0	5.30253753781432	2.20069592204356	2.40948214821537	0.0159751775870652	1	No	0
CKM	ENSG00000104879.5	24.7198821862895	-0.56942550395876	0.709069451140232	-0.803060268698764	0.421939900602463	1	No	0	-0.868434432165815	0.710766886305728	-1.22182736548065	0.221772917639073	1	No	0
CKMT1A	ENSG00000223572.10	827.986752970257	0.197905618160081	0.121189987413601	1.63301954545686	0.102464885977948	0.46607993076989	No	0.331539597225199	0.162486082560351	0.120556807032398	1.34779683171839	0.177723737229122	0.489866207489236	No	0.309922518508841
CKMT1B	ENSG00000237289.10	1176.92675986582	0.268643165409791	0.106740266881706	2.51679308341539	0.011842835688322	0.168766915611165	No	0.772712686713769	0.422678985375817	0.10576475774315	3.99640668966778	6.43112138741501e-05	0.00335248134260086	Yes	2.47463363042731
CKMT2	ENSG00000131730.16	87.6976140330737	-0.442666977638571	0.358602274383222	-1.23442322946762	0.217045237433682	1	No	0	-0.281712899222641	0.35391871644616	-0.795981919383732	0.426042544575037	1	No	0
CKMT2-AS1	ENSG00000247572.8	672.880216265719	-0.12200215800706	0.140457842549118	-0.868603388695765	0.385064100352395	0.776301198270167	No	0.109969743474971	0.029793806704209	0.13905501168143	0.21425913632272	0.830344982531938	0.937037354589114	No	0.0282430958053248
CKS1B	ENSG00000173207.13	9176.29845517025	0.158662351012546	0.0586854860085026	2.70360461851774	0.00685918518082794	0.128169904070572	No	0.892213940733879	0.185334584492832	0.0585287502640532	3.16655632756026	0.00154255468379033	0.0307749181358663	Yes	1.51180309365867
CKS1BP1	ENSG00000258788.3	2.37137219093927	0.527892942338745	2.02656357461408	0.260486741670204	0.794488341033251	1	No	0	-0.317253179949668	2.0707694745656	-0.153205455192554	0.878236255840022	1	No	0
CKS1BP2	ENSG00000225976.5	0.182235392188162	-1.53502656316066	4.9974546017882	-0.307161682391551	0.758720309617963	1	No	0	-1.76069499825251	4.99757941703981	-0.352309558553331	0.72460612043863	1	No	0
CKS1BP3	ENSG00000268942.2	6.64022257917478	0.479411311163726	1.39806366317401	0.342910930161308	0.731665468702888	1	No	0	1.48023230581665	1.35636584625044	1.09132230799575	0.275131085100171	1	No	0
CKS1BP4	ENSG00000255541.1	0	NA	NA	NA	1	1	No	0	NA	NA	NA	1	1	No	0
CKS1BP5	ENSG00000250972.1	0	NA	NA	NA	1	1	No	0	NA	NA	NA	1	1	No	0
CKS1BP6	ENSG00000178556.8	0.306000939002264	0	4.99745499513702	0	1	1	No	0	2.18460944413992	4.88811578481548	0.446922605828246	0.654930941368592	1	No	0
CKS1BP7	ENSG00000254331.1	2.78534158225278	-1.00059318673285	2.04810609914586	-0.488545582257742	0.625163447267872	1	No	0	-1.31721909391342	2.0557094141381	-0.640761327867778	0.5216777620772	1	No	0
CKS2	ENSG00000123975.5	7097.6857723496	0.225991977080414	0.068329133455634	3.30740294295039	0.00094165336251106	0.0379234807610044	Yes	1.42109180830862	0.156432773648958	0.0682212744429443	2.2930203946833	0.021846830813984	0.159817915400809	No	0.796374538391237
CLASP1	ENSG00000074054.20	5239.81261860164	-0.0364553019222575	0.0619566529964414	-0.588400117810615	0.556263758694821	0.868324687293684	No	0.0613178513981354	0.0222190088851687	0.0616520906068112	0.360393437862007	0.718552933228699	0.88915593699262	No	0.0510220673350725
CLASP1-AS1	ENSG00000265451.1	26.6286152588474	0.10180562398359	0.679504785656027	0.149823262665181	0.880904055558276	1	No	0	0.146482880255802	0.674468320966088	0.217182743358478	0.828065932539843	1	No	0
CLASP2	ENSG00000163539.18	8578.67814027282	0.0442571483558014	0.0542618725498605	0.815621471874825	0.41471666491996	0.793690335106558	No	0.100348908135143	0.124354704698684	0.0540381553459515	2.30123889134571	0.0213781317214888	0.157868087552816	No	0.801705652135055
CLASRP	ENSG00000104859.15	3556.31773222905	-0.124589092844887	0.0672483733281954	-1.85267072910224	0.0639295679128511	0.390452150329787	No	0.408432181046662	-0.0678207264881486	0.0668289967498279	-1.01483981185642	0.310182192656516	0.631475696119614	No	0.199643359668043
CLBA1	ENSG00000140104.14	676.939235968747	-0.295481949414743	0.15236073566666	-1.93935759184839	0.0524578106250045	0.3550484802636	No	0.449712341949315	-0.115214688735622	0.150921846890881	-0.763406300076115	0.44522112384846	0.738599004890601	No	0.131591281806638
CLC	ENSG00000105205.7	0.927599673098743	3.78517656575175	4.43822067852409	0.852859026156061	0.393737486140845	1	No	0	0	4.62533443950272	0	1	1	No	0
CLCA1	ENSG00000016490.16	0.371039869239497	2.45827740891077	4.88484453410874	0.503245782285535	0.614791480177433	1	No	0	0	4.9975798104491	0	1	1	No	0
CLCA2	ENSG00000137975.8	9.95630176775309	-2.69959211207595	1.17637630107293	-2.29483721290012	0.0217424551470727	1	No	0	-1.46128000377538	1.07665017736587	-1.35724679612326	0.174702806176658	1	No	0
CLCA3P	ENSG00000153923.10	2.31533191791072	0.462103237781496	2.21229832580797	0.208879260265555	0.834542494951431	1	No	0	-0.317163826627717	2.24933925642306	-0.141003108233694	0.887867486862145	1	No	0
CLCA4	ENSG00000016602.9	0	NA	NA	NA	1	1	No	0	NA	NA	NA	1	1	No	0
CLCA4-AS1	ENSG00000236915.2	3.63503650033529	-0.984241519724638	1.89130011247381	-0.520404727538061	0.602781515750099	1	No	0	0.441217250777439	1.78895087313681	0.246634637877894	0.805190995311899	1	No	0
CLCA4-AS1	ENSG00000261737.1	35.0434788026934	0.281746464515482	0.574763512721109	0.490195460010339	0.623995593119719	1	No	0	-0.0159577635569847	0.575919829937455	-0.0277083071765696	0.97789479807987	1	No	0
CLCC1	ENSG00000121940.16	4043.43749526885	0.141416407917289	0.0704677157587245	2.00682548589324	0.0447682481694129	0.330048119534364	No	0.481422737319836	0.0809568679885103	0.0702704989831111	1.1520747562639	0.249290355396452	0.572627510714318	No	0.242127791025537
CLCF1	ENSG00000175505.11	42.9708168365574	-0.0966011667857613	0.509424177778561	-0.189628154688316	0.849600523244057	1	No	0	-0.739651645499373	0.516732877044156	-1.43140039730077	0.152315494608571	1	No	0
CLCN1	ENSG00000188037.13	18.6570844058852	0.789964632627998	0.777587134749911	1.01591782750118	0.309668518648161	1	No	0	-0.118029524053977	0.793077455045456	-0.148824712268755	0.881691950220731	1	No	0
CLCN2	ENSG00000114859.16	386.69183277187	-0.19770981037959	0.179011760775856	-1.10445151493229	0.269397324746439	0.687176771111802	No	0.162931529544204	-0.0641636604897932	0.177151552144979	-0.362196434142909	0.717205244064306	0.888637904806769	No	0.0512751658899681
CLCN3	ENSG00000109572.14	7972.30277950791	0.0648651058905485	0.0584385685698076	1.10997082026511	0.267011600713207	0.684039201511036	No	0.164919008642348	0.108153205182647	0.0582419627506761	1.85696360621692	0.0633163320673647	0.291864037630819	No	0.534819413818642
CLCN3P1	ENSG00000232000.3	2.41114724178756	4.74058924056378	2.73353939921311	1.73423117366753	0.0828770738443948	1	No	0	3.17971156467176	2.78827077736168	1.14038836919579	0.254124536284466	1	No	0
CLCN4	ENSG00000073464.13	13.1380281500929	-0.70781189657228	0.954252246514146	-0.741745067048984	0.458241808973311	1	No	0	-0.959531623522212	0.955081458305954	-1.00465946142872	0.31506085465334	1	No	0
CLCN5	ENSG00000171365.17	2246.85137633396	-0.0835361615016538	0.0836471530971086	-0.998673097752341	0.317953076889746	0.726429792302012	No	0.138806352858331	-0.0227765028724633	0.0831115824757155	-0.274047277094241	0.784048289977825	0.918892898490381	No	0.0367351048328447
CLCN6	ENSG00000011021.23	1504.68533500836	-0.255834666138378	0.105961062890982	-2.41442147859156	0.0157602195529171	0.196669609984703	No	0.706262743464554	-0.238157222062126	0.105398073478256	-2.259597487911	0.02384624365812	0.168627883457129	No	0.773070611026113
CLCN7	ENSG00000103249.18	3183.83510770483	-0.132622361001782	0.0717364721654775	-1.84874383975638	0.064494810137586	0.392227494780985	No	0.406461965963664	-0.335370985026681	0.0716961365393695	-4.67767164612174	2.90150670746752e-06	0.000344020613987965	Yes	3.46341553337906
CLCNKA	ENSG00000186510.12	6.71939428114176	0.280313648245989	1.25575742759566	0.22322276745971	0.823362133086597	1	No	0	-0.685848434961991	1.28829603633857	-0.532368660320667	0.594470686589285	1	No	0
CLCNKB	ENSG00000184908.19	38.0127224085988	0.117832087526639	0.605737908855438	0.194526520140182	0.84576363225296	1	No	0	0.414547070476211	0.59825517471737	0.692926844589441	0.488355462085617	1	No	0
CLCP1	ENSG00000232305.1	9.21996879839056	0.281762980094834	1.07204438637595	0.262827718400108	0.792683370205299	1	No	0	-1.66090500083452	1.15449203354118	-1.43864570094955	0.15025093100327	1	No	0
CLCP2	ENSG00000226158.1	1.92418312425472	1.46104387528582	2.62713496118108	0.556135827383979	0.578118004545791	1	No	0	0.627009318785402	2.66221246158538	0.2355218930994	0.813803688470002	1	No	0
CLDN1	ENSG00000163347.6	65.6853165630966	0.201761924421643	0.449134894236698	0.449223444917447	0.653270476456262	1	No	0	0.0216234802369304	0.448593088363515	0.0482028831871077	0.961554552409598	1	No	0
CLDN10	ENSG00000134873.10	13.93890706055	-0.0577509609524924	1.01814574875753	-0.0567217031775338	0.954766885210855	1	No	0	0.744922033416265	0.993548493182543	0.749759109422152	0.453399800199072	1	No	0
CLDN10-AS1	ENSG00000223392.1	1.23817107757609	-0.188493115211629	3.42885335123079	-0.0549726383439434	0.95616026225858	1	No	0	0.622872610368039	3.34442771402932	0.186241911510059	0.852255058243742	1	No	0
CLDN11	ENSG00000013297.12	3.09134252125505	-1.0022932097931	1.98317256840593	-0.505398887500116	0.613278700082364	1	No	0	-0.714183464875342	1.9457430058029	-0.36704922630861	0.713582299408589	1	No	0
CLDN12	ENSG00000157224.16	3431.55467767153	0.265117064412657	0.0699933633347657	3.78774574875977	0.00015202029529087	0.0108277940689141	Yes	1.96546001256026	0.16241954193052	0.0698222738170634	2.32618522788394	0.0200086713773649	0.152931142311319	No	0.815504067519117
CLDN14	ENSG00000159261.12	3.18547532373156	-0.794425933395489	1.90356103729415	-0.417336727234519	0.676432128199639	1	No	0	-2.60056284353641	2.07294747442204	-1.25452423451369	0.209651522795025	1	No	0
CLDN15	ENSG00000106404.14	871.442940316765	-0.217523424929907	0.136500012858264	-1.59357805450007	0.111030573020382	0.48079457238948	No	0.318040443656323	-0.255928144887366	0.135919834134431	-1.88293449971577	0.059709245108744	0.281813772377876	No	0.550037786522766
CLDN16	ENSG00000113946.4	0.364470784376324	-2.53498207194636	4.89224002455696	-0.518163879781415	0.604343933806878	1	No	0	-2.76066299422864	4.89236221203824	-0.564280172763109	0.572563472845188	1	No	0
CLDN17	ENSG00000156282.5	0	NA	NA	NA	1	1	No	0	NA	NA	NA	1	1	No	0
CLDN18	ENSG00000066405.13	53.5043909169973	-0.112156307146842	0.461634596324984	-0.242954726616472	0.808040469656691	1	No	0	-0.0677227273446847	0.457760279311582	-0.147943651743947	0.882387238122326	1	No	0
CLDN19	ENSG00000164007.11	12.3608860622586	-0.768513039193062	0.985929902770067	-0.779480404269968	0.435696776415668	1	No	0	0.0252842056413845	0.952409091214596	0.0265476315530965	0.978820542485292	1	No	0
CLDN2	ENSG00000165376.12	8.15694150725121	-0.17690137695268	1.15843535158029	-0.152707163771684	0.878629211157448	1	No	0	-0.417877823363439	1.15895661235864	-0.360563819997541	0.718425539821136	1	No	0
CLDN20	ENSG00000171217.5	42.8029035124219	-0.171339143982837	0.559387184583256	-0.306297943007909	0.759377805245695	1	No	0	-0.975587094342648	0.569166303074859	-1.71406333978689	0.0865170937495968	1	No	0
CLDN22	ENSG00000177300.7	0	NA	NA	NA	1	1	No	0	NA	NA	NA	1	1	No	0
CLDN23	ENSG00000253958.2	6.55557185895638	-0.82324827920388	1.33013575019203	-0.618920496712481	0.535968735025017	1	No	0	-0.533117282800132	1.30540867253175	-0.408391099291678	0.682986566942931	1	No	0
CLDN24	ENSG00000185758.9	1.60454314899168	-0.185261817558366	2.61064613576	-0.0709639713405407	0.943426429875204	1	No	0	0.0980318870976931	2.56799189423097	0.0381745313596679	0.969548527120879	1	No	0
CLDN25	ENSG00000228607.2	0	NA	NA	NA	1	1	No	0	NA	NA	NA	1	1	No	0
CLDN3	ENSG00000165215.6	0.461585740682572	-1.53499704350326	4.99745458440377	-0.307155776521458	0.75872480469224	1	No	0	0.622433785408243	4.89693183620969	0.127106891871711	0.898855796784097	1	No	0
CLDN34	ENSG00000234469.4	0	NA	NA	NA	1	1	No	0	NA	NA	NA	1	1	No	0
CLDN4	ENSG00000189143.10	47.8354931536279	0.620076566719896	0.519195652934789	1.19430230822402	0.23235973505184	1	No	0	0.407596921408222	0.519002941379921	0.785346072075249	0.432250690078348	1	No	0
CLDN5	ENSG00000184113.10	55.1635726852913	-1.28473208044933	0.460111964266693	-2.79221620002183	0.00523483660626753	1	No	0	-1.23226291786562	0.454549663293181	-2.71095331792342	0.00670900709807246	1	No	0
CLDN6	ENSG00000184697.7	158.523797735582	-0.195831387995169	0.265405897657678	-0.737856203360458	0.460601835540388	0.820365267668405	No	0.0859927349190574	-0.329602643672228	0.264588990284961	-1.24571564114307	0.212868809292924	1	No	0
CLDN7	ENSG00000181885.18	83.6047523001775	0.201391603783408	0.417361113778014	0.482535619958414	0.629425500975244	1	No	0	-0.109857418662166	0.418172350922253	-0.262708470370848	0.792775287639026	1	No	0
CLDN7P1	ENSG00000214031.2	0	NA	NA	NA	1	1	No	0	NA	NA	NA	1	1	No	0
CLDN8	ENSG00000156284.6	0	NA	NA	NA	1	1	No	0	NA	NA	NA	1	1	No	0
CLDN9	ENSG00000213937.4	6.17754752564082	0.382117431503204	1.3744842758673	0.278007859538509	0.781006325456995	1	No	0	0.128743935479245	1.37546025866642	0.0936006218050013	0.925426415655449	1	No	0
CLDND1	ENSG00000080822.17	3784.91485649251	0.224113307625291	0.0671412539022115	3.33793747658783	0.000844027391879859	0.0353075716706388	Yes	1.45213215064158	0.218196868667515	0.0668549324952756	3.2637362797866	0.00109953459338732	0.0246631443188012	Yes	1.60795155575112
CLDND2	ENSG00000160318.6	39.7042350678507	-0.00139906784198848	0.53503635495245	-0.00261490238754489	0.997913612134659	1	No	0	0.0342272242557997	0.530780637522851	0.064484688845354	0.948584298267658	1	No	0
CLEC10A	ENSG00000132514.14	1.64694438575944	-3.53498777233794	3.41196319087661	-1.03605683138385	0.300175629921267	1	No	0	0.328180131488709	3.14535470639723	0.104338035650235	0.916901094538659	1	No	0
CLEC11A	ENSG00000105472.13	88.8612507416084	-0.228954129819982	0.353641104125371	-0.647419451950399	0.517360509912294	1	No	0	-0.434253104746203	0.353375786218546	-1.22887057257975	0.219120336299679	1	No	0
CLEC12A	ENSG00000172322.14	0	NA	NA	NA	1	1	No	0	NA	NA	NA	1	1	No	0
CLEC12A-AS1	ENSG00000231560.1	0.371039869239497	2.45827740891077	4.88484453410874	0.503245782285535	0.614791480177433	1	No	0	0	4.9975798104491	0	1	1	No	0
CLEC12B	ENSG00000256660.7	0.371039869239497	2.45827740891077	4.88484453410874	0.503245782285535	0.614791480177433	1	No	0	0	4.9975798104491	0	1	1	No	0
CLEC14A	ENSG00000176435.7	0	NA	NA	NA	1	1	No	0	NA	NA	NA	1	1	No	0
CLEC16A	ENSG00000038532.16	2012.118701013	-0.0731390006869333	0.0831884789863759	-0.87919627306699	0.379294864856728	0.770713852626456	No	0.113106835038692	-0.130653018352834	0.0828302072858312	-1.57735954833452	0.114712817662363	0.392845427473318	No	0.405778297462865
CLEC17A	ENSG00000187912.12	3.97784404574202	0.627513831867301	1.80611627634446	0.347438224263931	0.728262120939766	1	No	0	0.125385217776441	1.81830503592166	0.0689571965645942	0.945023690548835	1	No	0
CLEC18A	ENSG00000157322.17	20.6915586602795	-2.05888106764476	0.770213328752064	-2.67313092462403	0.00751469156239382	1	No	0	-1.39121890013204	0.734507594282266	-1.89408375211081	0.0582138940120451	1	No	0
CLEC18B	ENSG00000140839.12	39.1292293496979	-0.748223253843522	0.593692970265853	-1.2602865307778	0.207566017121033	1	No	0	-0.856795888476987	0.591495164460158	-1.4485256008119	0.147470111508632	1	No	0
CLEC18C	ENSG00000157335.21	8.05582349437241	-4.00420169568339	1.51243970407007	-2.64751162304707	0.00810865722554017	1	No	0	-1.47150291228432	1.1946699042061	-1.2317234301321	0.218052414402722	1	No	0
CLEC19A	ENSG00000261210.8	1.03496992652673	-3.5350238118983	3.96391012326695	-0.891802210940351	0.372498956445736	1	No	0	-1.26104185963806	3.82530221414845	-0.329658099946695	0.741658316830971	1	No	0
CLEC1A	ENSG00000150048.10	2.25027927828758	-0.185545303291059	2.27365655278269	-0.0816065658922734	0.934959579885993	1	No	0	0.286645725763245	2.22618491100768	0.128760968752364	0.897546790788594	1	No	0
CLEC1B	ENSG00000165682.14	0.371039869239497	2.45827740891077	4.88484453410874	0.503245782285535	0.614791480177433	1	No	0	0	4.9975798104491	0	1	1	No	0
CLEC20A	ENSG00000188585.9	1.10732872467143	-1.12137123898265	3.37858413830354	-0.331905672044537	0.739960487284735	1	No	0	0.683116729027912	3.14914874675327	0.216921074221151	0.828269853761348	1	No	0
CLEC2A	ENSG00000188393.9	0.836963323999797	0.38463722898478	4.17517844228391	0.0921247401283225	0.926598932252768	1	No	0	-2.7607157052692	4.33177734814271	-0.637317083356762	0.523918325544292	1	No	0
CLEC2B	ENSG00000110852.5	0.371039869239497	2.45827740891077	4.88484453410874	0.503245782285535	0.614791480177433	1	No	0	0	4.9975798104491	0	1	1	No	0
CLEC2D	ENSG00000069493.15	131.940581168523	-0.178783415783966	0.305313418006971	-0.58557339848026	0.558162229065755	0.868847595688013	No	0.0610563963435258	0.0862643284434022	0.301019277605951	0.286574099604101	0.774438448494412	1	No	0
CLEC2L	ENSG00000236279.7	2.83064583912868	-5.34235927377847	2.80682515644381	-1.90334594283996	0.0569954196859252	1	No	0	-3.17305843065744	2.62168926719451	-1.21031064602593	0.226159714100645	1	No	0
CLEC3A	ENSG00000166509.12	0.686025756064539	3.35448344833501	4.52230122338031	0.741764708417105	0.458229906497248	1	No	0	0	4.69179245596917	0	1	1	No	0
CLEC3B	ENSG00000163815.6	5.40792413986819	1.77437307251808	1.57673106888144	1.1253492161963	0.260441081828791	1	No	0	-0.946281896104458	1.71086998398208	-0.553099829305539	0.580195053553999	1	No	0
CLEC4A	ENSG00000111729.15	2.18060899936384	0.823490563229822	2.66245206059611	0.309297799354721	0.757095004819705	1	No	0	-2.28954809134123	2.9710074140681	-0.770630218053285	0.440926144663123	1	No	0
CLEC4C	ENSG00000198178.11	1.27564774531713	-4.34233918102876	3.89713092122411	-1.11424000599518	0.265176236917346	1	No	0	-4.56801747276637	3.89719706373667	-1.1721289424319	0.241145291520564	1	No	0
CLEC4D	ENSG00000166527.8	1.10000885676396	-0.990325346570807	3.73192835770406	-0.265365583593376	0.790727846319694	1	No	0	-3.76071487013034	3.87776542225395	-0.969814947688204	0.332138740712141	1	No	0
CLEC4E	ENSG00000166523.8	0.742079738478994	3.46306841664294	4.8348904498698	0.716266160019447	0.473827017853331	1	No	0	0	4.9975798104491	0	1	1	No	0
CLEC4F	ENSG00000152672.8	38.6136578126916	0.716109909761182	0.585595471700202	1.22287473924969	0.221377010866803	1	No	0	1.12476401287728	0.577293502615566	1.94833998266267	0.0513742960226512	1	No	0
CLEC4G	ENSG00000182566.14	0	NA	NA	NA	1	1	No	0	NA	NA	NA	1	1	No	0
CLEC4GP1	ENSG00000268297.1	0	NA	NA	NA	1	1	No	0	NA	NA	NA	1	1	No	0
CLEC4M	ENSG00000104938.18	3.01162695685543	-1.34203105755455	2.14624959924994	-0.625291232680279	0.53177993309809	1	No	0	0.926355785154138	1.94722482162122	0.47573129454198	0.634265822875281	1	No	0
CLEC4O	ENSG00000267453.7	3.8338867205433	-2.1921211776851	2.05099153838984	-1.06881044443804	0.285155092087904	1	No	0	0.146587681130378	1.83913630811798	0.079704631181135	0.936472176025076	1	No	0
CLEC5A	ENSG00000258227.7	4.11631392186285	0.816001245173634	2.02631611013536	0.402701849475561	0.687167573187827	1	No	0	1.51620213082132	1.99352856679985	0.760562028591964	0.446918706956938	1	No	0
CLEC6A	ENSG00000205846.4	0	NA	NA	NA	1	1	No	0	NA	NA	NA	1	1	No	0
CLEC7A	ENSG00000172243.18	2.22623921543698	5.04866994422718	3.17709641412851	1.58908301358933	0.112041652217491	1	No	0	0	3.46620973499324	0	1	1	No	0
CLEC9A	ENSG00000197992.7	0.923171481365143	-2.53497454506377	4.19345204474574	-0.604507817906254	0.545506073089028	1	No	0	0.620847509574853	4.00596350806461	0.154980820051155	0.876836437980862	1	No	0
CLECL1	ENSG00000184293.7	0	NA	NA	NA	1	1	No	0	NA	NA	NA	1	1	No	0
CLGN	ENSG00000153132.13	1711.93747361551	0.211968701898361	0.095852608072191	2.21140254982647	0.0270079734357231	0.258479261634286	No	0.587574295583933	0.223897955986136	0.0953733482900267	2.34759458486527	0.0188950750708692	0.148002282059871	No	0.829731588129579
CLHC1	ENSG00000162994.16	473.070073503159	-0.230642134673552	0.161267357992243	-1.43018486533801	0.152663968051823	0.553331548098773	No	0.257014567858106	-0.0943103221614674	0.159553870263221	-0.591087649618784	0.554461694548461	0.804325389882192	No	0.0945682218461433
CLIC1	ENSG00000213719.8	14684.939214506	0.0542822830000193	0.0561855843946704	0.966124737952684	0.33398176728826	0.74025698263498	No	0.130617487342191	0.0359314749186016	0.056098971832754	0.640501487722858	0.521846622244512	0.788029500845003	No	0.103457523862759
CLIC1P1	ENSG00000231313.2	0	NA	NA	NA	1	1	No	0	NA	NA	NA	1	1	No	0
CLIC2	ENSG00000155962.13	26.1634109870504	0.194996348837393	0.673518619317069	0.289518868884596	0.77218434259201	1	No	0	0.168791066003141	0.669748734431771	0.25202147809409	0.801024462393911	1	No	0
CLIC3	ENSG00000169583.13	34.8794574860001	-0.349138150075871	0.580561427227583	-0.601380204921894	0.547586780081728	1	No	0	-0.440345740074643	0.57800789257442	-0.761833438144527	0.446159420536091	1	No	0
CLIC4	ENSG00000169504.15	12341.0599383068	0.135038517934249	0.0524458592118131	2.57481753495293	0.0100292979835933	0.155068569987987	No	0.809476218072921	0.105189676645954	0.0523432668702459	2.00961237109463	0.0444722308890097	0.238874584908109	No	0.621830054608932
CLIC4P1	ENSG00000236739.3	3.27623683821971	-2.161704479117	2.08876105113004	-1.03492186334454	0.300705403299731	1	No	0	0.0393745777828002	1.86379427566109	0.0211260321468871	0.98314511887648	1	No	0
CLIC4P2	ENSG00000269546.1	1.46447964114029	-1.58352605086389	2.98996234159527	-0.529614045245472	0.596379554264754	1	No	0	-4.34566744067813	3.16927527294948	-1.37118649104716	0.170316828265225	1	No	0
CLIC4P3	ENSG00000237931.1	0.629971773650084	3.23807731346943	4.84330323300335	0.668567949948797	0.503771123038752	1	No	0	0	4.9975798104491	0	1	1	No	0
CLIC5	ENSG00000112782.19	69.2772544676704	-0.0372350024762247	0.411948273400299	-0.0903875677615542	0.927979235741874	1	No	0	0.0905973004791952	0.407669790571728	0.2222320676549	0.824133231819944	1	No	0
CLIC6	ENSG00000159212.13	2.58949989266087	1.46161687093015	2.44494899400005	0.597810782358646	0.549966195333746	1	No	0	1.74120537473998	2.42331793085637	0.718521227680867	0.472435963946647	1	No	0
CLINT1	ENSG00000113282.14	11293.2303992229	-0.00219805076634206	0.0509038970183612	-0.0431804025838968	0.965557726988601	0.992181212404861	No	0.00340900086982693	0.0377482886531168	0.0507440497048537	0.743895863114492	0.456939478311683	0.745335166353535	No	0.12764838743339
CLIP1	ENSG00000130779.22	5371.41174488309	0.0686378995044924	0.0748015235917769	0.91760028684814	0.358828167666872	0.759833843389643	No	0.119281366651214	-0.0310675537543579	0.0746919758577076	-0.415942320411277	0.677452210634505	0.871527871031335	No	0.0597187198086433
CLIP1-AS1	ENSG00000257097.1	62.356818816802	0.187374425888382	0.426289930151844	0.439546920148077	0.660265292059329	1	No	0	0.162040486832293	0.423771012881118	0.382377467799457	0.702181400978706	1	No	0
CLIP2	ENSG00000106665.16	596.27196379528	-0.0743744335731808	0.185093709220377	-0.401820428616667	0.68781618656996	0.917470028432658	No	0.0374081142136576	-0.192085955815866	0.184738770570051	-1.03977067305982	0.298446457290022	0.620015958053767	No	0.207597132428354
CLIP3	ENSG00000105270.15	163.36081875685	-0.254616659934143	0.275290315670371	-0.924902350139398	0.355016704052344	0.757088738390199	No	0.120853213849262	-0.106563277532956	0.272274519154875	-0.391381749066062	0.695515080738338	1	No	0
CLIP4	ENSG00000115295.20	1217.81037979865	0.159473913491241	0.107331840209433	1.48580247184866	0.137331376152144	0.52794492333364	No	0.277411381897839	0.223307152071585	0.106595083689845	2.09491042496229	0.0361789559648853	0.212711200558619	No	0.672209641208078
CLK1	ENSG00000013441.16	6952.10083787454	0.0209392722199289	0.0635944677351298	0.329262480930586	0.74195730029502	0.932900508526431	No	0.0301646701891155	0.0118546952117085	0.0634246744149574	0.186909831560961	0.851731330574734	0.945606517956756	No	0.0242895429106872
CLK2	ENSG00000176444.19	5848.86399032068	-0.0650537795908957	0.0612006093789445	-1.06295967068061	0.287800240785889	0.704263324124868	No	0.152264927744152	0.0483532521126884	0.0608711257419948	0.794354491120076	0.426989089718756	0.727679847963087	No	0.138059652067163
CLK2P1	ENSG00000232553.3	1.65868213498096	-0.998028964878393	3.05059264778505	-0.327159040917192	0.743547598322269	1	No	0	-0.37574290067837	2.97851511175411	-0.126151080850849	0.899612333734854	1	No	0
CLK3	ENSG00000179335.20	6175.60627397779	-0.122958435559046	0.0576519263434355	-2.13277236959224	0.032943403898516	0.285759238632746	No	0.54399971990954	-0.0905397083673044	0.0573937271189246	-1.57751923271508	0.114676100276245	0.392845427473318	No	0.405778297462865
CLK3P2	ENSG00000226191.3	1.28036199138399	3.90254970060977	3.30621941236582	1.18036621707972	0.237854592238642	1	No	0	2.07218448108925	3.41398796694407	0.606968888336213	0.543871559271541	1	No	0
CLK4	ENSG00000113240.13	2047.32518658866	-0.0374358122150306	0.0879821844722133	-0.425493097717455	0.670477252199754	0.913840280290595	No	0.0391297030078367	-0.0113966693383471	0.0874942338995277	-0.130256233244287	0.896363705797916	0.963424495431088	No	0.0161823157802399
CLLU1	ENSG00000257127.6	0	NA	NA	NA	1	1	No	0	NA	NA	NA	1	1	No	0
CLLU1-AS1	ENSG00000205057.6	0	NA	NA	NA	1	1	No	0	NA	NA	NA	1	1	No	0
CLMAT3	ENSG00000249035.7	3.66974171036958	-0.28012951480136	1.89246118719372	-0.148023915468912	0.882323894335693	1	No	0	0.0645005699495001	1.86288046311852	0.0346241056398886	0.972379479500632	1	No	0
CLMN	ENSG00000165959.12	862.090674535621	0.0734075025627803	0.137145789432058	0.535251595158498	0.59247589298262	0.882216945711174	No	0.0544246045057251	0.229643936894952	0.1360608185318	1.68780358205239	0.0914489397664457	0.350193096356816	No	0.455692419770827
CLMP	ENSG00000166250.12	99.7193196063119	0.000756632864471204	0.340823016028371	0.00222001692634579	0.998228684224729	1	No	0	0.0567776385830215	0.337966703727431	0.16799772864256	0.866585065964906	1	No	0
CLN3	ENSG00000188603.22	106.132909140133	-0.666165012863738	0.388887275036204	-1.71300285616628	0.0867120141414041	1	No	0	0.161830528180021	0.378992846467243	0.427001537597646	0.669378207764928	1	No	0
CLN5	ENSG00000102805.16	1755.43544301538	-0.183960549137281	0.0965952591856604	-1.90444697481167	0.0568519962863124	0.370698249499437	No	0.430979464778448	-0.180614944986175	0.0961050629837861	-1.87934890606801	0.06019686797185	0.283020353490261	No	0.548182330939824
CLN6	ENSG00000128973.13	2781.6637022607	0.00653199408133028	0.0815328231083745	0.0801149013649124	0.936145871267946	0.985805717630455	No	0.00620866728480954	-0.0312056622724224	0.0812435741152249	-0.384100067140873	0.700904281722495	0.882493678297545	No	0.0542883969773363
CLN8	ENSG00000182372.10	1048.43085348378	-0.122861910555416	0.117130376359316	-1.04893294441843	0.294208981636759	0.709163954250091	No	0.149253347053243	-0.0318905593759591	0.116218804003805	-0.274401028726082	0.783776452532153	0.918856421539126	No	0.0367523452023292
CLNK	ENSG00000109684.15	2.4084814623181	3.60492635103146	2.93002150166189	1.23034126165517	0.218569339133265	1	No	0	-1.76072663053147	3.2412255038287	-0.543228673368025	0.58697236679964	1	No	0
CLNS1A	ENSG00000074201.9	11200.2245643865	0.0633694123707567	0.050876157438134	1.24556207783213	0.212925211793553	0.630662578910427	No	0.200202937604837	0.0757238926404606	0.0507332311673368	1.49258958867996	0.135544650307523	0.429129886447998	No	0.367411238281442
CLNS1AP1	ENSG00000213335.4	0.314985886825042	2.24351794338217	4.90071518486077	0.457793986949662	0.647100456225725	1	No	0	0	4.9975798104491	0	1	1	No	0
CLOCK	ENSG00000134852.15	2185.58483589727	-0.00386348596360203	0.0895785431260147	-0.0431295914041276	0.965598230710756	0.992181212404861	No	0.00340900086982693	0.0414874086209345	0.0891000672116449	0.465627130475524	0.641482419773075	0.851789104808094	No	0.0696679192657749
CLP1	ENSG00000172409.7	2586.71924965806	0.0376658025160112	0.0932131292676955	0.404082588063749	0.686151988489002	0.917416124005091	No	0.0374336312141735	0.0430427683844455	0.0928831619567916	0.463407656217266	0.64307219180414	0.852565682209069	No	0.069272152720073
CLPB	ENSG00000162129.14	8898.10175156144	-0.0205041187986676	0.0542078021440853	-0.378250325371379	0.705244643406157	0.922898435558905	No	0.0348460902019475	-0.0780011495347651	0.054084744869275	-1.44220241258967	0.149245280193717	0.449364548722738	No	0.347401192934686
CLPP	ENSG00000125656.11	2671.05801891934	-0.0976649041710482	0.0932618624765323	-1.04721159944263	0.295001996641403	0.710019653386362	No	0.14872962981738	-0.128666782518218	0.0929823403359568	-1.38377655427179	0.166426884225682	0.475529404991391	No	0.322822622720983
CLPS	ENSG00000137392.10	0.185519934619749	1.43596978159616	4.98356700673743	0.288140960010134	0.773238839993447	1	No	0	0	4.9975798104491	0	1	1	No	0
CLPSL1	ENSG00000204140.10	0	NA	NA	NA	1	1	No	0	NA	NA	NA	1	1	No	0
CLPSL2	ENSG00000196748.10	32.7122343126821	0.254427467354051	0.629716248764723	0.404035099702678	0.686186908551599	1	No	0	0.106568477820607	0.628436839651687	0.169577069796978	0.865342756992635	1	No	0
CLPTM1	ENSG00000104853.16	3765.83870498036	-0.0283526411470704	0.0666192983785523	-0.425592010680772	0.67040516289319	0.913840280290595	No	0.0391297030078367	-0.0968459751816432	0.0663976102994976	-1.45857621599336	0.144681783728622	0.443110943254248	No	0.353487524316735
CLPTM1L	ENSG00000049656.14	11533.4589060507	0.0676254654294409	0.0488059508926052	1.38559876803235	0.165869454631071	0.570367401509813	No	0.243845303894217	-0.0941125238618403	0.0487651408756404	-1.92991391333911	0.0536175051949955	0.264509907878669	No	0.577558055740539
CLPTM1LP1	ENSG00000271036.1	0	NA	NA	NA	1	1	No	0	NA	NA	NA	1	1	No	0
CLPX	ENSG00000166855.9	4024.75528211214	0.0430745443582287	0.0733835632043895	0.586978098055236	0.557218416399056	0.868847595688013	No	0.0610563963435258	0.0607938798989293	0.0731006679358251	0.831646024798297	0.405608775254299	0.710692743268782	No	0.148318119022768
CLRN1	ENSG00000163646.12	0.873686583813861	2.24725289203635	4.2821109625771	0.524800247278946	0.599722059623604	1	No	0	3.06330515577279	4.21426909440009	0.726888835799144	0.467294056817136	1	No	0
CLRN1-AS1	ENSG00000239265.5	3.10370217785128	1.21909118953268	2.218852090599	0.549424269737409	0.582714322393581	1	No	0	1.24842499556736	2.20851865369369	0.565277089002352	0.571885309675773	1	No	0
CLRN2	ENSG00000249581.2	0.679456671201366	-0.197985679489168	4.57389330093891	-0.0432860293108557	0.965473527779605	1	No	0	-2.76066364211568	4.67760897224797	-0.590186922099423	0.555065338907661	1	No	0
CLRN3	ENSG00000180745.5	0	NA	NA	NA	1	1	No	0	NA	NA	NA	1	1	No	0
CLSPN	ENSG00000092853.14	7972.06594571993	0.136007353202576	0.0587266101397099	2.31594081250418	0.0205615005565964	0.226432734403421	No	0.645060788865723	-0.0245593189134948	0.058677458103216	-0.418547764463382	0.675546671796518	0.870215721178491	No	0.0603730750775539
CLSTN1	ENSG00000171603.18	7142.79148518197	-0.0448960645416271	0.0603823315959307	-0.743529826606641	0.457160970500452	0.81754362981119	No	0.087489061076687	-0.0737748897286406	0.0602212493274873	-1.22506408539364	0.220551075601197	0.542363862434944	No	0.265709255106953
CLSTN2	ENSG00000158258.16	54.361394556635	-0.383358638604547	0.452212453084665	-0.847740118587077	0.396582718435541	1	No	0	-0.396201344072405	0.448895059667085	-0.882614623485143	0.377444524803543	1	No	0
CLSTN2-AS1	ENSG00000250433.1	0.918002817006792	0	4.64955027769914	0	1	1	No	0	3.77291816204836	4.45760917752764	0.84639949618485	0.397329919462476	1	No	0
CLSTN3	ENSG00000139182.15	1646.94667103345	0.137893203331941	0.111731169501761	1.23415161540726	0.217146413081263	0.63383522833419	No	0.198023626543686	0.0981129300564815	0.111388542504101	0.880817073738706	0.378416837019876	0.689760112853502	No	0.161301923434096
CLTA	ENSG00000122705.17	7847.55519436216	0.0132688506667566	0.0616228525753489	0.215323538463789	0.829515078978264	0.958491628280329	No	0.0184116760123508	-0.0135313942797581	0.061479636652492	-0.220095547347539	0.825796742493218	0.934889186457494	No	0.0292398635254684
CLTB	ENSG00000175416.16	2905.22503338647	-0.0158715123480831	0.091353631394885	-0.173737071047312	0.862072102068528	0.967320688874131	No	0.0144295235180992	-0.273094961902405	0.0913922472613315	-2.98816332988841	0.00280659524467746	0.0450329154720446	Yes	1.34646993550579
CLTC	ENSG00000141367.12	55811.1477992182	-0.0267659454088319	0.0420194653997602	-0.636989194274343	0.524131882158912	0.851531709992285	No	0.0697991748085429	-0.00163974937557837	0.0419821598010268	-0.0390582424379764	0.968843953253296	0.987259057670596	No	0.00556887311097905
CLTCL1	ENSG00000070371.16	2101.49786085535	-0.073778435688368	0.0922025926323022	-0.800177452521227	0.423607991471926	0.799269452595666	No	0.0973067850817357	0.112382073515111	0.0914670520093748	1.22866180822787	0.219198631130705	0.541251020345358	No	0.266601271922752
CLTRN	ENSG00000147003.7	44.2241220745631	-0.525057331085846	0.505857448972399	-1.03795512382481	0.299290948144861	1	No	0	0.00148010631869703	0.493120841449079	0.00300150834093242	0.997605146431543	1	No	0
CLU	ENSG00000120885.22	1290.3852508848	0.0880986451483635	0.338972473206891	0.259899113089908	0.794941595423783	0.949028190684786	No	0.0227208867539475	0.00881554630175053	0.338856463342162	0.0260155766686646	0.979244914271149	0.991621296178036	No	0.00365415484361565
CLUAP1	ENSG00000103351.13	1130.32280069911	0.161133244440219	0.119665435102108	1.3465312210057	0.178131258571917	0.583368499666816	No	0.234057025317519	0.347826813214289	0.118662434239179	2.93122937721976	0.00337623388449756	0.0498545733747167	Yes	1.30229499582175
CLUH	ENSG00000132361.18	10017.7295161246	-0.20467891922591	0.0553967483584973	-3.69478219012676	0.000220075358654118	0.0142503753276068	Yes	1.84617369701955	-0.330509660292156	0.0553289538586027	-5.97353893834318	2.32161341391829e-09	2.02016084140336e-06	Yes	5.69461405146768
CLUHP1	ENSG00000238191.3	0	NA	NA	NA	1	1	No	0	NA	NA	NA	1	1	No	0
CLUHP10	ENSG00000282511.1	2.92917492532566	-2.1825408278504	2.32161069906861	-0.940097678187818	0.347167459674905	1	No	0	-0.846330414255187	2.17666003461455	-0.388820670566985	0.697408808784031	1	No	0
CLUHP11	ENSG00000278138.2	0	NA	NA	NA	1	1	No	0	NA	NA	NA	1	1	No	0
CLUHP2	ENSG00000228945.3	0	NA	NA	NA	1	1	No	0	NA	NA	NA	1	1	No	0
CLUHP3	ENSG00000131797.12	1736.49166379172	-0.171072273214832	0.0992031117526936	-1.72446478938386	0.0846239701121572	0.432303449910608	No	0.364211298652882	-0.128563556753002	0.0986430115254043	-1.30332148993537	0.192465027382119	0.508938725503871	No	0.293334502098278
CLUHP4	ENSG00000249003.1	0.371039869239497	2.45827740891077	4.88484453410874	0.503245782285535	0.614791480177433	1	No	0	0	4.9975798104491	0	1	1	No	0
CLUHP5	ENSG00000230468.1	0.612001878004528	0	4.99745499511359	0	1	1	No	0	3.18735917861514	4.83665128362443	0.65900123695224	0.509894974350162	1	No	0
CLUHP6	ENSG00000265279.1	1.84206117647114	0.602098408721319	3.01057281274102	0.199994634301214	0.841484777558662	1	No	0	-3.76067118835906	3.28976931292066	-1.14314130586267	0.252979926829002	1	No	0
CLUHP8	ENSG00000258278.2	0	NA	NA	NA	1	1	No	0	NA	NA	NA	1	1	No	0
CLUL1	ENSG00000079101.16	62.0803298000789	0.713206292050524	0.456556864694633	1.56214120781548	0.118254727077471	1	No	0	0.737443592307598	0.453896285119724	1.62469624996619	0.104227296810357	1	No	0
CLVS1	ENSG00000177182.11	4.58873418245767	-0.259809848982919	1.4931056619877	-0.174006338330434	0.861860480957531	1	No	0	-1.90256864879733	1.59828025210361	-1.19038488168343	0.233895152406306	1	No	0
CLVS2	ENSG00000146352.13	122.055502430826	0.563643915686825	0.317214772808036	1.77685266892635	0.0755924835435618	1	No	0	0.454073445378643	0.316269180736813	1.43571828377582	0.151082520387816	1	No	0
CLYBL	ENSG00000125246.15	219.20541770962	0.0267912708344523	0.239391239749845	0.111914165541096	0.910891464688178	0.978334125950004	No	0.00951279728365393	0.135832167081964	0.237218095261179	0.572604576950217	0.566912460018641	1	No	0
CLYBL-AS1	ENSG00000234303.3	0.742079738478994	3.46306841664294	4.8348904498698	0.716266160019447	0.473827017853331	1	No	0	0	4.9975798104491	0	1	1	No	0
CLYBL-AS2	ENSG00000227659.1	1.62194516578099	-1.05617144346517	2.90560059424392	-0.363495053503732	0.716235107336181	1	No	0	-4.34563403208501	3.13780760946175	-1.38492685752344	0.166074833680783	1	No	0
CMA1	ENSG00000092009.10	6.08267574173507	-0.356893261769775	1.44617078951142	-0.246785002406493	0.805074617916898	1	No	0	-0.338428132643924	1.43568372755319	-0.235726104676761	0.813645212034303	1	No	0
CMAHP	ENSG00000168405.17	19.6272115991733	-0.727812006195525	0.780087722500398	-0.93298738744751	0.350826480455475	1	No	0	-0.7500353501682	0.774447768621266	-0.968477643758304	0.332805878928334	1	No	0
CMAS	ENSG00000111726.13	3686.2361384841	0.0867954367352429	0.0756149521494197	1.14786076388344	0.251026047895294	0.667075593970887	No	0.175824948416019	0.07046073738356	0.075358353016119	0.935008987901959	0.349783667506801	0.667130812145833	No	0.175789000531818
CMB9-14B22.1	ENSG00000275598.1	0.185519934619749	1.43596978159616	4.98356700673743	0.288140960010134	0.773238839993447	1	No	0	0	4.9975798104491	0	1	1	No	0
CMB9-22P13.1	ENSG00000173727.12	77.1617505260084	-0.00681711850372861	0.399438249831353	-0.0170667644037767	0.986383353212786	1	No	0	0.0758100840761808	0.395997508357643	0.191440810803571	0.848180248893663	1	No	0
CMB9-22P13.4	ENSG00000286756.1	1.71249789191702	-2.92624839198846	2.87686775258418	-1.01716472346006	0.309075074516343	1	No	0	-2.17375503372795	2.70864451226725	-0.802525035634308	0.422249312350703	1	No	0
CMB9-43M24.1	ENSG00000285388.1	0	NA	NA	NA	1	1	No	0	NA	NA	NA	1	1	No	0
CMB9-4J8.1	ENSG00000285864.1	0.364470784376324	-2.53498207194636	4.89224002455696	-0.518163879781415	0.604343933806878	1	No	0	-2.76066299422864	4.89236221203824	-0.564280172763109	0.572563472845188	1	No	0
CMB9-52H4.1	ENSG00000280089.1	0	NA	NA	NA	1	1	No	0	NA	NA	NA	1	1	No	0
CMB9-55A18.1	ENSG00000269570.2	51.3904766591403	-0.245168528188317	0.474092346168941	-0.51713243246697	0.605063714852675	1	No	0	-0.569865487995112	0.475607308684599	-1.19818488401956	0.23084504876574	1	No	0
CMB9-55F22.1	ENSG00000279672.2	385.942309035316	-0.191297437826397	0.183684542523302	-1.04144548691205	0.297668840866229	0.71128976015354	No	0.14795344343321	-0.140153583350518	0.182274637042506	-0.768914346091027	0.441944160320421	0.736498635956015	No	0.132828053162592
CMB9-60A24.1	ENSG00000287264.1	14.4926775075366	0.61208811099874	0.968510810612545	0.631988930109741	0.527394110766945	1	No	0	-0.353345983329959	0.986707253299619	-0.358106198316011	0.720263840663901	1	No	0
CMB9-76D16.1	ENSG00000286665.1	0.185519934619749	1.43596978159616	4.98356700673743	0.288140960010134	0.773238839993447	1	No	0	0	4.9975798104491	0	1	1	No	0
CMB9-94B1.2	ENSG00000276505.1	10.1854342903304	0.69341926164112	1.22567791761001	0.565743456481	0.571568189244517	1	No	0	-0.190908287558263	1.24331676608357	-0.153547585592062	0.877966467314421	1	No	0
CMBL	ENSG00000164237.9	1046.64541165023	-0.00722589859151836	0.119245805616433	-0.0605966688233985	0.951680426544529	0.987605138657248	No	0.00541665903508172	0.0855283574991084	0.11836794203485	0.72256352546813	0.469948083924042	0.754264007569347	No	0.122476615718988
CMC1	ENSG00000187118.14	758.041285469944	0.258871360009124	0.14081794037207	1.83834076343634	0.0660122079725103	0.393946761614134	No	0.404562465228852	0.0052346704782018	0.140897678009702	0.0371522835020841	0.970363584570594	0.987932132107463	No	0.00527288907999606
CMC2	ENSG00000103121.9	1155.43182969652	0.129543708522007	0.118277975200601	1.09524793861494	0.273408028859822	0.691410943497304	No	0.160263750823581	0.0658728187570114	0.117873853722746	0.558841648733674	0.576269795479234	0.81617176993378	No	0.0882184308492101
CMC4	ENSG00000182712.16	0	NA	NA	NA	1	1	No	0	NA	NA	NA	1	1	No	0
CMIP	ENSG00000153815.17	869.679736890733	0.0873254239951354	0.120212250292877	0.726426997102057	0.467577045942041	0.824410486985232	No	0.0838564923769944	-0.0105247957197382	0.119788998528693	-0.0878611212132079	0.929987057833758	0.97497809065945	No	0.0110051434938859
CMKLR1	ENSG00000174600.14	4.72504945606301	0.112767685008216	1.69354106351316	0.0665869210010681	0.946910558165134	1	No	0	-1.00329699854567	1.73838568313191	-0.577142925347906	0.563842908963764	1	No	0
CMP21-97G8.1	ENSG00000273104.1	0	NA	NA	NA	1	1	No	0	NA	NA	NA	1	1	No	0
CMP21-97G8.2	ENSG00000272958.1	0	NA	NA	NA	1	1	No	0	NA	NA	NA	1	1	No	0
CMPK1	ENSG00000162368.14	4998.17957137275	0.128337512274829	0.0662868020649223	1.93609449056139	0.0528561291906569	0.356813265666027	No	0.44755900771952	0.0484727678265038	0.0661360140355103	0.732925449672207	0.463603899992269	0.749933836223731	No	0.124977051048924
CMPK2	ENSG00000134326.12	4.05914819815951	-0.411495706011589	1.57045975846333	-0.262022445206892	0.793304137789117	1	No	0	-1.07057680441222	1.5990688112425	-0.669500147138987	0.503176486881514	1	No	0
CMSS1	ENSG00000184220.12	5912.5282474172	0.0789907639389311	0.0609523958795815	1.29594190349772	0.19499550112682	0.609975870275856	No	0.214687344683196	0.0648344558038571	0.0607515566236769	1.06720649489644	0.285878600336422	0.608440023895693	No	0.215782225280904
CMTM1	ENSG00000089505.18	99.0708359486967	0.043926814555826	0.36471574195828	0.120441235467294	0.904133627948819	1	No	0	-0.18764519658235	0.364750882992916	-0.514447545795232	0.606939124829094	1	No	0
CMTM2	ENSG00000140932.10	13.4214968409027	-1.18883236873487	1.03753405373214	-1.14582491481459	0.251867604010738	1	No	0	-1.67136289434704	1.04737068335437	-1.59577017087613	0.11054011537206	1	No	0
CMTM3	ENSG00000140931.20	1005.16703053231	-0.100340821101387	0.127230085175112	-0.788656401222116	0.430312856523236	0.803267183445131	No	0.0951399752746338	-0.105684704735519	0.12661666958039	-0.834682392814155	0.403896557778373	0.709453084097664	No	0.149076319010157
CMTM4	ENSG00000183723.13	5474.43334181188	0.0207664693777709	0.0610664170527403	0.340063661502128	0.733808586604162	0.930025180210049	No	0.0315052928673162	0.0864569993583396	0.0607675261477894	1.42275002520379	0.154808633179168	0.456984180529783	No	0.340098833688434
CMTM5	ENSG00000166091.21	1.34995581335177	-1.18727586187645	3.25670401115593	-0.364563637901818	0.715437162088712	1	No	0	-1.26437147966479	3.23976008808292	-0.390267009065157	0.696339115923559	1	No	0
CMTM6	ENSG00000091317.8	5777.43942199545	0.00428807186962045	0.0638783870418018	0.0671286810484796	0.946479261212169	0.985828508067588	No	0.00619862712527226	0.0212207221149315	0.063650655587069	0.333393614240207	0.738837182814254	0.898008059676713	No	0.0467197654959306
CMTM7	ENSG00000153551.14	1126.48145048474	0.112696403689793	0.117265351972602	0.961037525526918	0.33653330013526	0.742265995726365	No	0.129440434646917	0.228421210040438	0.116401223982205	1.96236089472185	0.0497204821837076	0.25385371668356	No	0.595416473687996
CMTM8	ENSG00000170293.9	489.160179306685	0.1732652089976	0.156267806247865	1.10877098205867	0.267528991654641	0.684868866596155	No	0.164392575902549	0.166779918986156	0.1553092847124	1.07385671948073	0.282886903944618	0.606293417472816	No	0.217317146874306
CMTR1	ENSG00000137200.13	8438.55947509765	0.0195369719551514	0.0579883007317069	0.336912303147883	0.736183010427464	0.930398721296497	No	0.0313308951564962	0.0746562514357594	0.05779116778235	1.29182804744361	0.19641669995295	0.513866557768386	No	0.289149645107672
CMTR2	ENSG00000180917.18	953.487803898475	-0.0834557952494996	0.126900094233188	-0.657649592411995	0.510763319901822	0.845361711331652	No	0.0729574264075831	-0.0520384805475917	0.126150654977001	-0.412510585514433	0.679965223549488	0.87294179294936	No	0.0590147137327734
CMYA5	ENSG00000164309.15	166.77261148137	-0.199631445913302	0.265119215646695	-0.752987464248294	0.451457447021968	0.815051342993816	No	0.0888150326384658	-0.372471539200449	0.26466172789961	-1.40734945757526	0.159323790522877	1	No	0
CNBD1	ENSG00000176571.12	0	NA	NA	NA	1	1	No	0	NA	NA	NA	1	1	No	0
CNBD2	ENSG00000149646.12	50.0289462857317	-0.282229678309416	0.474715936918436	-0.594523285107042	0.552162172998068	1	No	0	-0.770120878999786	0.479038320647189	-1.60763940128911	0.107914177550971	1	No	0
CNBP	ENSG00000169714.17	31122.63578486	0.0812101648960842	0.0481548718697895	1.68643715044401	0.0917116309620875	0.444824148880584	No	0.35181164354629	0.055386842743435	0.0481091101815298	1.15127555954463	0.249618888611371	0.572988812494284	No	0.241853857473153
CNDP1	ENSG00000150656.15	5.0113724236062	-0.943398137712888	1.49518758885704	-0.630956372794697	0.528069050633361	1	No	0	-1.15021594417041	1.49391590568715	-0.769933528247262	0.441339324040809	1	No	0
CNDP2	ENSG00000133313.15	3019.99747024302	0.105222632405531	0.0755248477845454	1.39321872856609	0.163553657980443	0.566951038944234	No	0.246454444518846	0.0246516902680987	0.075305949422802	0.327353820741212	0.743400289668174	0.898935941686484	No	0.0462712550557491
CNEP1R1	ENSG00000205423.12	997.944198500824	-0.0181220017455821	0.115572565428065	-0.156801933732808	0.875400948807079	0.970107631527106	No	0.0131800789449507	0.136787391959751	0.114441329291204	1.19526217326335	0.231984613897168	0.554449599071364	No	0.25613792623265
CNEP1R1P1	ENSG00000180284.5	3.55791747783451	1.61994671084595	1.85125767695145	0.875051988177891	0.38154561906111	1	No	0	-0.317368801991111	1.9463569494253	-0.163057861552487	0.870472877294073	1	No	0
CNFN	ENSG00000105427.10	49.2605134287141	-0.00827241729964406	0.477307840055313	-0.0173314088004199	0.986172228763739	1	No	0	0.0153455773271675	0.473634003014511	0.0323996529588213	0.974153339242772	1	No	0
CNGA1	ENSG00000198515.16	16.004857570219	0.336822761170072	0.841396649684319	0.400313884416397	0.688925342779703	1	No	0	-1.0719347550115	0.877077844280815	-1.22216603919628	0.221644843688932	1	No	0
CNGA2	ENSG00000183862.5	0	NA	NA	NA	1	1	No	0	NA	NA	NA	1	1	No	0
CNGA3	ENSG00000144191.12	2.03839743237592	-0.197372333664987	2.57467713382868	-0.0766590618573924	0.938894772567523	1	No	0	-4.34566855223089	2.88727310211289	-1.50511170870908	0.132295359235793	1	No	0
CNGA4	ENSG00000132259.13	6.25802911707838	-1.33791616166688	1.39111398166636	-0.961758834502004	0.336170760793352	1	No	0	-1.27451777451419	1.37395149851151	-0.927629378398697	0.353599852994497	1	No	0
CNGB1	ENSG00000070729.14	2.72031636140146	-2.01786229528512	2.16989504658523	-0.929935435568939	0.352404514444557	1	No	0	-0.71390444920841	2.01540973241316	-0.354222983905915	0.723171780172211	1	No	0
CNGB3	ENSG00000170289.13	11.9624482317813	-0.5939764066067	0.970887635930463	-0.611786971658625	0.540678710639151	1	No	0	-0.0502731259208414	0.945385139390676	-0.0531774023370451	0.957590560457167	1	No	0
CNIH1	ENSG00000100528.12	7043.46702649087	0.234703622917999	0.0548499824871995	4.27900998824881	1.8772643952953e-05	0.00243443646781894	Yes	2.61360155487684	0.162720084205873	0.0547170167629153	2.97384787827391	0.00294090833183445	0.0463823787885686	Yes	1.33364698169509
CNIH2	ENSG00000174871.11	130.4739243865	-0.043701139275044	0.297647196971495	-0.146821941277106	0.883272565729009	0.972125008237595	No	0.0122778843566936	-0.254970740100585	0.297496169418559	-0.85705553990464	0.391414190778223	1	No	0
CNIH3	ENSG00000143786.8	288.51250212354	0.127266653057726	0.213812124211037	0.595226550072114	0.551692045336928	0.865615560885071	No	0.0626749449988547	0.136832554804268	0.212526738975428	0.643836890661032	0.519681208965341	0.786755063679864	No	0.104160453217861
CNIH3-AS1	ENSG00000229400.1	12.068014903682	0.565936004146289	0.963739509264467	0.587229223982126	0.557049767707131	1	No	0	0.725721661071195	0.953595956485158	0.761036848086185	0.446635058549179	1	No	0
CNIH3-AS2	ENSG00000233384.3	53.776528443775	-0.789621112972255	0.492198389429666	-1.60427406901357	0.108653654312233	1	No	0	0.0135609127896926	0.476575045344455	0.028454936787324	0.977299308695694	1	No	0
CNIH4	ENSG00000143771.12	6866.58731305927	0.184382850179982	0.0579765753076878	3.18029909841075	0.00147123113794356	0.0495473017660802	Yes	1.30497999122935	0.158157833505053	0.0578087012547756	2.73588283549248	0.00622131726320099	0.0742358026174363	No	1.12938659163321
CNKSR1	ENSG00000142675.18	253.083970931151	-0.70229134861955	0.234731176192514	-2.99189634717959	0.00277250381065546	0.0733751620746532	No	1.13445092645234	-0.256273071099824	0.230219710913718	-1.11316737425611	0.265636551983324	1	No	0
CNKSR2	ENSG00000149970.16	36.4293419482336	0.169175201144503	0.585353222207614	0.289013871840445	0.772570762142359	1	No	0	0.129109798160744	0.582420856324451	0.221677841304536	0.824564681036126	1	No	0
CNKSR3	ENSG00000153721.19	1445.17417684486	-0.0670970806766413	0.0976305269267389	-0.687255132065305	0.491921967581979	0.835854831709003	No	0.0778691427310728	-0.103570494060953	0.0971549015366108	-1.0660346768189	0.286407966647801	0.608764922720767	No	0.215550379738951
CNMD	ENSG00000136110.13	5.76538624850816	-1.19795618854455	1.40286671203076	-0.853934431739713	0.393141320349192	1	No	0	-3.73960933989412	1.67815895268075	-2.2283999581329	0.0258538558902257	1	No	0
CNN1	ENSG00000130176.8	152.58989299395	0.242137847717321	0.289325821264829	0.836903690997165	0.402646705492503	0.786394478496703	No	0.104359544472503	0.0184479347068007	0.289293778662323	0.0637688608172041	0.949154273243841	1	No	0
CNN2	ENSG00000064666.15	1769.44481552001	0.0460718528278614	0.0941485923746868	0.489352540126224	0.62459213011257	0.894896778621125	No	0.0482270552544995	-0.0970131296153936	0.0939724350989121	-1.03235730257794	0.301904766195048	0.623341008968184	No	0.20527430037781
CNN2P1	ENSG00000227201.2	7.54157096614101	-0.795435984596125	1.26948334260177	-0.62658245122453	0.530932974511281	1	No	0	-1.03675793649827	1.2701234650864	-0.816265477331166	0.414348314776221	1	No	0
CNN2P10	ENSG00000232223.1	0	NA	NA	NA	1	1	No	0	NA	NA	NA	1	1	No	0
CNN2P11	ENSG00000237383.1	0	NA	NA	NA	1	1	No	0	NA	NA	NA	1	1	No	0
CNN2P12	ENSG00000204718.3	0	NA	NA	NA	1	1	No	0	NA	NA	NA	1	1	No	0
CNN2P2	ENSG00000227069.1	0.182235392188162	-1.53502656316066	4.9974546017882	-0.307161682391551	0.758720309617963	1	No	0	-1.76069499825251	4.99757941703981	-0.352309558553331	0.72460612043863	1	No	0
CNN2P3	ENSG00000235832.2	0	NA	NA	NA	1	1	No	0	NA	NA	NA	1	1	No	0
CNN2P4	ENSG00000213816.3	0.314985886825042	2.24351794338217	4.90071518486077	0.457793986949662	0.647100456225725	1	No	0	0	4.9975798104491	0	1	1	No	0
CNN2P6	ENSG00000213854.3	0	NA	NA	NA	1	1	No	0	NA	NA	NA	1	1	No	0
CNN2P7	ENSG00000215562.2	0	NA	NA	NA	1	1	No	0	NA	NA	NA	1	1	No	0
CNN2P8	ENSG00000213355.3	0.306000939002264	0	4.99745499513702	0	1	1	No	0	2.18460944413992	4.88811578481548	0.446922605828246	0.654930941368592	1	No	0
CNN2P9	ENSG00000213149.3	2.70478821287959	-0.591357854711299	2.19204116945351	-0.269774976379083	0.787333375231282	1	No	0	1.04003318408772	2.06685498998739	0.503196009940718	0.614826469834903	1	No	0
CNN3	ENSG00000117519.16	10842.274475975	0.170689166313525	0.0612695917948814	2.78587079354077	0.00533841457474212	0.109115720594087	No	0.962112674934828	0.142086118920161	0.0611697624351704	2.32281626188672	0.0201890250955735	0.153418658083067	No	0.814121820245138
CNN3-DT	ENSG00000235501.6	172.634878101806	0.0944875985348418	0.262963035580239	0.359318937455794	0.719356508983465	0.925366055797795	No	0.0336864352987166	0.0697481960633981	0.261454423584146	0.266769998025872	0.789646255457101	1	No	0
CNN3P1	ENSG00000218868.1	0	NA	NA	NA	1	1	No	0	NA	NA	NA	1	1	No	0
CNNM1	ENSG00000119946.11	296.772949930049	-0.0545911764283945	0.200484287516831	-0.272296533082731	0.785394021746896	0.946032851013723	No	0.0240937824499294	-0.0418357874152151	0.199077787357701	-0.210147942522814	0.833552208093424	0.938299846360838	No	0.0276583547865249
CNNM2	ENSG00000148842.18	1133.55296176283	-0.0858295149340449	0.126800499740745	-0.676886251312345	0.498478127955107	0.839229928428175	No	0.0761190368266005	-0.135624974002866	0.126362848329907	-1.07329785451478	0.283137497527252	0.606715546889235	No	0.217014876258034
CNNM3	ENSG00000168763.16	2190.6615035997	-0.00790878529918906	0.0816817715261606	-0.0968243605815536	0.922865877878016	0.980639520183719	No	0.00849060848749259	-0.152596124560207	0.0815188870940695	-1.87191128338292	0.0612188782935045	0.285182637410748	No	0.544876918884128
CNNM3-DT	ENSG00000273265.1	22.5752205792359	0.738006473347836	0.708452940876678	1.04171559007799	0.297543558813076	1	No	0	-0.195782866611628	0.723223236955211	-0.270708761289086	0.786615037811623	1	No	0
CNNM4	ENSG00000158158.12	2066.59993098528	0.12914484022991	0.0889938452086857	1.45116597588375	0.146733648638121	0.542992035334942	No	0.265206540642191	0.0176124818884241	0.088779825269706	0.198383831404475	0.84274476671722	0.941915700138839	No	0.0259879640890633
CNOT1	ENSG00000125107.19	35203.3800593772	0.0027475255227163	0.0514812244792148	0.0533694672283017	0.957437532151809	0.990636060708197	No	0.00408586706470948	-0.0274964066788236	0.051443515370475	-0.534497039729999	0.592997697015824	0.825802037257541	No	0.0831240500534493
CNOT10	ENSG00000182973.19	5588.3869618235	0.019304195996231	0.063457191701677	0.304208167404938	0.760969302848838	0.938122607522377	No	0.027740397984838	0.0335122925836413	0.0632235582503398	0.530060210324545	0.596070185503837	0.827189931404465	No	0.0823947604712326
CNOT10-AS1	ENSG00000251224.1	7.75996606588786	1.00376412102323	1.20889892656743	0.830312691130707	0.406362014484306	1	No	0	1.20904924541959	1.1957535509399	1.01111909261674	0.311959433316859	1	No	0
CNOT11	ENSG00000158435.8	4623.73796720605	0.078489843200924	0.0658337628084978	1.19224300499489	0.233165975380063	0.650957237616503	No	0.186447539968162	0.0709188860279617	0.0655888532185057	1.081264308612	0.279579559059397	0.603244763270713	No	0.219506439485491
CNOT2	ENSG00000111596.14	5051.66535360004	-0.0452235022874921	0.065931380148717	-0.685917725148245	0.492764992088018	0.836031206905493	No	0.0777775111567963	0.0214244388731045	0.0656258282947431	0.326463519468001	0.744073685888059	0.898935941686484	No	0.0462712550557491
CNOT3	ENSG00000088038.19	2767.77257583129	-0.0178063259188738	0.0748061878761795	-0.238032794136592	0.811855659042062	0.954327790650603	No	0.0203024290489352	-0.0770777336203536	0.0745230855991625	-1.03427995500524	0.301005304967776	0.622822756501827	No	0.205635527698944
CNOT4	ENSG00000080802.19	2424.33027665188	-0.0527064339167643	0.0844249341004298	-0.624299378831212	0.532430991794877	0.855101692939163	No	0.067982233744247	-0.142205356439151	0.0841869304362664	-1.68916191268913	0.0911884057204759	0.349668896783059	No	0.456342996676282
CNOT4P1	ENSG00000236704.1	0	NA	NA	NA	1	1	No	0	NA	NA	NA	1	1	No	0
CNOT6	ENSG00000113300.13	7863.43126533366	-0.0058146024671911	0.0570564889645117	-0.101909573699982	0.918828450815969	0.979573549682305	No	0.00896295015216862	0.0278628480220271	0.0568562012384524	0.490058206758687	0.624092710879634	0.842176414354705	No	0.0745969254175761
CNOT6L	ENSG00000138767.13	3154.96705330881	0.147341511897221	0.0804966542318381	1.83040541626567	0.0671893384059853	0.394484044237946	No	0.403970558080802	0.146293482737799	0.0801991749037151	1.82412703015255	0.0681328699541673	0.303671798629449	No	0.517595538237494
CNOT6LP1	ENSG00000230183.4	50.0680907404432	-0.142540384098603	0.483872624147255	-0.294582452044703	0.768312868862896	1	No	0	-0.0690792736777714	0.47947494182167	-0.144072750528565	0.885443022131134	1	No	0
CNOT7	ENSG00000198791.12	7812.59400871026	0.0662190255637938	0.0642633250986836	1.03043260618879	0.302806973566616	0.715383832827387	No	0.145460878826679	0.106745140313769	0.0640827299068756	1.66573959113306	0.0957652927315233	0.357641793126111	No	0.446551736342848
CNOT7P1	ENSG00000233229.1	4.03589851190319	5.55980970049471	2.16223113838892	2.57132995718364	0.0101308752719026	1	No	0	3.69328080678803	2.21664177235765	1.66616042918825	0.0956814651544842	1	No	0
CNOT7P2	ENSG00000232185.1	0	NA	NA	NA	1	1	No	0	NA	NA	NA	1	1	No	0
CNOT8	ENSG00000155508.14	3491.56724972583	0.118014747437374	0.0766317478527812	1.54002421638737	0.123554450666393	0.505022302508144	No	0.296689442391545	0.143720306230266	0.0763148457536634	1.88325488718382	0.0596658339315508	0.281813772377876	No	0.550037786522766
CNOT9	ENSG00000144580.14	7626.31358951745	0.131876147379703	0.0549208135451245	2.40120527842054	0.0163411665766701	0.2003634909704	No	0.698181410123004	0.0862111617999852	0.0547746719526491	1.57392383608453	0.115505058583905	0.393315238621653	No	0.405259226941158
CNP	ENSG00000173786.17	6287.1738133101	-0.00513021158151982	0.059695131414106	-0.0859402008169053	0.931513954078154	0.983975389397135	No	0.00701576374618241	-0.128952169218618	0.0595980360525981	-2.16369829879648	0.0304875116636433	0.194974927367473	No	0.710021232771062
CNPPD1	ENSG00000115649.16	1408.40442447185	0.0901327384324969	0.102564055892286	0.878794599612511	0.379512654925929	0.770726698625835	No	0.113099596424604	-0.0833956804569173	0.10243462941079	-0.814135619337076	0.415567262451168	0.718901494547732	No	0.143330613518583
CNPY1	ENSG00000146910.13	32.9448969902686	-0.328760027010743	0.583444273508404	-0.563481453050902	0.573107086026207	1	No	0	-0.213940757387604	0.576868360730494	-0.370865819572231	0.710737474548491	1	No	0
CNPY2	ENSG00000257727.6	413.821525149939	-0.229380635182181	0.171185517160718	-1.3399535135138	0.180260458626289	0.586220802239283	No	0.231938774540645	0.0421322563349254	0.168681572906405	0.249773911927552	0.80276219567238	0.925766740487916	No	0.0334984259317285
CNPY3	ENSG00000137161.17	1893.1015155619	0.0713074602324834	0.0857154480028907	0.831909088663674	0.405460261358041	0.78842535152063	No	0.103239419592361	0.000558759484220511	0.0853854776579936	0.00654396390986519	0.994778709495518	0.997247143017839	No	0.0011971992130234
CNPY4	ENSG00000166997.8	903.774887068083	0.168262290346262	0.12915998801197	1.30274315549385	0.192662463358182	0.60656840270299	No	0.217120216658301	0.228320238691916	0.128346756827715	1.77893266908489	0.0752508013267263	0.318556008659319	No	0.496814198765977
CNR1	ENSG00000118432.13	50.1002142017068	-0.134499912362596	0.524449493579518	-0.256459228217756	0.797596259040237	1	No	0	-0.201895426854166	0.522267633412308	-0.386574648585926	0.69907112904527	1	No	0
CNR2	ENSG00000188822.8	11.3212434443642	0.976093642415446	1.07944753030618	0.904252976648694	0.365861274876434	1	No	0	0.563097698194211	1.08393921867743	0.519491949817331	0.603417725226941	1	No	0
CNRIP1	ENSG00000119865.9	465.257117831418	0.292552912920298	0.165099064974053	1.77198406887572	0.076397201785564	0.414853085708588	No	0.38210567524547	0.242198311011129	0.164349611177228	1.47367742020364	0.140568465177055	0.436723558935141	No	0.359793379547498
CNST	ENSG00000162852.14	2271.77646543892	0.132203939329029	0.0796543351466377	1.65972057999921	0.0969706772575559	0.455873503619346	No	0.341155649224479	0.113454190185254	0.0792677605796594	1.43127785313475	0.152350598581265	0.453737750488083	No	0.343195086401542
CNTD1	ENSG00000176563.10	77.6669400011213	-0.399969179275664	0.394199345635413	-1.01463684225795	0.310278970484454	1	No	0	-0.442003662782876	0.39188126158245	-1.12790201041516	0.259361304745414	1	No	0
CNTF	ENSG00000242689.3	148.74046885707	-0.0246286479472045	0.287931225424053	-0.0855365648895232	0.931834827399371	0.983975389397135	No	0.00701576374618241	-0.367465322242518	0.288897858606403	-1.27195585323862	0.203388805201876	1	No	0
CNTFR	ENSG00000122756.15	174.973882780412	-0.105951062862175	0.276616971105781	-0.383024448712001	0.701701636452402	0.921678135185956	No	0.0354207150822128	-0.0583642557304063	0.274617674557752	-0.212529130997839	0.831694253585992	1	No	0
CNTFR-AS1	ENSG00000237159.6	28.2061555597013	-0.328300686247069	0.624654416937785	-0.525571703881457	0.599185821193551	1	No	0	-0.514467845776475	0.623756006511177	-0.824790207077959	0.40949070738911	1	No	0
CNTLN	ENSG00000044459.15	1184.56761886113	0.0115379754100632	0.109264470890272	0.105596771906306	0.915902286077796	0.979167267152909	No	0.0091431131034121	-0.0808256698111733	0.108901869053839	-0.742188086516814	0.457973385687911	0.746241937034658	No	0.127120348285051
CNTN1	ENSG00000018236.15	1156.93627731227	0.086969116582165	0.106085465713544	0.81980237346558	0.412328777795419	0.792851577876015	No	0.100808105169696	0.163694909637592	0.105254104129064	1.5552354085582	0.119890014197541	0.401478934459024	No	0.396337237155447
CNTN2	ENSG00000184144.12	125.594032553995	-0.145090518316633	0.374732899063228	-0.387183827946082	0.698620121710864	1	No	0	-0.387500847106143	0.374843961864258	-1.03376574396167	0.301245689724647	1	No	0
CNTN3	ENSG00000113805.8	3.79157179347024	5.42237437312595	2.36208853933621	2.29558472632433	0.0216996369013738	1	No	0	3.76444275435257	2.406156462486	1.56450455863673	0.117699123252469	1	No	0
CNTN4	ENSG00000144619.15	5.24571695038882	0.121889935240261	1.75040039043452	0.0696354593533899	0.944483812950193	1	No	0	-3.05581667615152	1.99841350865994	-1.52912130693143	0.126234374178957	1	No	0
CNTN4-AS1	ENSG00000237990.3	0	NA	NA	NA	1	1	No	0	NA	NA	NA	1	1	No	0
CNTN4-AS2	ENSG00000227588.2	0	NA	NA	NA	1	1	No	0	NA	NA	NA	1	1	No	0
CNTN5	ENSG00000149972.11	3.62616604997384	4.46564811530541	4.80983093020917	0.928441805980737	0.353178441240467	1	No	0	4.99680816456765	4.79966701402305	1.0410739224135	0.297841241360842	1	No	0
CNTN6	ENSG00000134115.13	1.40600979576623	-0.995882633751406	3.20568993910231	-0.310660934984337	0.75605839807921	1	No	0	-1.26458786096186	3.21010054093695	-0.393940265993273	0.693625141180556	1	No	0
CNTNAP1	ENSG00000108797.12	566.466395134936	-0.137828742286212	0.169916444177549	-0.811155994661654	0.417276093026772	0.795770055054586	No	0.0992124074480369	0.100464937799291	0.168230712076584	0.597185475584007	0.550383555266902	0.802899422675495	No	0.0953388543636348
CNTNAP2	ENSG00000174469.23	1567.98321862199	0.0952735543943728	0.0935772894604698	1.01812688680857	0.308617659370671	0.71877762333313	No	0.143405451616226	-0.0344183333742563	0.093349005713979	-0.3687059450822	0.712346916964761	0.88700468635682	No	0.0520740856321622
CNTNAP2-AS1	ENSG00000236795.1	1.10000885676396	-0.990325346570807	3.73192835770406	-0.265365583593376	0.790727846319694	1	No	0	-3.76071487013034	3.87776542225395	-0.969814947688204	0.332138740712141	1	No	0
CNTNAP3	ENSG00000106714.17	289.745256273866	0.297969072013623	0.211108762822963	1.41144814658168	0.158112514928919	0.561446630229523	No	0.250691520432649	0.135502401636325	0.210758650612371	0.642926879834422	0.520271546814565	0.786985974466495	No	0.10403300749619
CNTNAP3B	ENSG00000154529.15	158.00151483108	-0.0643961766721293	0.285808157624235	-0.225312591520897	0.821736104877595	0.956889021560054	No	0.0191384280736208	0.161051910671927	0.282366816295122	0.570364155338991	0.568430735871318	1	No	0
CNTNAP3C	ENSG00000283378.1	1.78230663134731	-1.17858456409093	2.73754195088494	-0.430526576482214	0.66681263851506	1	No	0	0.0164811001116625	2.60784090831697	0.00631982574515978	0.994957542177122	1	No	0
CNTNAP3P1	ENSG00000273509.1	1.88856129531	0.91092465744244	2.70339254305493	0.336956118260599	0.736149980134363	1	No	0	1.20850612484846	2.67387485906262	0.45196809445006	0.65129196748667	1	No	0
CNTNAP3P2	ENSG00000276386.1	82.754975722643	-0.421036094328342	0.387495871675491	-1.08655633544643	0.277232931126982	1	No	0	0.0590419009340038	0.379375315985299	0.155629263281567	0.876325257222429	1	No	0
CNTNAP3P5	ENSG00000278213.1	0.27935034849441	0	4.99745499514106	0	1	1	No	0	2.06510853834858	4.89693225541524	0.421714745198874	0.673233240453574	1	No	0
CNTNAP4	ENSG00000152910.19	0	NA	NA	NA	1	1	No	0	NA	NA	NA	1	1	No	0
CNTNAP5	ENSG00000155052.15	2.37138590032518	0.529172502385181	2.19903468216136	0.24063854321073	0.809835274651191	1	No	0	-0.317168988708071	2.23989652549234	-0.14159983959007	0.887396093644672	1	No	0
CNTRL	ENSG00000119397.18	2766.62370398591	0.00486813962447608	0.0734439742664227	0.0662837172565934	0.947151946460561	0.986173172906463	No	0.00604681585594335	0.0669452376284556	0.0729564734654621	0.917605175367307	0.358825607427676	0.673810635993007	No	0.17146213803193
CNTROB	ENSG00000170037.14	6300.62270894007	-0.160628393531561	0.0619470958696216	-2.59299312222209	0.00951446732876044	0.152702490494264	No	0.816153879779886	-0.0752344284881607	0.0616625531788412	-1.22009914623478	0.222427292187844	0.544491999400323	No	0.264008497252227
COA1	ENSG00000106603.20	4973.90762213206	0.0197714710485826	0.0670872711654509	0.294712703395285	0.768213358071063	0.939984443432083	No	0.0268793338338222	0.0797879107136578	0.0667933970120889	1.19454787872545	0.232263723638117	0.554882205236405	No	0.255799202544914
COA3	ENSG00000183978.8	3634.89956128921	0.00792509096545115	0.074963942648349	0.105718705359819	0.915805538789769	0.979167267152909	No	0.0091431131034121	-0.0788392050183401	0.0747841930868513	-1.05422284795905	0.291780901819621	0.61291961038669	No	0.212596483156815
COA4	ENSG00000181924.7	4026.50750971426	-0.0123586723356521	0.0674553176682761	-0.183212721588951	0.854631112932374	0.965115857922183	No	0.0154205483805252	-0.0173483341058962	0.0671719297849389	-0.25826761508028	0.796200378027283	0.922810168476153	No	0.0348876286191366
COA5	ENSG00000183513.9	1554.74755252488	0.0817810813003352	0.0949230770439861	0.861551098500936	0.38893459076876	0.778469481878265	No	0.108758408287457	0.109870310988751	0.0943389431235481	1.16463368520954	0.244167302523905	0.567616219924046	No	0.245945202850111
COA6	ENSG00000168275.16	2190.8916712976	0.1216863437822	0.0827357222165253	1.47078360497945	0.14134964765639	0.534720604086367	No	0.271873081153796	0.067458561467499	0.0824133686600763	0.818539061857061	0.413049446909798	0.716611544726676	No	0.144716199559939
COA6-AS1	ENSG00000231663.1	208.7982274813	-0.206554804551338	0.245772885243986	-0.840429587447308	0.400667565617313	0.786049595553365	No	0.104550051421612	0.00618392206365754	0.242726351297708	0.025476929186287	0.979674550355925	1	No	0
COA7	ENSG00000162377.6	7642.072539289	-0.0464053808088097	0.0598943060680289	-0.77478785305738	0.438465028100243	0.808008350028201	No	0.092584151165471	0.00682865983699123	0.0596817358737264	0.114417915917178	0.908906512412601	0.967926823809595	No	0.0141574745273182
COA8	ENSG00000256053.9	713.989360065867	-0.288664760900972	0.144775384405066	-1.99388012048595	0.0461651569431544	0.335013852959612	No	0.474937234337697	-0.389633298861264	0.144316508300218	-2.69985259101973	0.00693702049629026	0.0799221751890755	No	1.09733270471504
COASY	ENSG00000068120.15	7687.46145311633	-0.0455812100472923	0.0575525060503623	-0.791993488648534	0.428364472910259	0.802273504252368	No	0.0956775504959992	-0.112736117813991	0.0574250389625607	-1.9631874849487	0.0496243930201839	0.253582466660973	No	0.595880777981275
COBL	ENSG00000106078.19	1330.72513192777	0.155034092600578	0.1055770383606	1.46844517527624	0.14198333811517	0.536023268901753	No	0.270816357067891	0.143073546068202	0.105065683041107	1.36175335206478	0.173275737659931	0.484332874823114	No	0.314856051561116
COBLL1	ENSG00000082438.18	1108.06001196398	0.0321524478960433	0.107579322458261	0.298872005896096	0.765037707450297	0.939489487709796	No	0.0271080750154724	0.0589018772546145	0.106851881997224	0.55124791584059	0.581463737328734	0.817817282307058	No	0.0873437160716264
COBLP1	ENSG00000231270.1	0	NA	NA	NA	1	1	No	0	NA	NA	NA	1	1	No	0
COCH	ENSG00000100473.18	1591.11410358594	-0.0943169384521921	0.0978456127258201	-0.96393630562143	0.335077860395385	0.741143632094315	No	0.130097618496825	-0.128039795195349	0.0974054347661788	-1.31450360549909	0.188676785561407	0.50489058458067	No	0.296802728141485
COG1	ENSG00000166685.12	1944.08846088339	0.0334788574383656	0.0850760132574775	0.393516999169247	0.693937671126884	0.919016175336548	No	0.0366768446556905	0.0882604358213327	0.0844955735525245	1.04455691713209	0.296227800358614	0.617113973785753	No	0.209634619410709
COG2	ENSG00000135775.14	4722.34017025247	0.0258505604661383	0.0641384078215362	0.403043376724707	0.68691631452431	0.917419078353763	No	0.0374322326609691	0.0722710876751598	0.0638299687363097	1.13224382066865	0.257531941710327	0.582667154869855	No	0.234579462535931
COG3	ENSG00000136152.15	3412.20764460581	0.233924129191808	0.069264597013308	3.37725388262728	0.000732134399811276	0.0322936016896348	Yes	1.49088351562998	0.119843214848918	0.0691053178498305	1.73421118052512	0.082880619901946	0.334479333689195	No	0.475630710607708
COG4	ENSG00000103051.20	5920.72076028159	0.0496417104309354	0.0606907714331479	0.817944957012396	0.413388617928272	0.793138570394117	No	0.100650929832314	0.0992727535847797	0.060429199136218	1.64279446035685	0.100425466757421	0.367403906843451	No	0.434856229871442
COG5	ENSG00000164597.15	3305.80743898353	-0.0398482152277044	0.0708516160111971	-0.562417873734975	0.573831344013789	0.873976695847138	No	0.0585001474570454	-0.0145648449106085	0.0704772266713278	-0.206660301469183	0.836275162896465	0.939231993912313	No	0.0272271220771739
COG6	ENSG00000133103.17	2130.35801182161	0.239223281885394	0.0811478973805276	2.94799113233461	0.00319846239449227	0.0803830626584801	No	1.09483545086433	0.244341227483649	0.0807081168743626	3.02746783033003	0.0024661196166824	0.041761594466933	Yes	1.37922292822967
COG7	ENSG00000168434.13	1349.21130713106	-0.0331888571400539	0.115760962967049	-0.286701633170596	0.774340786975646	0.942355310613089	No	0.0257853176485797	-0.119803324232046	0.115444265748447	-1.03775898660135	0.29938227542575	0.620874978448798	No	0.206995842071523
COG8	ENSG00000213380.16	1011.28385154469	-0.197628056706921	0.119067238829999	-1.6598021307027	0.0969542649793633	0.455873503619346	No	0.341155649224479	-0.105082409015988	0.118115729329867	-0.889656353240807	0.373650437069419	0.686405737884466	No	0.163419094738101
COIL	ENSG00000121058.5	5809.65227747229	-0.00648857438420044	0.0678041999935211	-0.0956957590358775	0.92376220924184	0.981034143229971	No	0.0083158774739432	0.0306198055473723	0.0675731124125525	0.453135936086974	0.650450859959382	0.856420373546733	No	0.0673130097408904
COILP1	ENSG00000259100.1	4.03838437295748	-1.41157093931294	2.11093984510646	-0.668693114389413	0.503691260758815	1	No	0	-0.258647259215273	2.03363882291636	-0.127184461813312	0.898794403181519	1	No	0
COL10A1	ENSG00000123500.10	72.6231506788174	0.062541753841815	0.410773993068975	0.152253440814383	0.878987045555194	1	No	0	0.0252816154957294	0.408598378634944	0.0618739985708971	0.950663173947653	1	No	0
COL11A1	ENSG00000060718.22	5.52198864354856	0.463372810881648	1.39268090450401	0.332720014601388	0.739345640061866	1	No	0	0.498155595111308	1.38205402683094	0.360445818643994	0.718513767689382	1	No	0
COL11A2	ENSG00000204248.12	125.417730100726	-0.283704506710366	0.302722869475156	-0.937175665658284	0.348668204905924	1	No	0	0.193873630551529	0.296099100160085	0.654759269605046	0.512622758317934	1	No	0
COL11A2P1	ENSG00000228688.1	0.306000939002264	0	4.99745499513702	0	1	1	No	0	2.18460944413992	4.88811578481548	0.446922605828246	0.654930941368592	1	No	0
COL12A1	ENSG00000111799.22	161.770853971443	0.480808612745253	0.294618874867756	1.63196812478858	0.102686201239808	0.466102887229209	No	0.33151820686396	0.102941385414761	0.295633932913471	0.348205581139736	0.727685796613409	1	No	0
COL13A1	ENSG00000197467.17	290.009202422527	-0.0378488416099983	0.208647142371024	-0.181401198117989	0.856052678517867	0.965161809686984	No	0.0153998709430504	0.121487289779906	0.206457896561174	0.588436149953262	0.556239579269248	0.80493566850374	No	0.094238827620034
COL14A1	ENSG00000187955.12	706.10713015151	0.104354643414308	0.135414976837006	0.770628521687935	0.440927150441521	0.810378464208861	No	0.0913121088614114	0.233708889546907	0.134173099728796	1.7418460929896	0.081535378796085	0.3317727355904	No	0.479159306283791
COL15A1	ENSG00000204291.11	10.0308562688135	0.729544975908422	1.32281775656239	0.551508302855182	0.58128527656294	1	No	0	0.0023810868170833	1.33504881505139	0.00178352041531279	0.998576957351182	1	No	0
COL16A1	ENSG00000084636.18	47.1162945065129	0.530209192481388	0.66272299615142	0.800046468223423	0.423683874763626	1	No	0	-0.21234118930141	0.668312389875002	-0.317727446802424	0.750691689690725	1	No	0
COL17A1	ENSG00000065618.21	50.577389954259	-0.504119195614372	0.50578484231956	-0.996706807785008	0.318906844270978	1	No	0	-0.493778517130129	0.502144505527821	-0.983339480357557	0.325440385282257	1	No	0
COL18A1	ENSG00000182871.16	1747.35631852742	-0.290534635260639	0.289290520132733	-1.004300573442	0.315233757337991	0.72403904265824	No	0.140238014529564	-0.568959048223384	0.289328147799641	-1.96648356736236	0.0492427786812455	0.252967444342529	No	0.596935366777338
COL18A1-AS1	ENSG00000183535.9	46.9322525568205	-0.502908610660239	0.484946420364358	-1.03703953579529	0.299717432126882	1	No	0	-0.555363671067105	0.481913776503716	-1.15241293804935	0.249151426914144	1	No	0
COL18A1-AS2	ENSG00000224574.1	71.1323314341376	-0.577220516434913	0.406993442580417	-1.41825507746568	0.15611630693036	1	No	0	-0.238277358393147	0.399414447828933	-0.596566698296301	0.550796710553856	1	No	0
COL19A1	ENSG00000082293.13	223.912669773128	0.0394673464147521	0.246534864814506	0.160088296008143	0.872811520700409	0.969595511489982	No	0.0134094036353435	0.320622570678152	0.2434553559348	1.31696659310308	0.187849822712231	1	No	0
COL1A1	ENSG00000108821.14	439.448381930938	-0.104232354423899	0.166349481902134	-0.626586588861276	0.530930261580939	0.854764566255039	No	0.0681534895482929	-0.354891493806305	0.166462863128412	-2.13195596385084	0.0330104668491239	0.204161222307849	No	0.690026742841549
COL1A2	ENSG00000164692.18	2.44752138838431	-0.579187654550374	2.37890276537057	-0.243468401895843	0.807642560385233	1	No	0	-0.848612848397447	2.38190814227815	-0.356274380751644	0.721635093433591	1	No	0
COL1A2-AS1	ENSG00000285090.1	0	NA	NA	NA	1	1	No	0	NA	NA	NA	1	1	No	0
COL20A1	ENSG00000101203.16	24.5409677166372	-2.3652071990935	0.753491417879616	-3.13899686574982	0.00169527261079346	1	No	0	-1.29685803061043	0.70481295551767	-1.84000311069469	0.0657677806272709	1	No	0
COL21A1	ENSG00000124749.17	45.7700317849252	0.00850718412707892	0.540599403243442	0.0157365769848029	0.987444546391198	1	No	0	0.479029424861498	0.531192471265598	0.901800102174231	0.367163065510288	1	No	0
COL22A1	ENSG00000169436.17	1.65656866062321	0.338191709819907	3.13878819346288	0.10774594810961	0.914197220324412	1	No	0	-3.76071862774935	3.39799339473258	-1.10674689173294	0.268403375456426	1	No	0
COL23A1	ENSG00000050767.18	113.859961502498	0.0586928745738232	0.327470400846958	0.17923108293764	0.8577562582244	1	No	0	0.380358811251798	0.322578257122826	1.17912104381843	0.238349980152875	1	No	0
COL24A1	ENSG00000171502.15	259.563855424579	-0.0651889157608651	0.217053018205456	-0.300336370808533	0.763920593116469	0.938595833542195	No	0.0275213779667479	-0.0524068647951606	0.215564381404415	-0.243114676245336	0.807916562238484	1	No	0
COL25A1	ENSG00000188517.16	1455.28189117872	0.117551371461077	0.103558655604199	1.13511874768206	0.256325567421385	0.672433034249299	No	0.172350959361389	0.134737788595199	0.103014682573876	1.30794742291782	0.190891143011264	0.507150577966562	No	0.294863075241065
COL25A1-DT	ENSG00000246774.1	4.56506388142092	-0.935231003961061	1.60406757997132	-0.583037158557736	0.559868285929885	1	No	0	-0.422029119925799	1.56096391132095	-0.270364431147329	0.7868799012932	1	No	0
COL26A1	ENSG00000160963.14	199.136467423143	-0.214205478516739	0.246286762396916	-0.869740120955122	0.384442441265533	0.776017876796894	No	0.11012827396756	-0.134436109403831	0.244032484299238	-0.550894319622559	0.581706121654742	1	No	0
COL27A1	ENSG00000196739.15	949.033864791937	0.0598497562185067	0.13523895776835	0.442548191779347	0.658092565304703	0.909629544539692	No	0.0411354423152842	0.00358778740025688	0.134782280739525	0.02661913257864	0.978763513075166	0.991438762857505	No	0.00373410523516574
COL28A1	ENSG00000215018.10	18.3051949411971	-1.23418712196483	0.873099874269216	-1.41356923570496	0.157488419426269	1	No	0	0.205103179050883	0.825555306616799	0.248442687494088	0.803791908804543	1	No	0
COL2A1	ENSG00000139219.19	2710.57739595516	-0.129171725440206	0.0963157175212677	-1.34112820590973	0.179878830975718	0.58550920685068	No	0.232466271466069	-0.168431971407449	0.0960579554487946	-1.75344114519734	0.0795263136376458	0.327604391794993	No	0.484650284812882
COL3A1	ENSG00000168542.16	155.746887029509	0.129867045041781	0.277631558473118	0.467767590096771	0.639950799974533	0.901019164506615	No	0.0452659715614966	0.143921994013437	0.275764400889185	0.521902006021696	0.601738561533256	1	No	0
COL4A1	ENSG00000187498.16	3562.2961248547	-0.000938734733163245	0.0716859043471694	-0.0130951090275297	0.98955191329535	0.997895871546077	No	0.000914774115735462	-0.0140768154698058	0.0713960764121483	-0.197165112947447	0.843698330539487	0.942329730950106	No	0.025797106468715
COL4A2	ENSG00000134871.19	4389.55284059798	0.00920821092065597	0.0799167510784167	0.115222538409008	0.908268734584023	0.978001642927824	No	0.00966041564809522	-0.113017137922138	0.0798115509874356	-1.41604988906844	0.156760898245736	0.459756100844118	No	0.337472499076605
COL4A2-AS1	ENSG00000232814.2	5.44810471719062	-1.34040341418477	1.44360822498438	-0.928509128021404	0.353143535092169	1	No	0	-0.428164472585914	1.3751469788114	-0.311359061382657	0.755527672444465	1	No	0
COL4A2-AS2	ENSG00000224821.5	3.53665618506441	0.63704741157778	1.77053710650373	0.359804609142451	0.718993256129871	1	No	0	0.387990587063016	1.771594847123	0.219006387207039	0.826645072273145	1	No	0
COL4A3	ENSG00000169031.21	97.2095579606216	-0.462330858411846	0.35492354221343	-1.30262099698596	0.192704185743309	1	No	0	0.0314098383091842	0.347140834146788	0.0904815429921522	0.927904560344471	1	No	0
COL4A4	ENSG00000081052.14	258.84151698157	0.428527976765235	0.216162541392021	1.98243402397865	0.0474306847193295	0.339193686657463	No	0.469552239774235	0.270921642320242	0.215762538255575	1.2556472708869	0.209243884643326	1	No	0
COL4A5	ENSG00000188153.14	2698.13751305515	0.00277447139133302	0.0830274045472161	0.0334163329139745	0.973342585154443	0.993804160639542	No	0.00269918937856024	0.0592961070514127	0.0825932849738854	0.717928909961156	0.472801121237703	0.755733542947703	No	0.121631301357979
COL4A6	ENSG00000197565.16	1684.30339664112	0.121510925177747	0.0942857293913174	1.2887520302615	0.197484307657022	0.612296395455989	No	0.213038297216532	0.068991114907264	0.0939142768698158	0.734617964453899	0.462572194147152	0.749229189603749	No	0.125385311066033
COL5A1	ENSG00000130635.16	446.393531942597	-0.0529874720615473	0.172152894297095	-0.307793094492524	0.758239776475319	0.937176269665644	No	0.028178716750003	0.00816491034822525	0.170851068272529	0.0477896359137843	0.961883896462663	0.985181187604698	No	0.00648388976581734
COL5A1-AS1	ENSG00000204011.5	1.7352333754161	-1.7021046013444	2.73692360668717	-0.621904315190099	0.534004787500214	1	No	0	0.913869467099422	2.40236628170375	0.380403885144154	0.703645631089159	1	No	0
COL5A2	ENSG00000204262.14	362.04751641327	-0.177145083126334	0.184410651902371	-0.960601143691613	0.336752753418886	0.742265995726365	No	0.129440434646917	-0.296429178495783	0.183819460828717	-1.61261042307156	0.106829172567946	0.378423613375961	No	0.422021771744572
COL5A3	ENSG00000080573.7	46.1486753602655	-0.372173318442766	0.520583488665461	-0.714915717739818	0.47466112414868	1	No	0	-0.258701903933285	0.515277924136962	-0.502062851550616	0.615623310295139	1	No	0
COL6A1	ENSG00000142156.16	2878.13388076559	-0.093224352991618	0.210159164146828	-0.443589283246705	0.657339555244683	0.909267130924058	No	0.0413085079298871	-0.234613817209878	0.210107564793519	-1.11663669721004	0.264149694300428	0.589621878300556	No	0.229426410072817
COL6A2	ENSG00000142173.16	1385.00030503785	-0.0274130420890618	0.240141979136814	-0.114153477820069	0.909116130075978	0.97821257673625	No	0.00956675781810859	-0.230347265369263	0.240114470832641	-0.959322712081832	0.337396197092086	0.655327228967322	No	0.18354178665308
COL6A3	ENSG00000163359.17	59.8515598826175	0.139359986215875	0.434145655400806	0.320998228318597	0.748211733516874	1	No	0	0.0801625635148325	0.431972186178388	0.185573437549353	0.852779285477021	1	No	0
COL6A4P1	ENSG00000230524.8	67.0431646852785	-0.25089610755158	0.40785224454582	-0.615164219167104	0.538446274944828	1	No	0	0.0167700738794804	0.401376157484354	0.0417814400949665	0.966672930750338	1	No	0
COL6A4P2	ENSG00000228252.9	20.4694728448349	-0.281839024979234	0.781706651517126	-0.360543209440836	0.718440949759272	1	No	0	0.0806128220641216	0.768504569516879	0.104895696475558	0.916458573845367	1	No	0
COL6A5	ENSG00000172752.14	79.671001940751	0.65667033508602	0.420429668815903	1.56190293833322	0.118310856182484	1	No	0	0.482569319251242	0.41993673702683	1.14914766130692	0.25049509823843	1	No	0
COL6A6	ENSG00000206384.10	47.9211245027936	-0.315106506694682	0.531760558045566	-0.592572167918631	0.553467509963428	1	No	0	-0.146086489374857	0.526057731302032	-0.277700489285239	0.781242284968814	1	No	0
COL7A1	ENSG00000114270.18	942.804574466266	-0.523998704575296	0.133692885946883	-3.91942099883673	8.87619497208742e-05	0.00772526821463287	Yes	2.11208643331246	-0.295521336032851	0.132301095602765	-2.23370286305228	0.0255026304992481	0.175477953897502	No	0.755777438184375
COL8A1	ENSG00000144810.16	40.5879910599005	-0.141302751531826	0.546763411897275	-0.258434907049657	0.796071279412922	1	No	0	0.197992996971123	0.537911385133177	0.368077349621637	0.712815559518838	1	No	0
COL8A2	ENSG00000171812.13	34.6444021676307	0.0341305204805665	0.593863065496154	0.0574720376860808	0.954169179974783	1	No	0	-0.698543882881936	0.60314757075247	-1.15816413222133	0.246797062450479	1	No	0
COL9A1	ENSG00000112280.18	8.8445223383929	-0.867067491994059	1.226532000527	-0.706926106796653	0.479612399181202	1	No	0	-2.04889762946278	1.27601060603295	-1.60570579881989	0.108338566589491	1	No	0
COL9A2	ENSG00000049089.15	105.022344234361	-0.0912374350098257	0.332272126485493	-0.274586484201554	0.783633951383031	1	No	0	-0.038744043145716	0.329465372245685	-0.117596707907817	0.906387213556141	1	No	0
COL9A3	ENSG00000092758.18	161.216990073974	0.380969448814739	0.29259392955524	1.30204153378655	0.192902187806621	0.606879080901568	No	0.216897832365513	0.404213097884665	0.290907554948105	1.38948986029865	0.164683842122808	1	No	0
COLCA1	ENSG00000196167.10	0	NA	NA	NA	1	1	No	0	NA	NA	NA	1	1	No	0
COLCA2	ENSG00000214290.8	0	NA	NA	NA	1	1	No	0	NA	NA	NA	1	1	No	0
COLEC10	ENSG00000184374.3	1.39675174247205	0	4.00533572759652	0	1	1	No	0	4.38316203245609	3.76558307732045	1.1640061957085	0.244421500940756	1	No	0
COLEC11	ENSG00000118004.18	217.166897407795	-0.0570170175606543	0.252955815016203	-0.225403071113436	0.821665722712142	0.956889021560054	No	0.0191384280736208	-0.38351804452584	0.253605542962742	-1.51226207458007	0.130467205036489	1	No	0
COLEC12	ENSG00000158270.12	1451.05267319856	0.120056532397229	0.112081692917809	1.07115202556111	0.284101078698312	0.70028944850023	No	0.154722417265672	0.216914479440624	0.111418631098022	1.9468420793089	0.0515536704047281	0.258385077367428	No	0.587732571962259
COLGALT1	ENSG00000130309.11	7431.62157718648	0.0224939334914536	0.063334064658654	0.355163269761497	0.722467279744285	0.927160384336852	No	0.032845133161222	-0.119589466489221	0.0632703390333282	-1.89013475060133	0.0587399405362166	0.278836008118205	No	0.554651143352851
COLGALT2	ENSG00000198756.12	749.158122628026	0.120369770691822	0.132952058866054	0.905362216414355	0.365273525628091	0.762289520493256	No	0.117880050613329	0.299970978272586	0.131601218043497	2.27939363124618	0.0226436765736319	0.163215211605976	No	0.787239367587834
COLQ	ENSG00000206561.14	194.425720687533	-0.345919110695694	0.246346285659876	-1.40419860510215	0.160259717127154	0.563653015763573	No	0.248988165011352	-0.164088164376821	0.243194243899274	-0.67472059266659	0.499853298764139	1	No	0
COMETT	ENSG00000231210.3	0.371039869239497	2.45827740891077	4.88484453410874	0.503245782285535	0.614791480177433	1	No	0	0	4.9975798104491	0	1	1	No	0
COMMD1	ENSG00000173163.10	753.662944224069	0.05721075150266	0.127246813801314	0.449604589644109	0.652995578124655	0.908599077688455	No	0.0416277083699708	-0.00289914117573993	0.126649772040344	-0.0228910098220818	0.981737211640804	0.991997439757103	No	0.00348944871356042
COMMD10	ENSG00000145781.9	742.893761339256	-0.139460585500011	0.137501281645735	-1.01424934975751	0.31046378593174	0.719973958505508	No	0.142683211738025	-0.0313244698455739	0.136343398371509	-0.229746876047647	0.818288467221785	0.931610219526251	No	0.0307657560116431
COMMD2	ENSG00000114744.9	4219.70830137201	0.0204780414676655	0.0730511411339073	0.280324730727039	0.77922837871851	0.94369010228069	No	0.025170599945019	0.0271479983638364	0.0727906185407225	0.372960127391259	0.709178120035215	0.885259643990107	No	0.0529293333539537
COMMD3	ENSG00000148444.16	348.834829225753	0.343619276607301	0.202506218752257	1.69683320702205	0.0897281987177178	0.441927565883541	No	0.354648907834117	-0.0191322392721604	0.203138684868824	-0.0941831403728688	0.924963677270181	0.973651410894263	No	0.011596502487309
COMMD3-BMI1	ENSG00000269897.5	0	NA	NA	NA	1	1	No	0	NA	NA	NA	1	1	No	0
COMMD4	ENSG00000140365.16	6125.53672145543	-0.120069453450866	0.0578769023352408	-2.07456599448579	0.038026776467397	0.308014514196879	No	0.511428818281708	-0.185088313444494	0.0577129411520973	-3.20705044223462	0.00134103479342498	0.0277326975927301	Yes	1.55700788402271
COMMD4P1	ENSG00000214646.8	16.7879649244865	-0.249862188222358	0.855453177209584	-0.292081664875438	0.770224185055779	1	No	0	0.174720821249358	0.839356168558935	0.20816052564352	0.835103629408285	1	No	0
COMMD4P2	ENSG00000214702.6	0.594336235319452	2.24354522492624	4.90071301863872	0.457799756156591	0.647096311012274	1	No	0	2.06510610796191	4.89693020161871	0.421714425759893	0.673233473643516	1	No	0
COMMD5	ENSG00000170619.10	1259.53656399654	-0.0079715763650053	0.102079952106533	-0.0780914978945714	0.937755270239377	0.985828508067588	No	0.00619862712527226	-0.13315871865119	0.101801149214608	-1.30802765664734	0.190863928864506	0.507150577966562	No	0.294863075241065
COMMD6	ENSG00000188243.14	3676.57225582452	0.120377412787566	0.0713435252664056	1.68729274784308	0.091547074793445	0.444471159087007	No	0.352156414346712	0.148945430952289	0.0710169184719195	2.09732320350091	0.0359649741778564	0.21233600621081	No	0.672976355467674
COMMD7	ENSG00000149600.12	924.356507666541	-0.0947732471384812	0.125210888124982	-0.756908992162736	0.449104387724765	0.814771362620978	No	0.0889642438768934	-0.0279894504422391	0.124321311468005	-0.225137992124885	0.821871926118256	0.933341554889039	No	0.0299593977768546
COMMD8	ENSG00000169019.11	976.034477395836	0.0887062255040935	0.113348610851864	0.78259649445571	0.433864100715413	0.805951820380673	No	0.0936909194458046	0.0604762745046239	0.112738813293934	0.536428162916254	0.591662671728822	0.82461447386848	No	0.0837490466071245
COMMD9	ENSG00000110442.12	2944.03089258651	0.00695741325252879	0.078157620172113	0.0890177213329639	0.929067826443308	0.98273846931049	No	0.00756204315193825	0.0350915480440097	0.0777763839768562	0.45118513165194	0.651856124774176	0.856939231350894	No	0.0670499743716853
COMP	ENSG00000105664.11	71.0102326746841	-0.811690107580538	0.437727145813499	-1.85432892463647	0.0636921164145799	1	No	0	-0.633340810235896	0.432227785218875	-1.46529406922598	0.142840703924968	1	No	0
COMT	ENSG00000093010.15	3214.49008274454	-0.0188061557965873	0.0903251696484704	-0.208205042622975	0.835068871424714	0.960047319522243	No	0.017707360605295	-0.1959057070994	0.0902629214679102	-2.17038961196317	0.0299773430876811	0.192891754839505	No	0.71468633588248
COMTD1	ENSG00000165644.11	529.35865609134	0.0802505031733732	0.161590078824721	0.496630138168457	0.619449896113735	0.894466542359334	No	0.0484358996359847	-0.279975639296338	0.162134341442209	-1.72681269622409	0.0842013075774896	0.337521329311326	No	0.47169877717513
COP1	ENSG00000143207.21	3669.8986618622	0.00643876023234123	0.0779640274717114	0.0825862957718223	0.934180498437021	0.985075028763318	No	0.00653068997248911	0.024990417355307	0.0776685886561981	0.321757067917478	0.74763674087017	0.900613113237925	No	0.0454617338494241
COP1P1	ENSG00000266613.1	0.27935034849441	0	4.99745499514106	0	1	1	No	0	2.06510853834858	4.89693225541524	0.421714745198874	0.673233240453574	1	No	0
COPA	ENSG00000122218.16	29582.3739451148	0.0845742917465287	0.0437368275351259	1.93370887905863	0.0531489315379637	0.358307013066242	No	0.445744691398045	0.0377832576935011	0.0436892387850571	0.864818402522132	0.387138469006899	0.696121062039984	No	0.157315225901096
COPB1	ENSG00000129083.13	13121.4109892583	0.0940543670692921	0.0634374789818786	1.48263090808132	0.138172500585104	0.52876444447667	No	0.276737755653161	0.0814166028181218	0.0633501233204426	1.28518459871489	0.198727784244609	0.517140256585006	No	0.286391653424558
COPB2	ENSG00000184432.11	19595.097904375	0.0860303235449425	0.0468547474774518	1.83610686593377	0.0663418530544942	0.394484044237946	No	0.403970558080802	0.107619387754208	0.0467631571698071	2.30137129885005	0.0213706527864948	0.157868087552816	No	0.801705652135055
COPDA1	ENSG00000253364.2	0	NA	NA	NA	1	1	No	0	NA	NA	NA	1	1	No	0
COPE	ENSG00000105669.14	3895.77722446946	0.0791626821672685	0.0947693142161998	0.835319774359373	0.403537686529552	0.786928829912065	No	0.104064543592809	-0.253320047775953	0.0948681703448109	-2.67023224813157	0.00757987980187461	0.083980019900887	No	1.07582402678257
COPG1	ENSG00000181789.14	11826.2731719306	0.245754842512267	0.0526390238594001	4.66868160717955	3.03138745034195e-06	0.000545986561889366	Yes	3.26281804624969	0.139535223881871	0.0525743930139248	2.65405296918813	0.00795313412818283	0.087245955212638	No	1.05925469811721
COPG2	ENSG00000158623.14	3640.60532726369	0.000516464539552847	0.0753135016269404	0.00685752923972535	0.994528526177724	0.998987791084033	No	0.000439819378856984	0.0955756537229591	0.0749118749732834	1.275841163461	0.202011673077186	0.520892647788722	No	0.283251772433538
COPG2IT1	ENSG00000286214.1	5.38149072701316	0.651101800887016	1.67735608255819	0.388171484670087	0.697889133872772	1	No	0	-0.514243558172755	1.71469260916367	-0.299904225063158	0.764250211459392	1	No	0
COPRS	ENSG00000172301.11	3511.17279868722	0.0739374990993948	0.0679329071932299	1.08839003296422	0.276422959337996	0.693893328822132	No	0.158707287851501	0.0461866864210808	0.0676482462983221	0.682747727374957	0.494766265472253	0.770027348293377	No	0.113493850149615
COPRSP1	ENSG00000236440.1	0.521963727788845	-1.12604448732725	4.88615943432454	-0.230455944482071	0.817737493375374	1	No	0	-2.76066152780662	4.89236102302004	-0.564280010166231	0.572563583484629	1	No	0
COPS2	ENSG00000166200.15	6817.09654635534	-0.0251095762353636	0.0623360564099968	-0.402809829197613	0.68708812969677	0.917419078353763	No	0.0374322326609691	0.0739262612806589	0.0620722471757545	1.19097124148479	0.233664874900916	0.556327744577975	No	0.254669280852526
COPS3	ENSG00000141030.13	14863.8448561556	0.0508564766353947	0.0492539582245362	1.03253582998453	0.301821171687474	0.714262891636308	No	0.146141912350911	0.039322666805802	0.0491532035578648	0.800002115009859	0.42370957176685	0.724784919979828	No	0.139790851255193
COPS4	ENSG00000138663.9	5299.88891010876	-0.0231328482572444	0.0670880581048702	-0.344813203880246	0.73023480592388	0.929334209801384	No	0.0318280757043166	0.0609939160781427	0.066786870993706	0.913262070383426	0.361104725795684	0.676485180867864	No	0.16974171264774
COPS5	ENSG00000121022.14	4174.80342846643	-0.0497977154563325	0.0777280782978384	-0.640665722694413	0.521739888952488	0.850417657106066	No	0.07036773119393	0.044547801913427	0.0773854743685496	0.57566103040562	0.564844320560551	0.809209593994548	No	0.0919389768723257
COPS5P1	ENSG00000213187.3	0	NA	NA	NA	1	1	No	0	NA	NA	NA	1	1	No	0
COPS5P2	ENSG00000270445.1	0.742079738478994	3.46306841664294	4.8348904498698	0.716266160019447	0.473827017853331	1	No	0	0	4.9975798104491	0	1	1	No	0
COPS6	ENSG00000168090.10	4948.84186044532	0.137747032412945	0.0769152788763753	1.79089297243976	0.0733104716414142	0.408379195614348	No	0.388936390630252	0.157665210955362	0.0766983280190902	2.05565381967804	0.0398158961821121	0.225837255925628	No	0.646204411798783
COPS7A	ENSG00000111652.10	3714.42369644068	0.0227562322855601	0.0747195989882597	0.304555064450167	0.7607050483644	0.938122607522377	No	0.027740397984838	-0.0076713038387146	0.0744751708096886	-0.103004850547004	0.917959121253808	0.971643452757844	No	0.0124930713978063
COPS7B	ENSG00000144524.18	3269.45862585052	0.0661220938689084	0.0697527199626051	0.947950042727465	0.343154887222758	0.74702567733647	No	0.126664470026794	-0.0447983936149794	0.0695767917813426	-0.643869779965802	0.519659879646225	0.786755063679864	No	0.104160453217861
COPS8	ENSG00000198612.11	6147.31409705864	0.0180847132765819	0.0625364188593808	0.289186902710997	0.772438353998605	0.941981600982072	No	0.025957579871661	0.0651623671184517	0.0622923554659592	1.04607325619692	0.295527211617867	0.616676594322322	No	0.209942534709031
COPS8P1	ENSG00000271290.1	0.742079738478994	3.46306841664294	4.8348904498698	0.716266160019447	0.473827017853331	1	No	0	0	4.9975798104491	0	1	1	No	0
COPS8P2	ENSG00000214552.4	1.37277641100929	-4.11997815613544	3.22690703931331	-1.27675762144427	0.201687831375538	1	No	0	-1.95478549334816	3.06777221163271	-0.637200339039449	0.523994356877616	1	No	0
COPS8P3	ENSG00000254697.1	0.306000939002264	0	4.99745499513702	0	1	1	No	0	2.18460944413992	4.88811578481548	0.446922605828246	0.654930941368592	1	No	0
COPS9	ENSG00000172428.11	2230.9575219478	-0.0493795781635626	0.0843395623097021	-0.585485350069005	0.558221414360661	0.868847595688013	No	0.0610563963435258	-0.136737081607185	0.0840770636720445	-1.62633036449214	0.103879395643421	0.373435042603292	No	0.427784930909802
COPZ1	ENSG00000111481.10	12569.6561791799	0.179554201679676	0.0594432292906843	3.02059971879447	0.00252274622477602	0.0696063256231816	No	1.1573512911594	0.227329096633328	0.0593216712164269	3.83214248641023	0.000127032126066615	0.00554821393847701	Yes	2.25584680093173
COPZ2	ENSG00000005243.10	53.8722358883104	-0.696816803911158	0.500220781961936	-1.39301850110694	0.163614196080961	1	No	0	-0.522614594458673	0.494165215838202	-1.05757058107017	0.290251260618713	1	No	0
COQ10A	ENSG00000135469.14	731.619497735071	0.163887012242913	0.138103377340821	1.18669807645951	0.235346734045164	0.653948242360765	No	0.184456623153747	0.177837395488709	0.137310806559464	1.29514493392547	0.195270236619674	0.512684107071039	No	0.290150145244076
COQ10B	ENSG00000115520.8	1718.24111624961	0.214809827814539	0.0941197664738477	2.28230302583917	0.0224714560318003	0.235596293958659	No	0.627831545489194	0.160026870839103	0.093766653074111	1.70665013192507	0.0878871012704286	0.34325719806237	No	0.464380346892399
COQ10BP2	ENSG00000251552.1	3.73274252445933	-0.151265188553481	1.77229909405728	-0.0853496958051213	0.931983384094375	1	No	0	-2.67705307918272	1.99790976478546	-1.33992692080876	0.180269104876162	1	No	0
COQ2	ENSG00000173085.15	1187.07757178694	-0.0362301357545962	0.103340788307089	-0.350588923774554	0.725896767299007	0.928266344807523	No	0.0323273950269637	0.0163225809438721	0.102551898101877	0.159164103697593	0.873539584389307	0.953474239319425	No	0.020691036097321
COQ3	ENSG00000132423.12	1766.2514298955	0.0214674143547243	0.0901559794998615	0.238114149209119	0.811792560835674	0.954327790650603	No	0.0203024290489352	0.0130016136754404	0.0896839966116546	0.14497139028872	0.884733460369431	0.958131202989349	No	0.018575016148242
COQ4	ENSG00000167113.11	2346.57958124643	-0.061916552718203	0.0898079155527528	-0.689433134452758	0.490550738001759	0.835321211417452	No	0.0781464903592674	-0.127852126204237	0.0895375050191482	-1.4279170072574	0.15331574778326	0.45527528747274	No	0.341725922732663
COQ5	ENSG00000110871.15	2501.69700325031	-0.0465373270305103	0.101076660972864	-0.460416149312689	0.645217545201849	0.903657018920496	No	0.0439963737883373	0.00232698723900882	0.10069766557103	0.0231086512861356	0.981563604801593	0.991997439757103	No	0.00348944871356042
COQ6	ENSG00000119723.17	519.590457705389	-0.103791067107183	0.158703206525537	-0.653994770360749	0.513115174879522	0.845955861579099	No	0.0726522960303729	0.0744193500524841	0.156994857752605	0.474024124852263	0.635482703818029	0.849120027915273	No	0.0710309154370269
COQ7	ENSG00000167186.11	2619.00377375773	0.0229559775999755	0.0782612351634476	0.293325010166684	0.769273738618574	0.940290955787001	No	0.0267377411441446	0.00743726666427719	0.0779061126845264	0.095464481643356	0.923945900919822	0.973426099581356	No	0.0116970135967189
COQ7-DT	ENSG00000261465.7	6.87973508583863	-2.26184913768598	1.37711547633087	-1.64245422882935	0.100495904387317	1	No	0	-0.170589066201645	1.21679626943997	-0.140195257403409	0.888505718943507	1	No	0
COQ8A	ENSG00000163050.18	89.1725398740817	-0.46742498734784	0.378805979610892	-1.23394300118487	0.217224144457559	1	No	0	-0.273794901757045	0.374068375817613	-0.731938114679177	0.464206341066156	1	No	0
COQ8B	ENSG00000123815.13	2113.8723107327	-0.164921301184659	0.0844708456488195	-1.95240499746274	0.0508901401936002	0.350096592550225	No	0.455812116152523	-0.215949961583371	0.0841143558992199	-2.56733775435561	0.0102482735899592	0.102956013187938	No	0.98734828315886
COQ9	ENSG00000088682.14	3170.98492156667	0.0176440981518338	0.0719869142068543	0.24510146526261	0.806377868408831	0.952955569976806	No	0.0209273471724949	0.11250923289578	0.0715066347740714	1.57340970178863	0.115623981987808	0.393601710576613	No	0.404943022810895
CORIN	ENSG00000145244.12	83.6310550875805	0.202245627757354	0.385870599080346	0.524128109888056	0.600189438424994	1	No	0	0.20213044416282	0.383549229869565	0.527000000056208	0.598193588436796	1	No	0
CORO1A	ENSG00000102879.16	209.400426770767	-0.658991030527064	0.243987653853487	-2.70091957572076	0.00691480570460599	0.128653085189857	No	0.890579794647067	-0.383739403028358	0.240068766038035	-1.59845618137413	0.109941489898138	1	No	0
CORO1A-AS1	ENSG00000261416.1	12.0960554990138	-0.822771159570468	1.01624848860355	-0.809616121251073	0.418160839668141	1	No	0	-0.811827785143397	1.00784928978705	-0.805505141859982	0.420528240387463	1	No	0
CORO1B	ENSG00000172725.14	1879.01005631991	-0.282171852553721	0.111022258664068	-2.54157910268714	0.0110352972367058	0.162435567043815	No	0.789318871156142	-0.431535224476457	0.110880192488976	-3.89190544126592	9.94600107509565e-05	0.00466843004819427	Yes	2.33082914428153
CORO1C	ENSG00000110880.11	12329.4766244007	0.0025316475075445	0.0567910388728438	0.0445782918888472	0.964443446018307	0.992181212404861	No	0.00340900086982693	0.0752488784687561	0.0566443749575079	1.32844397215442	0.184031481127427	0.498310339507883	No	0.302500101501163
CORO1CP1	ENSG00000270268.1	0.371039869239497	2.45827740891077	4.88484453410874	0.503245782285535	0.614791480177433	1	No	0	0	4.9975798104491	0	1	1	No	0
CORO2A	ENSG00000106789.13	655.384782830796	-0.0117916086340061	0.147675302496035	-0.0798482104637821	0.936357980297725	0.985805717630455	No	0.00620866728480954	0.0153260715228365	0.146769168235062	0.104422963672388	0.916833699924759	0.971490917582981	No	0.0125612552412771
CORO2B	ENSG00000103647.13	48.5335555659566	-0.266321761527023	0.479480245045304	-0.555438444605491	0.578594802775621	1	No	0	-0.456102600235822	0.47886872441755	-0.95245852773238	0.340864489108983	1	No	0
CORO6	ENSG00000167549.19	418.503742521528	-0.122696088293838	0.209649961545882	-0.585242598611144	0.558384605356308	0.868847595688013	No	0.0610563963435258	-0.16503963593486	0.208896970067254	-0.790052799146516	0.429496933869689	0.729185082785935	No	0.137162224452085
CORO7	ENSG00000262246.6	487.894659248845	-0.0259444971701446	0.161198882508886	-0.160947127959862	0.872135043381544	0.969492991845624	No	0.0134553259496642	-0.0700762077709305	0.160387002764349	-0.436919491998306	0.662169735333668	0.864342866959829	No	0.0633139476936062
CORO7-PAM16	ENSG00000103426.12	0	NA	NA	NA	1	1	No	0	NA	NA	NA	1	1	No	0
CORT	ENSG00000241563.4	26.8416712852296	-0.206426946471291	0.67119676806367	-0.307550566828279	0.758424339951873	1	No	0	-0.57461008331538	0.674152456862221	-0.852344417744687	0.39402295987956	1	No	0
COSMOC	ENSG00000260552.1	21.3387237133999	0.435800139681783	0.751705059470421	0.579748844565189	0.562083999282762	1	No	0	0.753034389600388	0.741198134484478	1.0159690837918	0.309644109049343	1	No	0
CoTC_ribozyme	ENSG00000221031.1	0	NA	NA	NA	1	1	No	0	NA	NA	NA	1	1	No	0
COTL1	ENSG00000103187.8	4447.96219527987	0.125768201422543	0.0835294887809455	1.50567426256334	0.132150814143848	0.519855362711626	No	0.284117471584078	0.0632684337599744	0.0833793507049675	0.758802188132235	0.44797089652616	0.739993073535677	No	0.130772345322149
COTL1P1	ENSG00000229749.1	0	NA	NA	NA	1	1	No	0	NA	NA	NA	1	1	No	0
COTL1P2	ENSG00000235323.2	0	NA	NA	NA	1	1	No	0	NA	NA	NA	1	1	No	0
COX10	ENSG00000006695.12	2677.7250223401	0.0527331379631123	0.0768270574455345	0.686387579017936	0.492468734992786	0.835879413257217	No	0.0778563708078094	0.0164934437256889	0.0765092719621167	0.215574443498242	0.829319478533833	0.936253686743984	No	0.0286064591408979
COX10-AS1	ENSG00000236088.10	1284.51405962588	-0.0970133695939218	0.123852798615177	-0.783295740416427	0.433453464014775	0.805650640869084	No	0.0938532431014371	0.068304252049152	0.122996181440714	0.555336362877865	0.578664611207751	0.817108236422679	No	0.0877204118058114
COX11	ENSG00000166260.13	5514.42434504077	0.0485044466958909	0.0597803130255327	0.811378265536585	0.417148476706584	0.795643689650093	No	0.0992813773160839	-0.0226845748997451	0.0596172174788301	-0.380503751417119	0.703571512370508	0.883817066117384	No	0.0536376166580336
COX11P1	ENSG00000231162.4	16.3891684878683	-0.981928089402032	0.863739143695039	-1.13683407377068	0.255607656166649	1	No	0	-0.00385104726066475	0.827834590338179	-0.00465195258281194	0.996288292243895	1	No	0
COX14	ENSG00000178449.9	1012.11806556588	0.0486995425075583	0.121104587617821	0.402127974385604	0.687589845972553	0.917470028432658	No	0.0374081142136576	0.129963167421022	0.12025272522707	1.08075028799236	0.279808207045068	0.603353114390737	No	0.219428441182109
COX15	ENSG00000014919.13	3752.86879979797	0.0827585568321938	0.0734775898956322	1.12631017089352	0.260034254161132	0.676830310468064	No	0.169520200538971	0.0281729226913177	0.0732640372134504	0.384539588082453	0.70057856008621	0.882493678297545	No	0.0542883969773363
COX16	ENSG00000133983.16	175.97694021442	-0.213023043324562	0.253244498244833	-0.841175404800362	0.400249676989244	0.786049595553365	No	0.104550051421612	0.0159903744003135	0.249604934354962	0.0640627335418524	0.948920275191159	1	No	0
COX17	ENSG00000138495.7	1906.27394326019	0.12249172675174	0.0957386261515843	1.27943894408718	0.200742527249542	0.61581386973817	No	0.210550533875628	0.0446112810331727	0.0954611438405913	0.467323973277213	0.640268107140572	0.851456392378952	No	0.0698375896675031
COX17P1	ENSG00000205105.6	3.09210701368525	-3.11250936289158	2.25182623777933	-1.38221560379411	0.166905510397443	1	No	0	0.016421230353081	1.80711696517733	0.00908697702999518	0.992749741102988	1	No	0
COX18	ENSG00000163626.17	1593.74851470962	0.0737208996250067	0.0944142443852042	0.780823911741856	0.434906068284405	0.806165881138484	No	0.093575586171605	0.198519074248715	0.0936297021366162	2.12025745803456	0.0339843392137067	0.207162720642299	No	0.68368839408116
COX19	ENSG00000240230.6	1284.13167610976	0.0520147187615999	0.104684128173988	0.496873018564477	0.619278599488382	0.894466542359334	No	0.0484358996359847	0.068506152807227	0.104067266339996	0.658287233023033	0.510353580135978	0.780362219315786	No	0.107703764828339
COX20	ENSG00000203667.10	190.028471345639	-0.0829598988305021	0.282594825110104	-0.293564819519181	0.769090461754272	0.940281428116282	No	0.0267421417350011	-0.106117133605486	0.281254630870529	-0.377299151580318	0.705951302618214	1	No	0
COX20P1	ENSG00000213025.2	173.362566515785	-0.0611137513974702	0.257788277278649	-0.237069551969622	0.81260283311142	0.954352439206813	No	0.0202912121548928	0.111193692016221	0.254708676285942	0.436552431733392	0.66243596664883	1	No	0
COX20P2	ENSG00000235013.1	0.679456671201366	-0.197985679489168	4.57389330093891	-0.0432860293108557	0.965473527779605	1	No	0	-2.76066364211568	4.67760897224797	-0.590186922099423	0.555065338907661	1	No	0
COX4I1	ENSG00000131143.10	17115.2499202436	0.0994311923725537	0.0612405344818985	1.62361731839463	0.104457506972892	0.469975798294614	No	0.327924505761568	0.112608249514118	0.061163148384317	1.84111270411633	0.0656050443426286	0.297087374541159	No	0.527115804216581
COX4I1P1	ENSG00000258956.2	0.27935034849441	0	4.99745499514106	0	1	1	No	0	2.06510853834858	4.89693225541524	0.421714745198874	0.673233240453574	1	No	0
COX4I1P2	ENSG00000228869.1	1.47646730687167	-0.581429140481977	3.18946686809069	-0.182296654747832	0.855349923824641	1	No	0	0.0386690411810653	3.12080058069966	0.0123907440354283	0.990113869608405	1	No	0
COX4I2	ENSG00000131055.5	0.314985886825042	2.24351794338217	4.90071518486077	0.457793986949662	0.647100456225725	1	No	0	0	4.9975798104491	0	1	1	No	0
COX5A	ENSG00000178741.12	7939.48794053323	0.108900155037615	0.0559164972865014	1.94754965568818	0.0514688727053323	0.351442661525135	No	0.454145520756558	0.106098798263983	0.0557461078566305	1.90325033160792	0.0570078884551	0.274033361139589	No	0.562196562446507
COX5AP1	ENSG00000271180.1	1.41912054672076	4.04623594021615	3.53371179977479	1.14503846648559	0.25219322327551	1	No	0	2.17944395418401	3.62874748932968	0.600605018837121	0.54810309437808	1	No	0
COX5AP2	ENSG00000258981.1	0	NA	NA	NA	1	1	No	0	NA	NA	NA	1	1	No	0
COX5B	ENSG00000135940.7	4990.50926951291	-0.0211305014662038	0.0678618927654408	-0.311375067878517	0.755515505430045	0.936321157460955	No	0.0285751630245648	-0.0181621677040308	0.067626137133916	-0.268567279956644	0.788262694253586	0.920498331865427	No	0.03597699419125
COX5BP1	ENSG00000248448.2	0	NA	NA	NA	1	1	No	0	NA	NA	NA	1	1	No	0
COX5BP2	ENSG00000213111.5	0	NA	NA	NA	1	1	No	0	NA	NA	NA	1	1	No	0
COX5BP3	ENSG00000235967.1	1.56350273917875	-0.471861982368845	2.81962134445783	-0.167349414947622	0.867095124805786	1	No	0	-1.26747042734342	2.87704607275897	-0.440545752584339	0.659541882699664	1	No	0
COX5BP4	ENSG00000255010.1	0	NA	NA	NA	1	1	No	0	NA	NA	NA	1	1	No	0
COX5BP6	ENSG00000237082.1	17.7614716997301	1.26750605776031	0.865236862871629	1.46492378231967	0.142941713437847	1	No	0	1.41647160077583	0.858462748938244	1.65000939473231	0.0989410145790066	1	No	0
COX5BP7	ENSG00000226024.1	0	NA	NA	NA	1	1	No	0	NA	NA	NA	1	1	No	0
COX5BP8	ENSG00000223794.1	0	NA	NA	NA	1	1	No	0	NA	NA	NA	1	1	No	0
COX6A1	ENSG00000111775.3	5487.86286475724	0.181243279554529	0.0731634449299366	2.47723818538196	0.0132403509799188	0.18122165555078	No	0.741789906414982	0.208264219763291	0.0729539826120565	2.85473407080141	0.00430728783582946	0.0584814891035282	No	1.23298157754794
COX6A1P2	ENSG00000226976.3	71.395067213004	-0.56727395526487	0.434259938690245	-1.30630045446007	0.19145040263614	1	No	0	0.419481870336747	0.419404736604747	1.00018391240076	0.317221513213556	1	No	0
COX6A1P3	ENSG00000216710.1	0	NA	NA	NA	1	1	No	0	NA	NA	NA	1	1	No	0
COX6A2	ENSG00000156885.6	0	NA	NA	NA	1	1	No	0	NA	NA	NA	1	1	No	0
COX6B1	ENSG00000126267.11	7480.11220532169	0.0252474412298105	0.0606538816502069	0.416254335961768	0.677223903281074	0.91515298804884	No	0.0385062979428572	0.0477206233074583	0.0604654130689176	0.789221819307957	0.429982371410068	0.729185082785935	No	0.137162224452085
COX6B1P1	ENSG00000234565.1	1.71482441937866	-2.53501227420674	3.12641036183694	-0.810837983762719	0.417458718277546	1	No	0	1.88699968949273	2.81411294385828	0.670548669203577	0.502508091984263	1	No	0
COX6B1P2	ENSG00000241788.2	2.01659754388002	-4.53501678686896	2.87084139137401	-1.57968211009333	0.114179684600323	1	No	0	-1.37359325243876	2.58876928329279	-0.530597014304655	0.595698065117781	1	No	0
COX6B1P3	ENSG00000172912.4	3.56247423392369	0.584987048598274	1.88714512376641	0.309985194689608	0.756572215120201	1	No	0	-0.371086037998364	1.92457876004249	-0.192814160533587	0.847104513085388	1	No	0
COX6B1P4	ENSG00000253813.1	0	NA	NA	NA	1	1	No	0	NA	NA	NA	1	1	No	0
COX6B1P5	ENSG00000249047.2	19.8904728234837	-0.476305026196496	0.766973869649752	-0.621018583610947	0.534587395984596	1	No	0	-0.0769412259520877	0.751576282616049	-0.102373142596084	0.918460500754258	1	No	0
COX6B1P6	ENSG00000253349.1	0	NA	NA	NA	1	1	No	0	NA	NA	NA	1	1	No	0
COX6B1P7	ENSG00000225242.2	0	NA	NA	NA	1	1	No	0	NA	NA	NA	1	1	No	0
COX6B2	ENSG00000160471.13	33.6378584985941	-0.21362054617353	0.681955201270354	-0.31324718365018	0.754092873517085	1	No	0	-0.649692562039979	0.685432554023416	-0.947857755261773	0.343201873523192	1	No	0
COX6C	ENSG00000164919.11	5444.07279435566	0.158311802250964	0.0612691859029105	2.58387311530189	0.00976977292335129	0.154883148251858	No	0.809995832204371	0.142280364169699	0.0610578058652681	2.33025674855822	0.019792585252496	0.15199845510946	No	0.818160826139743
COX6CP1	ENSG00000260318.1	30.2988500834882	-0.814440444881219	0.659566679541491	-1.23481138472215	0.216900709311863	1	No	0	-0.698212795964946	0.652251426344679	-1.07046572497026	0.284409728879966	1	No	0
COX6CP10	ENSG00000238008.1	3.90418947181507	-2.32939900646272	2.02333945804775	-1.15126455780696	0.249623413307873	1	No	0	0.245103167855083	1.77763013299513	0.137881983043407	0.890333689840955	1	No	0
COX6CP11	ENSG00000258668.1	0	NA	NA	NA	1	1	No	0	NA	NA	NA	1	1	No	0
COX6CP12	ENSG00000234463.1	0	NA	NA	NA	1	1	No	0	NA	NA	NA	1	1	No	0
COX6CP13	ENSG00000234144.1	1.32984688893527	0.911231244132219	2.97508405527823	0.30628756270451	0.759385707998291	1	No	0	-0.368805695616586	3.06749147876354	-0.120230389609834	0.90430064495235	1	No	0
COX6CP14	ENSG00000239576.1	5.10539795985931	-0.415615712190124	1.6981739119435	-0.244742725858076	0.806655643415675	1	No	0	0.794941538583189	1.63648609422407	0.485761254793984	0.627136447872388	1	No	0
COX6CP15	ENSG00000228092.1	0	NA	NA	NA	1	1	No	0	NA	NA	NA	1	1	No	0
COX6CP16	ENSG00000270313.1	0	NA	NA	NA	1	1	No	0	NA	NA	NA	1	1	No	0
COX6CP17	ENSG00000235141.1	2.38037084814796	0.911403233615306	2.30661418004411	0.395125999614672	0.692749901864302	1	No	0	-1.36282056342353	2.4767367754447	-0.550248446639564	0.582148978723891	1	No	0
COX6CP18	ENSG00000236041.1	0	NA	NA	NA	1	1	No	0	NA	NA	NA	1	1	No	0
COX6CP2	ENSG00000231715.1	0	NA	NA	NA	1	1	No	0	NA	NA	NA	1	1	No	0
COX6CP3	ENSG00000266251.1	0	NA	NA	NA	1	1	No	0	NA	NA	NA	1	1	No	0
COX6CP4	ENSG00000270500.1	0	NA	NA	NA	1	1	No	0	NA	NA	NA	1	1	No	0
COX6CP5	ENSG00000254642.1	0	NA	NA	NA	1	1	No	0	NA	NA	NA	1	1	No	0
COX6CP6	ENSG00000240156.1	0.185519934619749	1.43596978159616	4.98356700673743	0.288140960010134	0.773238839993447	1	No	0	0	4.9975798104491	0	1	1	No	0
COX6CP7	ENSG00000268681.1	18.2548280628925	-0.0838392412504619	0.794540646969857	-0.105519134320189	0.91596388775352	1	No	0	-0.00170258787306438	0.787092312085843	-0.00216313620006326	0.99827406836904	1	No	0
COX6CP8	ENSG00000253231.1	0	NA	NA	NA	1	1	No	0	NA	NA	NA	1	1	No	0
COX7A1	ENSG00000161281.11	16.8380021671799	-0.0355934557551692	0.860472253130738	-0.0413650244103353	0.967004895396764	1	No	0	-0.273966086649642	0.860730930234334	-0.318294692366934	0.750261410009178	1	No	0
COX7A2	ENSG00000112695.12	7534.07992862181	0.0540202948172607	0.0586931853566116	0.920384444787602	0.357371894444464	0.759573238925804	No	0.119430344608514	0.115217362654106	0.058472224415169	1.97046313538597	0.048785315944124	0.2516459160784	No	0.599210113305814
COX7A2L	ENSG00000115944.15	6651.90763205475	0.166865968886085	0.0636928101529143	2.61985565537887	0.00879669921819962	0.14700463332682	No	0.832668976839853	0.102148598424218	0.063564086550607	1.60701748373103	0.108050532833708	0.380476167981214	No	0.419672541096815
COX7A2P1	ENSG00000258626.2	15.6760158837489	-0.0754973335239165	0.885932027106725	-0.0852179752102151	0.932088100411718	1	No	0	-0.600677974822652	0.893962615768296	-0.671927398559516	0.501629916929993	1	No	0
COX7A2P2	ENSG00000236764.4	0	NA	NA	NA	1	1	No	0	NA	NA	NA	1	1	No	0
COX7B	ENSG00000131174.7	9233.27512915758	0.017634851888037	0.0548089218281205	0.32175148314976	0.747640972082614	0.934140152708705	No	0.0295879599779497	0.0585366094564521	0.0546275422967403	1.07155853980173	0.28391836388535	0.607123730107955	No	0.216722791911223
COX7B2	ENSG00000170516.17	0	NA	NA	NA	1	1	No	0	NA	NA	NA	1	1	No	0
COX7BP2	ENSG00000234274.1	3.20668414440966	0.463313641312736	1.97584565722559	0.234488781863308	0.81460554122753	1	No	0	1.01653666092529	1.93797493598927	0.524535504586589	0.599906131964478	1	No	0
COX7C	ENSG00000127184.13	16717.1284703676	0.0471487805414924	0.0503981492133126	0.935526031758288	0.349517274233524	0.750796145739628	No	0.124477965523664	0.127865119539091	0.0502743602760018	2.5433465256867	0.0109796279488423	0.107314062943757	No	0.969343362296113
COX7CP1	ENSG00000235957.1	12.2133433855418	-1.47224612758096	0.99529314580694	-1.47920854653061	0.139084586065265	1	No	0	-1.30366372981476	0.977941363115768	-1.33306942418432	0.182509022201633	1	No	0
COX8A	ENSG00000176340.4	7854.22122672466	0.00830647153620297	0.0719814716852199	0.115397356315911	0.90813017431944	0.97797371883998	No	0.00967281588329322	0.00166897281100933	0.0718468053396386	0.0232296036423563	0.981467124683178	0.991997439757103	No	0.00348944871356042
COX8C	ENSG00000187581.3	4.31511697821148	1.10749245658606	1.71123593213899	0.647188640552756	0.517509862265154	1	No	0	-2.0894019063886	1.95287161408642	-1.0699125796685	0.284658660180562	1	No	0
CP	ENSG00000047457.14	11.037807826394	-0.560190834210493	1.03846121153411	-0.539443195363	0.589581082669962	1	No	0	-0.251493124827044	1.02034847185965	-0.246477680677742	0.805312479830317	1	No	0
CPA1	ENSG00000091704.10	6.03945989742602	0.141773602890925	1.33740642412534	0.106006371984974	0.915577296562911	1	No	0	0.278891129973365	1.32252214281327	0.210878231029167	0.832982291275613	1	No	0
CPA2	ENSG00000158516.12	16.7175738712315	-0.207671461708857	0.862199114482911	-0.240862531891377	0.809661662507404	1	No	0	-0.138464505233426	0.854783907399228	-0.161987730506906	0.871315515898005	1	No	0
CPA3	ENSG00000163751.4	2.91620981932153	2.21229578516754	2.08349782995841	1.0618181374404	0.288318254205196	1	No	0	1.24993756240139	2.11685026124696	0.590470467034875	0.554875279770026	1	No	0
CPA4	ENSG00000128510.12	140.307163827821	-0.104977836553455	0.313359656025305	-0.335007505066249	0.737619424806411	0.930955532360418	No	0.031071062855083	-0.0882256304084843	0.31139976389881	-0.283319516058315	0.776931918270248	1	No	0
CPA5	ENSG00000158525.16	12.9837144440378	0.968834953100894	0.928169163828934	1.04381290701816	0.296571958826193	1	No	0	0.586216838356616	0.931971009312517	0.629007589827336	0.529344087332659	1	No	0
CPA6	ENSG00000165078.13	1.50967327285678	2.0106411802288	3.0402096738584	0.661349510699059	0.508388196889927	1	No	0	1.68304257657798	3.04592837184024	0.552554876909713	0.580568247423254	1	No	0
CPAMD8	ENSG00000160111.15	33.9880188771413	-0.119877945177758	0.600597478878552	-0.199597816163992	0.84179513586544	1	No	0	0.179879772132085	0.5916494654915	0.304030988995576	0.761104282154415	1	No	0
CPB1	ENSG00000153002.12	1.15303693230827	2.25064085162645	3.88818645143237	0.578840773131477	0.56269661658243	1	No	0	3.64763710148051	3.78988648607334	0.962466056670679	0.335815545763224	1	No	0
CPB2	ENSG00000080618.17	48.4258647252996	-0.147519092007583	0.489923516851456	-0.301106370552755	0.763333383334304	1	No	0	-0.0692091731832336	0.485359224126102	-0.142593711508926	0.886611064217202	1	No	0
CPB2-AS1	ENSG00000235903.9	238.952300871944	-0.157723476918083	0.220167491219112	-0.716379498375241	0.47375705061609	0.826082336337537	No	0.0829766640174301	-0.114273920932793	0.218334381219149	-0.523389492276493	0.600703234957874	1	No	0
CPD	ENSG00000108582.12	11274.900643528	-0.011047972943742	0.0511230515123377	-0.216105506555605	0.8289055075206	0.9582406288862	No	0.0185254192355337	0.0664560470378064	0.0509415977445809	1.30455364535314	0.192044881332332	0.508893894436077	No	0.293372759636879
CPDP1	ENSG00000264240.1	0	NA	NA	NA	1	1	No	0	NA	NA	NA	1	1	No	0
CPE	ENSG00000109472.14	2901.61739933669	0.117221647691909	0.0848410254509812	1.38166231571113	0.167075410363063	0.570918029404004	No	0.243426241899545	0.206605422841681	0.0844125274088341	2.44756826011181	0.0143823879167539	0.124669403919019	No	0.904240117006815
CPEB1	ENSG00000214575.10	255.179898141528	0.196132831398043	0.226778352414504	0.864865756849458	0.387112474351857	0.777236660374524	No	0.109446722968205	-0.0928558926190939	0.227136350457809	-0.408811237971979	0.682678192110427	1	No	0
CPEB1-AS1	ENSG00000259462.3	31.8123565154266	-0.36863534619332	0.628717142230019	-0.586329402258373	0.557654176212711	1	No	0	0.367433949427906	0.611313641688819	0.601056355315139	0.547802451527601	1	No	0
CPEB2	ENSG00000137449.17	654.80532647624	0.197233088064316	0.138705994788565	1.42195071211569	0.155040559817582	0.556327055814722	No	0.254669818532461	0.223867354907948	0.137785420518176	1.62475357745427	0.104215076206647	0.373773285367657	No	0.42739174210116
CPEB2-DT	ENSG00000247624.6	13.9554503751541	-0.839778286658567	0.906543368008972	-0.926352027154486	0.354263066275118	1	No	0	-0.662122923773963	0.892942833986477	-0.741506509233032	0.458386386508206	1	No	0
CPEB3	ENSG00000107864.15	533.126120411468	-0.0296860897385831	0.155851006700934	-0.190477369168031	0.848935075327317	0.963419100100171	No	0.0161847479054532	0.0150425967168017	0.154719271996739	0.097225100161529	0.922547635422367	0.972822843241026	No	0.0119662401097351
CPEB3_ribozyme	ENSG00000221042.1	0.364470784376324	-2.53498207194636	4.89224002455696	-0.518163879781415	0.604343933806878	1	No	0	-2.76066299422864	4.89236221203824	-0.564280172763109	0.572563472845188	1	No	0
CPEB4	ENSG00000113742.14	2606.13406847137	-0.132059464571072	0.0823820254817606	-1.60301308202613	0.108931765894856	0.47800165513363	No	0.320570599592572	-0.0150667593498152	0.0818182468516763	-0.184149134570543	0.853896461702658	0.946638974420744	No	0.0238156190023806
CPED1	ENSG00000106034.18	40.30713535984	-0.417006670763498	0.542987626489512	-0.767985586447894	0.442495748069677	1	No	0	-0.230885658633962	0.535889252151322	-0.43084584679964	0.666580461176167	1	No	0
CPHL1P	ENSG00000240216.7	1.6919155197379	1.00972051669578	2.78656188681227	0.362353522982714	0.717087866172993	1	No	0	0.683021299739968	2.79274360250448	0.244569998881189	0.806789396100356	1	No	0
CPHXL	ENSG00000283755.2	0.594336235319452	2.24354522492624	4.90071301863872	0.457799756156591	0.647096311012274	1	No	0	2.06510610796191	4.89693020161871	0.421714425759893	0.673233473643516	1	No	0
CPLANE1	ENSG00000197603.16	2506.38815604668	0.0344890570447321	0.0943185974043605	0.365665499634938	0.714614693088555	0.924437362740646	No	0.0341225100728749	0.0343997007001338	0.0939894963418091	0.36599515944881	0.714368687566238	0.888015969358344	No	0.0515792241517507
CPLANE2	ENSG00000132881.12	326.873866892586	-0.142780630323036	0.191937307369719	-0.743892014948426	0.456941806560117	0.81754362981119	No	0.087489061076687	-0.301854389372973	0.191540510953047	-1.5759297491222	0.115041994103469	0.392892978603528	No	0.405725732402219
CPLX1	ENSG00000168993.15	176.321622492862	-0.323017914775663	0.311956972052905	-1.03545662932285	0.300455710967766	0.713308017218602	No	0.146722894703231	-0.370952246833832	0.310729833903511	-1.19380956174624	0.232552470528523	1	No	0
CPLX2	ENSG00000145920.15	29.5511642561297	0.118252087697513	0.61199836580253	0.193222881473622	0.846784419569293	1	No	0	-0.301824480299662	0.6157350573189	-0.49018563538334	0.624002544619648	1	No	0
CPLX3	ENSG00000213578.6	0	NA	NA	NA	1	1	No	0	NA	NA	NA	1	1	No	0
CPLX4	ENSG00000166569.8	7.36861842113616	-0.504711827914932	1.2452504513704	-0.405309492045954	0.685250030142433	1	No	0	-0.290026764492903	1.22673490945081	-0.236421709579248	0.813105451808956	1	No	0
CPM	ENSG00000135678.12	294.684544720933	-0.0690943441004245	0.213771633049647	-0.32321568168204	0.746531905491475	0.93365085836758	No	0.0298154991790464	-0.0743659167448028	0.212535878383223	-0.34989817865346	0.726415113965063	0.892821685338009	No	0.0492352698981386
CPN1	ENSG00000120054.12	2.88228806933946	-1.09025286739155	1.86499817455765	-0.584586560064671	0.558825746840613	1	No	0	-0.985275781775793	1.83610848182303	-0.536610876497631	0.591536429584061	1	No	0
CPN2	ENSG00000178772.7	1.35651118882904	0.911180436477924	2.96447184621943	0.307366871316368	0.758564141342138	1	No	0	-0.266681670059687	3.04511975933421	-0.0875767428332586	0.93021308767098	1	No	0
CPNE1	ENSG00000214078.13	4067.03147079854	-0.0134429032620462	0.0648552824662704	-0.207275379134113	0.835794801210261	0.960115932072046	No	0.0176763236070014	0.014489219577311	0.0645214663120759	0.224564325727346	0.822318219994737	0.933396440900837	No	0.0299338594398003
CPNE2	ENSG00000140848.17	1074.84114838541	0.143105227742904	0.110116079751489	1.2995852019602	0.19374317421697	0.608682045954175	No	0.215609508265106	-0.0778504786479167	0.110095980415748	-0.707114631741641	0.479495243919564	0.760843063433597	No	0.118704914469297
CPNE3	ENSG00000085719.13	11009.0480474917	0.0363531484154393	0.0512341983415965	0.709548496749378	0.477984167505488	0.827870224626019	No	0.0820377370630389	0.0757190983343576	0.0510730545061259	1.4825645159969	0.138190150633027	0.43326135919091	No	0.363250042187592
CPNE4	ENSG00000196353.12	96.3850901771313	-0.222179115491156	0.352122457789613	-0.630971159538778	0.528059382046915	1	No	0	0.17475784314073	0.345632370431464	0.505617696984151	0.613125055697274	1	No	0
CPNE5	ENSG00000124772.12	12.3494075811927	0.421800095709666	0.951626134729546	0.443241395245563	0.657591140181619	1	No	0	-0.444425084333821	0.970838644075962	-0.457774406741732	0.647114524816648	1	No	0
CPNE6	ENSG00000100884.9	16.1134632442184	1.04476196430006	0.905518086406941	1.15377260817134	0.248593407031909	1	No	0	1.10158212568122	0.899983949206335	1.22400196876029	0.220951484841017	1	No	0
CPNE7	ENSG00000178773.15	537.606646290769	-0.264456744160411	0.162724601338902	-1.62517985593116	0.104124241351527	0.469556500518195	No	0.328312142722836	-0.304927973398744	0.161935136401893	-1.88302539012885	0.0596969271723857	0.281813772377876	No	0.550037786522766
CPNE8	ENSG00000139117.14	1506.39380182938	0.057853225207825	0.104267751093601	0.554852527277489	0.57899553525995	0.8753575025864	No	0.0578145416162457	0.120017964306533	0.103644351714592	1.15797882201077	0.246872678995553	0.57015061132713	No	0.244010405681552
CPNE8-AS1	ENSG00000257718.1	33.2484743614877	0.518421134743063	0.611112075511484	0.848324154467343	0.396257469185751	1	No	0	0.274630937016053	0.611359008452604	0.449213855065562	0.653277393686215	1	No	0
CPNE9	ENSG00000144550.13	47.8284574115391	-0.300701585290311	0.529348023842937	-0.568060277447134	0.569994038991211	1	No	0	-0.109785403267786	0.523342660167429	-0.209777286706693	0.83384150120608	1	No	0
CPO	ENSG00000144410.5	12.5773690583648	-0.139946260128929	1.01826166546462	-0.13743644180602	0.890685827936927	1	No	0	-0.437076560727538	1.02026179778909	-0.428396477918396	0.668362488502948	1	No	0
CPOX	ENSG00000080819.9	3480.69045337986	0.0857691033984256	0.0726633426441122	1.18036275620435	0.237855968127604	0.655317942147005	No	0.183547941201858	0.145226730735441	0.072282048257145	2.00916734150634	0.0445193899255384	0.238901014628886	No	0.621782005767952
CPP	ENSG00000253525.1	3.03548025887082	2.42409502489737	2.09230715812997	1.15857512386658	0.246629413629775	1	No	0	0.99433290233614	2.14818764287582	0.462870599611591	0.643457122463268	1	No	0
CPPED1	ENSG00000103381.12	721.519801750885	-0.100149174210551	0.144225376067209	-0.694393573041412	0.487435423127527	0.833236754383732	No	0.0792315814103389	-0.0172149981406757	0.143181450714565	-0.120232041614065	0.904299336336323	0.966043450055386	No	0.0150033397388311
CPQ	ENSG00000104324.16	36.1350460729742	0.256639052335819	0.551663877653704	0.465209093311197	0.641781727422023	1	No	0	-0.150130575459843	0.55471747173878	-0.270643315036128	0.786665378070318	1	No	0
CPS1	ENSG00000021826.17	3378.1852272907	0.0427840806960072	0.0747831498642356	0.572108566885445	0.5672484256396	0.871840040005945	No	0.0595631895115842	0.0539015570899563	0.0744611064151532	0.723888747897883	0.469134038485371	0.753745850405691	No	0.122775065765054
CPS1-IT1	ENSG00000280837.1	3.19631248546797	-2.16194104770967	2.09445699337698	-1.03222031034587	0.301968922526346	1	No	0	-0.0299617189902721	1.87280078635926	-0.0159983481470648	0.987235709514712	1	No	0
CPSF1	ENSG00000071894.17	5500.17144793668	-0.20032870336859	0.0621338772193007	-3.22414618777985	0.00126348881466378	0.0460250644622471	Yes	1.33700559455499	-0.313288342601979	0.0620105445071849	-5.05217854627417	4.36799089884678e-07	9.53751030735297e-05	Yes	4.02056497968722
CPSF1P1	ENSG00000214076.3	0	NA	NA	NA	1	1	No	0	NA	NA	NA	1	1	No	0
CPSF1P2	ENSG00000220132.1	0	NA	NA	NA	1	1	No	0	NA	NA	NA	1	1	No	0
CPSF2	ENSG00000165934.13	10803.7789890991	0.0644166007665627	0.0528829495550255	1.21809772920355	0.223186836718876	0.641303478505967	No	0.192936404411702	0.0694067464796371	0.0527446968781036	1.31589999730287	0.188207609674694	0.504383909177952	No	0.297238776711747
CPSF3	ENSG00000119203.14	8809.23907034107	0.0707009148802909	0.0626470576259114	1.12855922623648	0.259083819170956	0.67578589707904	No	0.170190875722798	0.0744067007866547	0.0625048764314453	1.19041433300429	0.233883582333952	0.556327744577975	No	0.254669280852526
CPSF4	ENSG00000160917.15	3094.37738138776	-0.0285206788758972	0.074042471886276	-0.3851934997484	0.70009405894884	0.921146485029277	No	0.035671300768145	-0.0173700170799255	0.0736815167421518	-0.235744564552217	0.813630886800902	0.929755250605512	No	0.0316313603714508
CPSF4L	ENSG00000187959.9	10.7185409189228	-0.461484474016462	1.02101495188534	-0.451986009768335	0.651279061088947	1	No	0	-1.73691565517967	1.068436406659	-1.62566124137515	0.104021739488809	1	No	0
CPSF6	ENSG00000111605.18	14663.0158057003	0.0228369788518966	0.0494603426100669	0.461723021854857	0.644279959471442	0.903013394753669	No	0.0443058075774577	-0.0259281160480107	0.0493752104820989	-0.525124162405565	0.599496880202281	0.829168051167387	No	0.0813574401394621
CPSF7	ENSG00000149532.16	8852.73670447458	-0.0818039232469398	0.0685593521904474	-1.19318401696243	0.232797312817629	0.650596927898906	No	0.186687991776119	-0.0778750109782829	0.0684252723817646	-1.1381030468362	0.255077456032563	0.579870615482387	No	0.236668898248142
CPT1A	ENSG00000110090.13	2839.1975886741	0.104869713609539	0.0880118232251978	1.19154120169976	0.233441191979335	0.651164847835668	No	0.186309052226741	0.0120667634878337	0.0878281508176479	0.137390613094965	0.890722050353957	0.961069041740172	No	0.0172454121548332
CPT1B	ENSG00000205560.13	60.499382242204	-0.181323214976735	0.459549974013919	-0.394566913785187	0.69316253535889	1	No	0	0.355067666627727	0.450002650578142	0.789034611621849	0.430091777395294	1	No	0
CPT1C	ENSG00000169169.15	426.453184556683	0.187814490471563	0.20525124827193	0.915046763675386	0.360167080872452	0.760443944114939	No	0.118932794311603	0.335587699254093	0.20385106383932	1.64623962678267	0.0997144337670767	0.365867555878421	No	0.436676100837793
CPT2	ENSG00000157184.7	920.644849744223	0.0651348171061661	0.120947912546882	0.538536099834866	0.590206989465239	0.881377091604348	No	0.0548382416853181	-0.0304394830668789	0.120541456174054	-0.252522941343318	0.800636883925792	0.924505975034224	No	0.0340902776729994
CPTP	ENSG00000224051.7	539.271819892456	0.0156729380185701	0.165085736068948	0.0949381720781998	0.924363936503006	0.981039514967989	No	0.00831349946313852	-0.446010352880576	0.166038751432213	-2.6861822859627	0.00722736469574351	0.0817418796164751	No	1.08755538011014
CPVL	ENSG00000106066.15	3554.183696596	0.0904405140389207	0.0766032850310398	1.18063492971971	0.237747781293654	0.655317942147005	No	0.183547941201858	0.145679677190457	0.0762544721364926	1.91044109425735	0.0560764440024612	0.271780948824268	No	0.565780989511085
CPVL-AS1	ENSG00000229452.1	1.9577583943729	0.325680047288923	2.39428430013146	0.136023966440009	0.891802334572325	1	No	0	0.408863403515168	2.37314454630874	0.172287610609782	0.863211424015996	1	No	0
CPXCR1	ENSG00000147183.10	0	NA	NA	NA	1	1	No	0	NA	NA	NA	1	1	No	0
CPXM1	ENSG00000088882.8	9.95173316663664	-1.50525307354006	1.07328765461593	-1.40246938187201	0.160775127387848	1	No	0	-1.50282209290451	1.06134065055242	-1.41596582786337	0.156785509767196	1	No	0
CPXM2	ENSG00000121898.13	3.28636281046182	3.83651657713154	2.49019221377989	1.54065078024963	0.123401801910429	1	No	0	5.12595548558417	2.4410864134174	2.09986646003575	0.0357405899085693	1	No	0
CPZ	ENSG00000109625.19	11.054019842429	-0.503813783732141	0.991616333773855	-0.508073300703656	0.61140193858352	1	No	0	-0.896489154431141	0.99787443610104	-0.898398758398865	0.368972998179473	1	No	0
CR1	ENSG00000203710.12	1.00101164288958	3.90181000341911	3.85319534327347	1.01261671309515	0.311243273676894	1	No	0	0	4.07096259319977	0	1	1	No	0
CR1L	ENSG00000197721.17	13.23442017205	1.3759274544549	1.00886159641231	1.36384164026854	0.172617411650667	1	No	0	0.665040076216471	1.01941265095849	0.652375733802377	0.514158814619483	1	No	0
CR2	ENSG00000117322.18	216.742998674579	0.11876142048257	0.247168713045225	0.480487271302982	0.630880951965489	0.897248592722587	No	0.0470872141574913	0.143107160898425	0.24559638986163	0.582692445027603	0.560100360021285	1	No	0
CR769776.3	ENSG00000224762.1	0.27935034849441	0	4.99745499514106	0	1	1	No	0	2.06510853834858	4.89693225541524	0.421714745198874	0.673233240453574	1	No	0
CR848007.5	ENSG00000229079.1	0.314985886825042	2.24351794338217	4.90071518486077	0.457793986949662	0.647100456225725	1	No	0	0	4.9975798104491	0	1	1	No	0
CRABP1	ENSG00000166426.8	0.371039869239497	2.45827740891077	4.88484453410874	0.503245782285535	0.614791480177433	1	No	0	0	4.9975798104491	0	1	1	No	0
CRABP2	ENSG00000143320.9	711.679424851285	0.45248786000798	0.164982209065394	2.74264638939723	0.00609462772766016	0.119464586022929	No	0.922760817512746	0.375858468677575	0.164575588567828	2.2838044934147	0.0223830234830125	0.162305616435793	No	0.789666451554733
CRACD	ENSG00000109265.15	1118.14363362033	0.0647626297082839	0.12569107757171	0.515252402632441	0.606376654829179	0.890222808662786	No	0.050501282723134	0.042199646778867	0.125194582056417	0.337072468198745	0.736062271382458	0.896558244199243	No	0.0474214915868212
CRACDL	ENSG00000196872.12	64.5733785001054	-0.0133235211488305	0.430084150994054	-0.03097887033976	0.975286390610313	1	No	0	0.056176698572835	0.426416482105152	0.131741386485577	0.895188849109732	1	No	0
CRACR2A	ENSG00000130038.10	519.93539473518	-0.0504444705862443	0.162599270900248	-0.310237987581083	0.756379984732584	0.936672430552664	No	0.0284122623417914	0.0111509773015389	0.161415177655756	0.0690825823412973	0.944923885180533	0.979678054171245	No	0.00891662049972962
CRACR2B	ENSG00000177685.17	147.118100182658	-0.697495699169112	0.291446633055887	-2.39321927261847	0.0167012565506364	0.201847059597999	No	0.694977572781608	-0.183482345112317	0.284597372183128	-0.644708500661254	0.519116106509734	1	No	0
CRADD	ENSG00000169372.13	447.78440275848	-0.014908029517199	0.163430171013314	-0.0912195675055889	0.927318127151727	0.982266657591505	No	0.00777059754926273	0.324377517224425	0.160817548423643	2.01705299206474	0.0436899835069829	0.236492674813726	No	0.626182306669283
CRAMP1	ENSG00000007545.16	1130.05351126276	-0.0818003221059187	0.113400004756249	-0.721343198192512	0.470698385066915	0.825505935535451	No	0.0832797997348928	-0.283420675912871	0.113326191404346	-2.5009282708675	0.0123868263653784	0.114383493751152	No	0.941636642413639
CRAT	ENSG00000095321.18	948.688971555652	0.0554946657181592	0.141419048930231	0.392412946756117	0.694753121504184	0.919189782322007	No	0.0365948118935677	0.120724035484737	0.14068119029304	0.858139138809306	0.390815637742453	0.698438089702146	No	0.155872084170207
CRAT37	ENSG00000258551.6	0.735524363001731	0.0139303318430703	4.42638038999532	0.00314711584086994	0.997488969004529	1	No	0	-2.76071372581536	4.55034130059262	-0.606704759806876	0.544046862817244	1	No	0
CRB1	ENSG00000134376.17	19.9107056899957	-0.360756572141303	0.763007472337679	-0.472808701382738	0.636349665586211	1	No	0	0.135547923516858	0.745730526474326	0.181765287466108	0.855766927260081	1	No	0
CRB2	ENSG00000148204.12	24.5389357636917	-0.0493833409965798	0.686627922108907	-0.0719215449976226	0.942664344020123	1	No	0	-0.676649156429614	0.695610263525725	-0.97274176634484	0.330681661555623	1	No	0
CRB3	ENSG00000130545.16	15.8588432180109	0.67113802431881	0.943996244950921	0.710954124985638	0.477112664102814	1	No	0	0.0416002480727767	0.952656149683215	0.0436676423981622	0.965169332227369	1	No	0
CRB3P1	ENSG00000232563.1	0	NA	NA	NA	1	1	No	0	NA	NA	NA	1	1	No	0
CRBN	ENSG00000113851.15	2281.94623807083	-0.161515222908466	0.093748008163436	-1.72286564880278	0.0849128235981591	0.432671707827476	No	0.363841502157698	0.0413966054307027	0.0930414755129987	0.444926364317161	0.656372969228852	0.860258490084205	No	0.0653710325361211
CRCP	ENSG00000241258.7	2981.08119298856	0.0910391351467433	0.0723091270271552	1.25902688760928	0.20802062031346	0.624447084311332	No	0.20450435787475	-0.0538778789682391	0.0721772601643283	-0.746466114751011	0.455385893598388	0.744303601847271	No	0.128249879357437
CRCT1	ENSG00000169509.6	0	NA	NA	NA	1	1	No	0	NA	NA	NA	1	1	No	0
CREB1	ENSG00000118260.15	3429.48819061122	-0.0206542364997	0.0737544491767511	-0.280040549827747	0.779446394726887	0.943810567964967	No	0.0251151641162155	0.0663198643352978	0.0733276877510042	0.904431414236017	0.365766686922309	0.679426121127276	No	0.1678577603165
CREB3	ENSG00000107175.12	2044.41396155983	0.0695762484231713	0.107053088222821	0.649922852093301	0.515742056144114	0.847780832054364	No	0.0717164068608923	-0.0201644391430919	0.106836866363957	-0.188740458508006	0.850296240133767	0.945219248073228	No	0.0244674431475012
CREB3L1	ENSG00000157613.11	93.5716311616025	0.291885362014055	0.359888620543255	0.811043598915274	0.417340633550422	1	No	0	0.319069101050667	0.35745036316842	0.892624917827629	0.372058070548712	1	No	0
CREB3L2	ENSG00000182158.15	3271.35865736783	0.323140235931252	0.0833384100135323	3.8774466164975	0.000105558479265615	0.00862208224007514	Yes	2.06438783902789	0.0395931468072496	0.0834051955680356	0.474708398410894	0.63499483100915	0.848760667420006	No	0.0712147543638348
CREB3L2-AS1	ENSG00000237243.1	10.6746731854336	0.949728155599456	1.0897204177883	0.87153378068021	0.383462769467491	1	No	0	0.970394863185809	1.08357417014092	0.89555001395023	0.370493142699673	1	No	0
CREB3L3	ENSG00000060566.14	11.9983768851908	-1.11229703969077	1.05024402878624	-1.05908437392046	0.289561355736759	1	No	0	-1.47429883619472	1.05568902762742	-1.39652757356785	0.162555683215479	1	No	0
CREB3L4	ENSG00000143578.16	672.327889248686	0.0831258830642988	0.142592966829096	0.582959208387389	0.559920760831303	0.869018874173884	No	0.0609707910305589	0.400152455459622	0.140715436574704	2.84369977594595	0.00445930442215385	0.0599093249684137	No	1.22250557381883
CREB5	ENSG00000146592.17	2302.53930857332	-0.0420283426254132	0.0841490896283292	-0.499450948442158	0.617461734536033	0.893445731135433	No	0.0489318218759635	-0.138532885193461	0.0839108955099702	-1.65095229113603	0.098748317074888	0.363620105062218	No	0.439352112039217
CREBBP	ENSG00000005339.15	4752.50715482475	-0.0439756445701047	0.0673559551378473	-0.652884284397814	0.513830881269421	0.846355756166881	No	0.0724470477602219	-0.285079584966198	0.067370214687143	-4.23153742777968	2.32099362219514e-05	0.00159121696086494	Yes	2.79827060069132
CREBL2	ENSG00000111269.3	1757.96950920391	0.202972684136523	0.089697971838738	2.26284585900598	0.0236451928454193	0.242791785838281	No	0.614766010452848	0.0843226185754921	0.0894674361185707	0.942495082386622	0.3459392276583	0.664361979760277	No	0.177595229400623
CREBRF	ENSG00000164463.12	3061.46165780661	-0.187717929923852	0.0711319847885787	-2.63900874524723	0.00831488359195686	0.143961829666885	No	0.841752642366569	-0.156428907117552	0.070705029660337	-2.2124155504782	0.0269379653925216	0.18203091165107	No	0.739854855863516
CREBZF	ENSG00000137504.15	6805.17393905704	-0.0261836919912234	0.0623487064962892	-0.419955656863255	0.674517847783423	0.915032322841367	No	0.0385635645305923	0.0323083937874589	0.0621163354960965	0.520127169921175	0.602974942494013	0.831304393600521	No	0.0802399241637868
CREG1	ENSG00000143162.9	2794.4705997629	0.260328110372387	0.0809290753617722	3.21674391074727	0.00129654272330441	0.0464463150160541	Yes	1.33304873660419	0.133473757573401	0.0807817827843202	1.65227546326582	0.0984784088927444	0.363454408285391	No	0.439550059280578
CREG2	ENSG00000175874.10	73.0475497364411	0.267104598757133	0.402158514926393	0.664177404787813	0.506576773288156	1	No	0	0.817740858680665	0.393729646306116	2.07690954022012	0.0378099090693879	1	No	0
CRELD1	ENSG00000163703.20	388.381398007164	-0.0764241277651193	0.203123512055522	-0.376244615858303	0.706735049377101	0.922930936197483	No	0.0348307964286334	0.196067245109481	0.200951462051204	0.975694543887027	0.329215856834887	0.648005876547111	No	0.188421055641119
CRELD2	ENSG00000184164.15	1913.43463088637	-0.0496458093206169	0.093825096076586	-0.529131451995454	0.596714264454869	0.884651957394273	No	0.0532275572262213	-0.261165273195876	0.0937921115693173	-2.7845121388792	0.00536083144215649	0.0675297608838242	No	1.17050478807072
CREM	ENSG00000095794.19	1058.94639722172	0.215867003211476	0.124950317616325	1.72762268499647	0.0840558930298696	0.43139505339194	No	0.365124839059392	0.0767625755908643	0.124726782238157	0.615445810542051	0.538260345827819	0.795401833050855	No	0.0994134124914088
CRH	ENSG00000147571.5	0	NA	NA	NA	1	1	No	0	NA	NA	NA	1	1	No	0
CRHBP	ENSG00000145708.11	2.58949989266087	1.46161687093015	2.44494899400005	0.597810782358646	0.549966195333746	1	No	0	1.74120537473998	2.42331793085637	0.718521227680867	0.472435963946647	1	No	0
CRHR1	ENSG00000120088.15	1.72564291633632	0.708148649437437	2.504524216544	0.282747774910563	0.7773701908139	1	No	0	-0.949569003767823	2.63603739972139	-0.360225922389488	0.718678190880935	1	No	0
CRHR2	ENSG00000106113.19	10.933313772186	0.651872939820278	1.05912260327007	0.615483927741322	0.538235180284018	1	No	0	0.506397063950512	1.05694490677875	0.479113963937683	0.631857556227024	1	No	0
CRIM1	ENSG00000150938.10	3003.46315027734	0.143043905195422	0.0799339488145322	1.78952631912782	0.0735300927270135	0.408413925442393	No	0.388899458456613	0.134759419510052	0.0796287963516595	1.69234530326093	0.0905801546898699	0.348399425315134	No	0.457922570032549
CRIM1-DT	ENSG00000260025.1	31.2729521262955	0.0790822813185056	0.608503127537367	0.129961996479056	0.896596494042796	1	No	0	0.0121749620585426	0.605630286844134	0.0201029610358241	0.983961238058621	1	No	0
CRIP1	ENSG00000213145.10	5.31497120903477	-0.674989547105685	1.39829059606857	-0.482724799125079	0.629291152467951	1	No	0	-0.317082724557903	1.36693129057648	-0.231966834575994	0.816563773427927	1	No	0
CRIP1P1	ENSG00000233252.1	0.825700930311744	3.35431241989426	3.88261151071954	0.863932023750846	0.387625233661521	1	No	0	1.10698880696095	4.07453009331342	0.271685024189069	0.785864217281908	1	No	0
CRIP1P2	ENSG00000238225.1	0	NA	NA	NA	1	1	No	0	NA	NA	NA	1	1	No	0
CRIP1P3	ENSG00000227109.1	0	NA	NA	NA	1	1	No	0	NA	NA	NA	1	1	No	0
CRIP1P4	ENSG00000182351.7	0	NA	NA	NA	1	1	No	0	NA	NA	NA	1	1	No	0
CRIP2	ENSG00000182809.11	87.0351256377443	-0.250397969063027	0.458468479533107	-0.546161797901628	0.58495472340522	1	No	0	-0.494982692318402	0.458623820807985	-1.07927820113304	0.280463727549554	1	No	0
CRIP3	ENSG00000146215.14	83.5173357852277	0.107059192157014	0.378643666202109	0.282743913904185	0.777373150738842	1	No	0	0.453196217919185	0.372680167823584	1.21604597466457	0.223967409015403	1	No	0
CRIPT	ENSG00000119878.6	1478.65989207895	0.0877894278354126	0.111734520677682	0.785696553786241	0.432045282682435	0.804311594472515	No	0.0945756707241147	0.0479589104902813	0.111349023884287	0.430707956094162	0.666680733092529	0.866340316225467	No	0.0623114746961804
CRISP1	ENSG00000124812.15	0.371039869239497	2.45827740891077	4.88484453410874	0.503245782285535	0.614791480177433	1	No	0	0	4.9975798104491	0	1	1	No	0
CRISP2	ENSG00000124490.14	0.463493882414785	1.31659709763504	4.99150373102472	0.263767627669339	0.791958980779082	1	No	0	2.18460796126697	4.88811464361238	0.446922406806015	0.654931085072547	1	No	0
CRISP3	ENSG00000096006.12	0.182242246881117	-1.53503435066688	4.99745403980438	-0.307163275227833	0.758719097280231	1	No	0	-1.76070278585597	4.99757885504195	-0.352311156447214	0.724604922222621	1	No	0
CRISPLD1	ENSG00000121005.9	1805.02426770267	0.10534864905288	0.0879474880350179	1.19785853361648	0.230972095156595	0.648819486586784	No	0.187876115039159	0.227550670671543	0.0872142253892148	2.60910040370183	0.0090780602152626	0.0947334106596407	No	1.02349682663446
CRISPLD2	ENSG00000103196.12	59.3482770402233	0.00959431708430344	0.469552383832562	0.0204329003848156	0.983698038612525	1	No	0	-0.198726259487238	0.469305380395321	-0.423447647925623	0.671968687087027	1	No	0
CRK	ENSG00000167193.8	12763.1814815095	-0.0395752226875089	0.0574503643037353	-0.688859386135098	0.49091175974435	0.835342304207417	No	0.0781355240788586	-0.030487384982772	0.0573381090059736	-0.531712424970203	0.59492518506304	0.826755981994239	No	0.0826226540644682
CRKL	ENSG00000099942.13	18938.1924941017	0.0170599285184953	0.0481501228989111	0.354307060738178	0.723108776825671	0.927524690195381	No	0.0326745208796096	0.0650162420328458	0.0480468624846765	1.35318392649637	0.175996878924171	0.488319032227182	No	0.311296348764892
CRLF1	ENSG00000006016.12	112.312803385836	0.330688866791174	0.326298039927119	1.01345649169402	0.3108421678285	1	No	0	0.289560122336963	0.324659441280552	0.891888808761739	0.372452533720905	1	No	0
CRLF2	ENSG00000205755.12_PAR_Y	0	NA	NA	NA	1	1	No	0	NA	NA	NA	1	1	No	0
CRLF2	ENSG00000205755.12	70.1745151972715	0.107834857982182	0.430701823189952	0.250370098699638	0.802301151146614	1	No	0	0.0352061578175627	0.428964305905179	0.0820724646151443	0.934589089289861	1	No	0
CRLF3	ENSG00000176390.12	1999.46896000267	0.00591106631549622	0.0865155880611331	0.0683237142342416	0.945527947005843	0.985828508067588	No	0.00619862712527226	0.0398006399416985	0.0859975026447835	0.462811578448932	0.643499431207288	0.852565682209069	No	0.069272152720073
CRLF3P1	ENSG00000236596.1	0	NA	NA	NA	1	1	No	0	NA	NA	NA	1	1	No	0
CRLF3P2	ENSG00000250391.1	0	NA	NA	NA	1	1	No	0	NA	NA	NA	1	1	No	0
CRLF3P3	ENSG00000228225.1	0	NA	NA	NA	1	1	No	0	NA	NA	NA	1	1	No	0
CRLS1	ENSG00000088766.12	99.8112562371642	0.139085351180344	0.34979301779332	0.397621862373836	0.690908942652257	1	No	0	0.0876027058552745	0.348100322773752	0.251659364051242	0.801304369012106	1	No	0
CRMP1	ENSG00000072832.15	721.663314192976	0.0784741102913806	0.137193910222636	0.571994122509038	0.567325956510085	0.871840040005945	No	0.0595631895115842	0.0957815170923266	0.136358328006201	0.702425135984148	0.482414074219649	0.763226294765408	No	0.117346675679746
CRNDE	ENSG00000245694.10	2484.0736757093	0.166990801607636	0.0974617701225049	1.71339799592945	0.0866393447446691	0.436664991313202	No	0.359851625319228	0.171952365293662	0.0971429333559524	1.77009648929986	0.0767110682958683	0.32178100639174	No	0.492439594365962
CRNKL1	ENSG00000101343.15	5369.03427583411	-0.0640732384300346	0.0620155751172277	-1.03317978280323	0.301519772230374	0.714262891636308	No	0.146141912350911	-0.0308608046878872	0.0617425246027387	-0.499830625431184	0.617194344327358	0.838844457891514	No	0.0763185604368972
CRNN	ENSG00000143536.7	0.364470784376324	-2.53498207194636	4.89224002455696	-0.518163879781415	0.604343933806878	1	No	0	-2.76066299422864	4.89236221203824	-0.564280172763109	0.572563472845188	1	No	0
CROCC	ENSG00000058453.17	480.633680851427	-0.339009415921885	0.167102515551151	-2.02875112205066	0.0424836460058862	0.32247825937048	No	0.491499559024677	-0.372138912223289	0.16619175812185	-2.23921400452627	0.0251419950567948	0.173418443952721	No	0.760904714928332
CROCC2	ENSG00000226321.5	1.72512148572302	4.04522993918106	3.33919062618929	1.21144025365138	0.22572671977987	1	No	0	3.18362381461033	3.36570224704902	0.945901800256296	0.344198675190906	1	No	0
CROCCP1	ENSG00000225769.1	1.54117615336271	-0.517441206189799	2.93049706268594	-0.176571139680836	0.85984526504947	1	No	0	-4.08263909375498	3.17946812085537	-1.28406354099774	0.199119723587354	1	No	0
CROCCP2	ENSG00000215908.10	2386.49738722478	-0.284165814870527	0.0791501312032818	-3.59021280887965	0.000330408095198434	0.019214045643647	Yes	1.71638118195118	-0.32493907197606	0.0787829687799743	-4.12448371783948	3.71567275000059e-05	0.00228318249917892	Yes	2.64145937312709
CROCCP3	ENSG00000080947.15	196.744366142758	-0.133849962029369	0.253401717755948	-0.528212528370783	0.597351834787925	0.884651957394273	No	0.0532275572262213	-0.62692050471705	0.255418549298938	-2.45448306882094	0.0141087308338647	1	No	0
CROCCP4	ENSG00000227684.2	0.314985886825042	2.24351794338217	4.90071518486077	0.457793986949662	0.647100456225725	1	No	0	0	4.9975798104491	0	1	1	No	0
CROCCP5	ENSG00000186543.7	0.643834842256643	-2.53500662214727	4.78276442353759	-0.530029580731941	0.596091421580651	1	No	0	-0.377286119473505	4.67758852939043	-0.0806582530940728	0.93571373779912	1	No	0
CROT	ENSG00000005469.12	644.362205798021	0.0631999619220694	0.153593151329824	0.411476432216397	0.68072321915341	0.915501139537073	No	0.0383411107895326	-0.00854186372902149	0.153054443111879	-0.055809315661471	0.955493713687634	0.983540023348539	No	0.00720796257153784
CRP	ENSG00000132693.12	0	NA	NA	NA	1	1	No	0	NA	NA	NA	1	1	No	0
CRPP1	ENSG00000223603.1	0	NA	NA	NA	1	1	No	0	NA	NA	NA	1	1	No	0
CRPPA	ENSG00000214960.11	175.011331383859	-0.0317880930827473	0.282708290947705	-0.112441318845606	0.910473495331842	0.978334125950004	No	0.00951279728365393	-0.172588800061975	0.282088622132239	-0.61182474768893	0.540653714278884	1	No	0
CRPPA-AS1	ENSG00000229688.8	4.8865305511259	0.102806959662486	1.55308578563379	0.0661952872233209	0.947222348798083	1	No	0	-1.48309705029882	1.63428925934495	-0.907487485350828	0.364149064457615	1	No	0
CRTAC1	ENSG00000095713.14	62.0695220568369	-0.153407546651112	0.437394673850964	-0.350730257642285	0.725790723466801	1	No	0	-0.313603428828649	0.43649084860617	-0.718465071673479	0.472470576834981	1	No	0
CRTAM	ENSG00000109943.9	1.47387611999954	-0.00103487207805008	2.96196288781411	-0.000349387253401343	0.999721229310441	1	No	0	1.01671073955751	2.86490777279022	0.354884282563591	0.722676283787819	1	No	0
CRTAP	ENSG00000170275.15	6270.18228593364	0.177256143655154	0.0696898948920056	2.5434985076364	0.0109748525792844	0.162382501320199	No	0.789460773059971	0.146242443632105	0.0695402175133285	2.10299088587226	0.0354665662039008	0.21115673520975	No	0.675395061443532
CRTC1	ENSG00000105662.16	448.384196946623	-0.162561415096576	0.168600424226935	-0.964181530633455	0.334954922408834	0.741143632094315	No	0.130097618496825	-0.462847188391057	0.168955976470129	-2.73945437184869	0.00615412564291465	0.0737859266038594	No	1.1320264644795
CRTC1P1	ENSG00000204993.3	1.09343977190079	-4.11999172276477	3.72052633794231	-1.10736797660822	0.268134865413394	1	No	0	-4.34566389062558	3.72058429319761	-1.16800576150655	0.24280444088412	1	No	0
CRTC2	ENSG00000160741.17	2188.59793524201	0.228676891863878	0.0900761166745894	2.53870726565623	0.0111262876367937	0.162553961022737	No	0.789002443397272	-0.019982880444426	0.0901108847574329	-0.221758786390982	0.824501664314021	0.934077398770176	No	0.0296171361188223
CRTC3	ENSG00000140577.16	1823.05752540449	0.0508458052722505	0.09110048850276	0.558128788417091	0.576756443569638	0.874576421914297	No	0.058202235166949	-0.0548511476045925	0.0908474710626898	-0.603771871280183	0.545995323161442	0.800246060585933	No	0.096776455103233
CRTC3-AS1	ENSG00000259736.1	49.0924630242985	0.0314253669966453	0.486645181170987	0.0645755228090992	0.948511973991295	1	No	0	0.24489639852822	0.480439404531278	0.509734206267163	0.610237685186284	1	No	0
CRX	ENSG00000105392.16	5.76710387421716	1.49582905683363	1.58618335953881	0.943036659562829	0.345662152033804	1	No	0	2.02851093051035	1.56362809331812	1.29731036374878	0.194524419908239	1	No	0
CRY1	ENSG00000008405.12	3581.40187721448	0.0258260876075788	0.0715642365658132	0.36087980319371	0.718189302342013	0.924807065244109	No	0.0339488610333981	0.0541526728536055	0.071223216366304	0.760323327369773	0.447061341364572	0.739674988081913	No	0.130959066605192
CRY2	ENSG00000121671.12	1323.78737943435	-0.0790620660693438	0.102606109361144	-0.770539557162896	0.440979899528382	0.810378464208861	No	0.0913121088614114	-0.0510414410684887	0.10194792361284	-0.500661899327397	0.616609090993316	0.838574091783145	No	0.0764585594967597
CRYAA	ENSG00000160202.7	0	NA	NA	NA	1	1	No	0	NA	NA	NA	1	1	No	0
CRYAA2	ENSG00000276076.5	0	NA	NA	NA	1	1	No	0	NA	NA	NA	1	1	No	0
CRYAB	ENSG00000109846.9	66.3102991553709	-0.463947739114856	0.464156347029088	-0.99955056541709	0.31752805676223	1	No	0	0.103092989025515	0.454589186599304	0.226782756969506	0.820592672346182	1	No	0
CRYBA1	ENSG00000108255.8	21.6651306368645	-0.224405689470415	0.723946025770226	-0.309975718468325	0.756579421382008	1	No	0	-0.574184716300946	0.7269042857246	-0.789904155990196	0.429583744072529	1	No	0
CRYBA2	ENSG00000163499.12	9.56616543416085	-0.501491231922223	1.15263431955978	-0.435082682696586	0.663502412799278	1	No	0	-0.576545194120263	1.14714054849475	-0.502593335120784	0.615250216119635	1	No	0
CRYBA4	ENSG00000196431.4	8.6605143855426	0.969380827579253	1.23808538543986	0.782967668449505	0.433646098398615	1	No	0	1.57504493467032	1.21575586350933	1.29552731921348	0.195138383375339	1	No	0
CRYBB1	ENSG00000100122.7	1.84774338323511	2.43936064215442	3.02346198627082	0.806810422367228	0.419775713533429	1	No	0	4.46013750624306	2.89271564085188	1.54185134662237	0.123109721246223	1	No	0
CRYBB2	ENSG00000244752.3	22.2204516432163	-0.189333441852058	0.710951793406194	-0.266309816794969	0.790000613304232	1	No	0	0.035319567004138	0.70083327460775	0.0503965326473775	0.959806399423869	1	No	0
CRYBB2P1	ENSG00000100058.12	2639.12084439199	-0.0340369205090569	0.0785057039527372	-0.43355984081804	0.664608102535495	0.912287279429241	No	0.0398683807234057	0.104335725648893	0.0779003811065008	1.33934807720968	0.18045738420704	0.493199195736556	No	0.306977640282836
CRYBB3	ENSG00000100053.10	40.0445217891724	0.0517628059612412	0.571191451269246	0.090622515176337	0.927792541018785	1	No	0	-0.170763412266119	0.57110935043297	-0.299003005530658	0.764937752322412	1	No	0
CRYBG1	ENSG00000112297.18	99.2727847004208	0.543294723558523	0.337558805282799	1.60948171120396	0.107511050896334	1	No	0	0.291272698107116	0.33778571811507	0.862300217227927	0.38852233324718	1	No	0
CRYBG2	ENSG00000176092.17	139.002077957356	-0.231186348277023	0.286445476838509	-0.807086747637354	0.419616506679693	0.798068444437466	No	0.0979598608211712	-0.0534771560650487	0.282801028902515	-0.189098166553994	0.850015878441243	1	No	0
CRYBG3	ENSG00000080200.10	2756.40631265137	0.0162880067239796	0.0881226998773044	0.184833269369389	0.853359812246643	0.965115857922183	No	0.0154205483805252	0.0167345245420815	0.0878003851211765	0.190597393382565	0.848841032535559	0.944359210531333	No	0.0248627795599861
CRYGA	ENSG00000168582.5	1.03496992652673	-3.5350238118983	3.96391012326695	-0.891802210940351	0.372498956445736	1	No	0	-1.26104185963806	3.82530221414845	-0.329658099946695	0.741658316830971	1	No	0
CRYGB	ENSG00000182187.4	0	NA	NA	NA	1	1	No	0	NA	NA	NA	1	1	No	0
CRYGC	ENSG00000163254.5	0.461585740682572	-1.53499704350326	4.99745458440377	-0.307155776521458	0.75872480469224	1	No	0	0.622433785408243	4.89693183620969	0.127106891871711	0.898855796784097	1	No	0
CRYGD	ENSG00000118231.5	131.782489031456	0.107214066071992	0.294770587450918	0.363720366401359	0.716066833361223	0.92475908467669	No	0.0339713935561459	0.0569742373708589	0.293229662002987	0.194299024804246	0.845941749178382	1	No	0
CRYGEP	ENSG00000229150.1	2.88437158836257	2.79506417351058	2.59873091086561	1.07554966996547	0.282128706887137	1	No	0	-2.76072290530497	2.94851787787633	-0.936308687839255	0.349114276330297	1	No	0
CRYGFP	ENSG00000232799.1	0.728968987524467	-3.53501048193524	4.83876899380726	-0.730559877204183	0.465048026906434	1	No	0	-3.76070389231833	4.83888984583358	-0.777183199480435	0.437050692828019	1	No	0
CRYGGP	ENSG00000223710.1	0.923185190751053	-2.53502198381712	4.19342863630562	-0.604522505014049	0.545496311458533	1	No	0	0.6208001188462	4.00593900001139	0.154969938095521	0.87684501688287	1	No	0
CRYGN	ENSG00000127377.10	2.82948626366267	2.13827961213733	2.18654715966624	0.977925219991015	0.328111310614559	1	No	0	1.23101057071098	2.21689116703723	0.555286876060845	0.578698454115628	1	No	0
CRYGS	ENSG00000213139.8	52.5051548993333	-0.693645274572768	0.491329059579864	-1.41177335443156	0.158016706495534	1	No	0	0.13880450145114	0.475269745676634	0.292054149698771	0.770245222303075	1	No	0
CRYL1	ENSG00000165475.15	337.388205971758	0.38557747328821	0.22691455608573	1.69921877176771	0.0892779707139354	0.440946424872097	No	0.355614174241584	0.326783283974551	0.226210223879487	1.44459997594381	0.148570279556746	0.448406350679272	No	0.34832824521749
CRYM	ENSG00000103316.12	105.024167067712	0.439955886996851	0.352168390505117	1.24927704717002	0.21156376002239	1	No	0	0.0496747808325525	0.353599293070469	0.140483258326687	0.888278179232673	1	No	0
CRYM-AS1	ENSG00000189149.12	126.483772234126	0.419824378862656	0.30328235533326	1.38426905317764	0.166276086204256	0.570367401509813	No	0.243845303894217	0.518858062608917	0.300615249903712	1.72598716390838	0.0843497220357698	1	No	0
CRYZ	ENSG00000116791.14	1334.40514380403	0.0877503520844492	0.102989050761694	0.852035740066142	0.394194255750701	0.782355541563374	No	0.106595836904368	0.0585143618209068	0.102500338106968	0.570869939568806	0.56808780911436	0.811082834368502	No	0.0909347898429928
CRYZL1	ENSG00000205758.12	2088.45678943117	0.0860014144262098	0.10122297051907	0.849623499342052	0.39553444272342	0.783097809654551	No	0.106183990764081	0.202822850499067	0.100678413937635	2.01456143940353	0.0439506212350573	0.237199154299126	No	0.624886863722099
CRYZL2P	ENSG00000242193.11	3.81000532755189	1.17073306802286	1.85095342452641	0.632502715902972	0.527058434338865	1	No	0	0.993563899404065	1.84892493501485	0.537373843895986	0.59100940692983	1	No	0
CRYZL2P-SEC16B	ENSG00000254154.8	0.558700696988819	0	4.99745499511571	0	1	1	No	0	3.06216483647442	4.84132187293677	0.632505938841222	0.527056329010961	1	No	0
CRYZP1	ENSG00000233025.1	30.8926469792876	-0.522364888278951	0.661962651148435	-0.789115348687276	0.430044591890014	1	No	0	0.22943148411513	0.643998244654131	0.356261039559743	0.721645083604406	1	No	0
CRYZP2	ENSG00000250293.1	0	NA	NA	NA	1	1	No	0	NA	NA	NA	1	1	No	0
CS	ENSG00000062485.19	18539.6122053609	0.111527513364351	0.0503267800930889	2.21606693609367	0.0266869182679075	0.257575794073315	No	0.589094952625635	0.0286659431243545	0.0502740023581177	0.570194171535376	0.568546008803993	0.811464611802962	No	0.0907304151277239
CSAD	ENSG00000139631.19	505.891506046473	-0.0803012598743731	0.170301032736069	-0.471525384105117	0.637265596887708	0.900028344635134	No	0.0457438130886863	-0.0968435296257073	0.169440106511838	-0.571550216884106	0.567626730439709	0.810731511961363	No	0.0911229462562364
CSAG1	ENSG00000198930.13	0.873686583813861	2.24725289203635	4.2821109625771	0.524800247278946	0.599722059623604	1	No	0	3.06330515577279	4.21426909440009	0.726888835799144	0.467294056817136	1	No	0
CSAG2	ENSG00000268902.3	0	NA	NA	NA	1	1	No	0	NA	NA	NA	1	1	No	0
CSAG3	ENSG00000268916.6	1.65140186062349	4.35437306149491	2.99798671575597	1.4524324069251	0.146381410915836	1	No	0	2.07492917152253	3.13139066344742	0.662622264204555	0.507572507283032	1	No	0
CSAG4	ENSG00000242599.7	0	NA	NA	NA	1	1	No	0	NA	NA	NA	1	1	No	0
CSDC2	ENSG00000172346.15	127.607642209567	-0.289419454710951	0.318872830928773	-0.907632844943127	0.364072235122119	0.761495159195628	No	0.118332853117576	-0.211613773212167	0.316119634156083	-0.669410407794171	0.503233714279101	1	No	0
CSDE1	ENSG00000009307.16	80098.9074389583	0.0367939693688063	0.0423629831214862	0.868540566732295	0.385098474499913	0.776301198270167	No	0.109969743474971	0.0753889761035534	0.0423362584881051	1.78071891082994	0.0749583822048297	0.317933715598438	No	0.497663414450943
CSE1L	ENSG00000124207.17	33997.4921170628	0.0240378023786699	0.0521097667925715	0.461291689796942	0.644589346295256	0.903191209374055	No	0.0442202979862319	0.0485928309185008	0.0520610638496626	0.933381443353193	0.350623058003318	0.667274308653659	No	0.17569559600153
CSE1L-AS1	ENSG00000227431.6	20.2487693730724	-1.16609192399816	0.749693710111253	-1.55542444637172	0.119845015653959	1	No	0	-1.08465055458268	0.739912742404835	-1.46591684724524	0.14267094164043	1	No	0
CSF1	ENSG00000184371.14	517.611306425535	-0.0275861105764046	0.151904589458296	-0.181601561050781	0.855895423680663	0.965115857922183	No	0.0154205483805252	-0.252548981885472	0.151891728618893	-1.6626908139227	0.0963743419525387	0.358743923294645	No	0.445215446639708
CSF1R	ENSG00000182578.14	65.9777013836761	-0.00304698608912938	0.428307239659227	-0.00711401957985496	0.994323881489398	1	No	0	0.367701915583624	0.421186227036208	0.873015051254308	0.382654873908421	1	No	0
CSF2	ENSG00000164400.6	0	NA	NA	NA	1	1	No	0	NA	NA	NA	1	1	No	0
CSF2RA	ENSG00000198223.17_PAR_Y	0	NA	NA	NA	1	1	No	0	NA	NA	NA	1	1	No	0
CSF2RA	ENSG00000198223.17	28.0610650874749	0.237622242404532	0.650878406735684	0.365079314270489	0.715052201616569	1	No	0	0.126682152320046	0.648765001454649	0.195266625104625	0.845184223432667	1	No	0
CSF2RB	ENSG00000100368.14	4.28543357276216	-0.341687974818693	1.61306996410096	-0.211824646433815	0.832243839731412	1	No	0	0.658487045643064	1.54895327904592	0.425117435464974	0.670751068332476	1	No	0
CSF2RBP1	ENSG00000232254.1	0.742079738478994	3.46306841664294	4.8348904498698	0.716266160019447	0.473827017853331	1	No	0	0	4.9975798104491	0	1	1	No	0
CSF3	ENSG00000108342.13	5.9053351777624	0.665205006848465	1.46487375433714	0.454103983281121	0.649753986445009	1	No	0	-0.639108616499254	1.51083111008133	-0.423017908642911	0.672282194922802	1	No	0
CSF3R	ENSG00000119535.18	9.64705607172407	0.610733926880932	1.41438608949178	0.431801423542267	0.665885744811109	1	No	0	-0.36039912426586	1.43333003866396	-0.251441827453639	0.801472532541567	1	No	0
CSGALNACT1	ENSG00000147408.14	48.2725605573093	-0.0939290912171908	0.48313547767808	-0.194415636103994	0.845850447657965	1	No	0	0.191113589494466	0.475565300589327	0.401866135434263	0.687782546527277	1	No	0
CSGALNACT2	ENSG00000169826.8	1607.58246076267	0.226912658831435	0.0954843558047814	2.37643807636258	0.0174806952240971	0.206645082649126	No	0.68477492478227	0.114737969757573	0.0952349130387278	1.20478893817979	0.228284791413138	0.552021710232026	No	0.258043841748047
CSGALNACT2-DT	ENSG00000273008.1	35.2734174950102	1.17235148233172	0.570902305462236	2.0535063024181	0.0400234991284941	1	No	0	0.317180026880602	0.580448661942625	0.546439414330072	0.584763923192074	1	No	0
CSGALNACT2P1	ENSG00000182574.8	2.58566989981053	-0.0897018171855986	2.15868009759958	-0.0415540113078106	0.966854235209223	1	No	0	0.683116021221574	2.09756394427586	0.325671130592114	0.744673188870878	1	No	0
CSGALNACT2P2	ENSG00000256709.2	0	NA	NA	NA	1	1	No	0	NA	NA	NA	1	1	No	0
CSH1	ENSG00000136488.15	0.371039869239497	2.45827740891077	4.88484453410874	0.503245782285535	0.614791480177433	1	No	0	0	4.9975798104491	0	1	1	No	0
CSH2	ENSG00000213218.11	4.233528582441	-0.0289234849843404	1.720957453305	-0.0168066240852117	0.986590885388422	1	No	0	-1.59292869082435	1.80718787279696	-0.881440560111217	0.378079412595936	1	No	0
CSHL1	ENSG00000204414.13	0.371039869239497	2.45827740891077	4.88484453410874	0.503245782285535	0.614791480177433	1	No	0	0	4.9975798104491	0	1	1	No	0
CSK	ENSG00000103653.17	3663.59358843843	-0.0175830335354541	0.0719956904161424	-0.244223417177089	0.807057791792894	0.953180823676708	No	0.0208247034795495	-0.224823544859371	0.071967563650589	-3.12395659176286	0.00178436778840744	0.0336974431092903	Yes	1.47240305122522
CSKMT	ENSG00000214756.8	390.543125351036	-0.150131764661136	0.179646870271038	-0.835704871644174	0.403320953955758	0.786742799473266	No	0.104167223201317	-0.215454398701793	0.178815730370284	-1.20489622616332	0.228243365671032	0.552021710232026	No	0.258043841748047
CSMD1	ENSG00000183117.19	0.314985886825042	2.24351794338217	4.90071518486077	0.457793986949662	0.647100456225725	1	No	0	0	4.9975798104491	0	1	1	No	0
CSMD2	ENSG00000121904.18	7.80265252614498	-0.0706944470664834	1.17526764248065	-0.0601517854412022	0.952034745779629	1	No	0	-0.152380956677011	1.16965113020749	-0.130278980408439	0.896345709531634	1	No	0
CSMD2-AS1	ENSG00000231163.6	1.05706562530404	3.97618377335231	3.77409747869195	1.0535455948876	0.292091008909646	1	No	0	0	3.99841132941473	0	1	1	No	0
CSMD3	ENSG00000164796.18	1.24258555992379	4.20892834748967	3.53858717016823	1.18943751985897	0.234267543796244	1	No	0	0	3.78356745417138	0	1	1	No	0
CSN1S1	ENSG00000126545.14	0	NA	NA	NA	1	1	No	0	NA	NA	NA	1	1	No	0
CSN1S2AP	ENSG00000234124.6	0.371039869239497	2.45827740891077	4.88484453410874	0.503245782285535	0.614791480177433	1	No	0	0	4.9975798104491	0	1	1	No	0
CSN2	ENSG00000135222.6	0	NA	NA	NA	1	1	No	0	NA	NA	NA	1	1	No	0
CSN3	ENSG00000171209.3	0.629971773650084	3.23807731346943	4.84330323300335	0.668567949948797	0.503771123038752	1	No	0	0	4.9975798104491	0	1	1	No	0
CSNK1A1	ENSG00000113712.19	10797.5181565762	-0.0876844159788429	0.05148066837709	-1.70324936996864	0.0885214111029767	0.439994503328249	No	0.356552748943633	-0.0743157047007048	0.0513283137014166	-1.4478501112078	0.14765897460645	0.446967706916823	No	0.34972385318675
CSNK1A1L	ENSG00000180138.7	2.87611680612685	-4.11997498926425	2.60869788309949	-1.57932239526685	0.114262127550504	1	No	0	0.703446917501518	2.21249136662593	0.317943350248766	0.750527908673393	1	No	0
CSNK1A1P1	ENSG00000223518.5	7.44134004188408	1.50670347595393	1.27478227106367	1.18193005202115	0.237233456518438	1	No	0	1.56264783383348	1.26672229761761	1.23361516314383	0.217346340046252	1	No	0
CSNK1A1P3	ENSG00000250162.1	0.76759353437779	-1.53502650684009	4.18396825051515	-0.366882924279144	0.71370634909546	1	No	0	1.68323829575632	3.99314846130067	0.421531608972045	0.673366934757431	1	No	0
CSNK1D	ENSG00000141551.14	7584.34092766728	-0.14035973456277	0.0560351300352279	-2.50485248226477	0.0122502474477288	0.172863121765122	No	0.762297648265689	-0.163213503913543	0.0558629057263768	-2.92167945421568	0.00348149646956425	0.0506855702235661	No	1.29511566323561
CSNK1E	ENSG00000213923.13	13709.6452445703	0.07390220577031	0.05002795270725	1.47721827040906	0.139617137809488	0.530905706761049	No	0.274982606356879	-0.0481160009240831	0.0499748012555603	-0.962805248149529	0.335645266514381	0.654288546296024	No	0.184230682214205
CSNK1G1	ENSG00000169118.18	1760.56184624005	-0.0818790577283476	0.0911101763424685	-0.89868180498935	0.368822171276313	0.764338163509971	No	0.116714455490249	-0.129190063470813	0.0907134785101074	-1.42415510454071	0.154401577826726	0.456984180529783	No	0.340098833688434
CSNK1G2	ENSG00000133275.16	3143.25867647055	-0.0536121825427128	0.0823416062503737	-0.651094689356628	0.514985364454955	0.847181302328029	No	0.0720236378691386	-0.303590226271329	0.0823716072738322	-3.68561736645599	0.000228148910571807	0.00846170647996159	Yes	2.07254204356912
CSNK1G2-AS1	ENSG00000180846.8	87.7219111858753	-0.870639303474763	0.369896200865158	-2.35373951243188	0.0185856301188045	1	No	0	-0.844392439362692	0.366476578455178	-2.30408295919507	0.0212179871343775	1	No	0
CSNK1G2P1	ENSG00000234534.1	1.40599608638032	-1.00008294756442	2.92541089780519	-0.341860676158259	0.732455744432383	1	No	0	-1.26692525648163	2.93005121483378	-0.43239014050937	0.665457882778408	1	No	0
CSNK1G3	ENSG00000151292.17	3531.58986303821	0.148801959702528	0.0727222737554988	2.04616759100271	0.0407398847704047	0.317038344480859	No	0.49888820847826	0.0850118494962747	0.0725081229317524	1.17244587308227	0.241018091253927	0.564216205718457	No	0.248554443964019
CSNK2A1	ENSG00000101266.19	15732.0561674753	0.127780497075637	0.0491934425586968	2.59751077439177	0.0093902174246332	0.151646749144014	No	0.819166895237583	0.116704889571301	0.0490995437214829	2.37690374951973	0.0174586430679031	0.141267646912818	No	0.849957288795919
CSNK2A2	ENSG00000070770.10	4943.58761714053	0.103796216555296	0.0647117311854623	1.60397836147851	0.108718822348311	0.477758620200912	No	0.320791468224985	0.0247754228547069	0.0645538660793889	0.383794563508216	0.701130717767483	0.882616367614709	No	0.0542280230718772
CSNK2A3	ENSG00000254598.3	14.9322703831842	0.452410633448835	0.899729887420928	0.502829393325666	0.615084226095126	1	No	0	0.0609893175907688	0.903693643356541	0.0674889306117496	0.946192474026635	1	No	0
CSNK2B	ENSG00000204435.15	1440.25207707789	-0.0212452342993985	0.0955825438452588	-0.222271070058493	0.824102871574341	0.95752108176299	No	0.0188516553827922	0.075039070068408	0.0947757756448866	0.791753689777969	0.428504309886473	0.728689229319872	No	0.137457649689583
CSNKA2IP	ENSG00000283434.2	0.371039869239497	2.45827740891077	4.88484453410874	0.503245782285535	0.614791480177433	1	No	0	0	4.9975798104491	0	1	1	No	0
CSP1	ENSG00000228872.2	0.742079738478994	3.46306841664294	4.8348904498698	0.716266160019447	0.473827017853331	1	No	0	0	4.9975798104491	0	1	1	No	0
CSP2	ENSG00000241218.1	7.3212667311776	-1.26622253982024	1.20403962354778	-1.05164524078471	0.292962343130861	1	No	0	-2.39034282481433	1.26956300008303	-1.88280756816164	0.0597264510540459	1	No	0
CSPG4	ENSG00000173546.7	211.814708926717	0.169270757911375	0.239821146384257	0.705820818820368	0.480299573555113	0.828261285885998	No	0.0818326377102718	-0.0481162176445013	0.239751302223871	-0.20069220562386	0.840939254732928	1	No	0
CSPG4BP	ENSG00000232517.2	1.28904268624629	2.45055042546882	3.74731353984039	0.653948595284397	0.513144924290894	1	No	0	3.77158258129458	3.66091067158092	1.03023070477321	0.302901719272635	1	No	0
CSPG4P10	ENSG00000276710.4	87.1088375599525	0.214283364352938	0.357612105833887	0.599206125456148	0.549035438530047	1	No	0	0.0952828563812476	0.356453877829319	0.267307672345963	0.789232279958359	1	No	0
CSPG4P11	ENSG00000259726.1	16.0567606527693	-0.0949965171054005	0.830780407211167	-0.114346121166113	0.908963422829177	1	No	0	-0.608436286209666	0.838838594161608	-0.725331774723334	0.468248516983236	1	No	0
CSPG4P12	ENSG00000259295.6	226.696585610676	-0.0366194144825533	0.22827275251538	-0.1604195598425	0.872550582624344	0.969595511489982	No	0.0134094036353435	-0.221092654727102	0.22797650526193	-0.969804561540591	0.33214391869787	1	No	0
CSPG4P13	ENSG00000260139.6	1.50365835746395	3.82554667034147	3.47884395147418	1.09966032501124	0.27148014741408	1	No	0	3.06554588044195	3.502824694236	0.875163945682578	0.381484707618601	1	No	0
CSPG4P1Y	ENSG00000240450.1	0	NA	NA	NA	1	1	No	0	NA	NA	NA	1	1	No	0
CSPG4P2Y	ENSG00000244231.1	0	NA	NA	NA	1	1	No	0	NA	NA	NA	1	1	No	0
CSPG4P3Y	ENSG00000172342.5	0	NA	NA	NA	1	1	No	0	NA	NA	NA	1	1	No	0
CSPG4P4Y	ENSG00000172294.7	0	NA	NA	NA	1	1	No	0	NA	NA	NA	1	1	No	0
CSPG4P5	ENSG00000272887.1	2.19213266196675	3.45035936630851	2.8275445819738	1.2202670077442	0.222363672398953	1	No	0	4.4356140913605	2.77820492766787	1.59657556114261	0.110360350138228	1	No	0
CSPG5	ENSG00000114646.10	1297.76507510491	0.00921119376478335	0.124158682237839	0.0741888815084099	0.940860092741708	0.985828508067588	No	0.00619862712527226	-0.0403556904280159	0.123776547841426	-0.326036645324096	0.744396629685796	0.898995266343357	No	0.0462425950369289
CSPP1	ENSG00000104218.16	3952.33057280082	-0.0622733349643175	0.0739461360205894	-0.842144543522575	0.399707050812781	0.785958040933154	No	0.104600638537695	0.0244066928071782	0.0735735165850649	0.331732040821502	0.740091604331593	0.898122508077742	No	0.0466644195094093
CSRNP1	ENSG00000144655.15	2317.42792954503	0.346147423577714	0.105123440163596	3.29277107978039	0.000992052122468164	0.0385867973198364	Yes	1.4135612661045	0.151246312965276	0.105078640657337	1.43936305246365	0.150047686876901	0.450730870594966	No	0.34608269604503
CSRNP2	ENSG00000110925.7	1863.59756996197	0.244076544900673	0.0868015055481273	2.81189298917568	0.00492508856327853	0.105393644370621	No	0.97718557790898	0.220953190062641	0.0863879259191493	2.55768601586097	0.0105371185303658	0.104466156718228	No	0.98102438257752
CSRNP3	ENSG00000178662.16	627.493422641205	-0.0851103194201445	0.1785681532211	-0.476626531018452	0.633628087550428	0.898020660038683	No	0.0467136717540951	0.0313369310085249	0.17750102962789	0.176545066100287	0.859865747016208	0.948233653349388	No	0.0230846353864167
CSRP1	ENSG00000159176.14	67.0056375642048	-0.421846413095907	0.423993320742609	-0.994936458803308	0.319767169296528	1	No	0	-0.125589988262123	0.417121245872547	-0.301087488361831	0.763347781461835	1	No	0
CSRP2	ENSG00000175183.10	3892.08073585007	0.127348000402466	0.0727644535409971	1.75014027049231	0.0800941123742545	0.423079612736999	No	0.373577901847028	0.203227373019156	0.0724081827904745	2.80669069692343	0.0050053276462299	0.0643412117433552	No	1.19151076425318
CSRP3	ENSG00000129170.10	8.1898150240385	-0.0471189095524969	1.17473760970406	-0.040110156653933	0.968005304480273	1	No	0	-3.75383500778101	1.52039681033367	-2.46898374310399	0.0135497373993549	1	No	0
CSRP3-AS1	ENSG00000255308.1	6.39618793892414	-0.504948918899178	1.32933469845489	-0.37985085282592	0.704056131393217	1	No	0	-0.00364661524146687	1.29711239839599	-0.00281133327071446	0.997756883542806	1	No	0
CST1	ENSG00000170373.9	1.45789684689121	-4.53501779291816	3.32161018823088	-1.36530704565714	0.172156565455311	1	No	0	-4.76068435838478	3.32165288596742	-1.43322752913065	0.151792824833585	1	No	0
CST11	ENSG00000125831.10	0	NA	NA	NA	1	1	No	0	NA	NA	NA	1	1	No	0
CST12P	ENSG00000226344.1	0	NA	NA	NA	1	1	No	0	NA	NA	NA	1	1	No	0
CST13P	ENSG00000204663.9	0.371039869239497	2.45827740891077	4.88484453410874	0.503245782285535	0.614791480177433	1	No	0	0	4.9975798104491	0	1	1	No	0
CST2	ENSG00000170369.4	0	NA	NA	NA	1	1	No	0	NA	NA	NA	1	1	No	0
CST2P1	ENSG00000232595.1	0	NA	NA	NA	1	1	No	0	NA	NA	NA	1	1	No	0
CST3	ENSG00000101439.9	3015.76951721559	0.0294347555589811	0.0909938767604661	0.323480618772467	0.746331283191686	0.933611190016901	No	0.0298339515926473	-0.0908373778827545	0.0908576599475716	-0.999776770997307	0.317418549687633	0.63675095479101	No	0.19603039515091
CST4	ENSG00000101441.5	0	NA	NA	NA	1	1	No	0	NA	NA	NA	1	1	No	0
CST5	ENSG00000170367.5	0	NA	NA	NA	1	1	No	0	NA	NA	NA	1	1	No	0
CST6	ENSG00000175315.3	1.09342606251488	-4.11997466991942	3.72054390947446	-1.10735816325882	0.268139106526694	1	No	0	-4.34564683803213	3.72060186547471	-1.16799566176578	0.242808514803681	1	No	0
CST7	ENSG00000077984.6	12.5425718360669	-0.110057575575866	0.941804895922422	-0.116858147640094	0.906972464194409	1	No	0	0.097543392216253	0.929033039886471	0.104994535208536	0.916380145024696	1	No	0
CST8	ENSG00000125815.9	0	NA	NA	NA	1	1	No	0	NA	NA	NA	1	1	No	0
CST9	ENSG00000173335.5	0.742079738478994	3.46306841664294	4.8348904498698	0.716266160019447	0.473827017853331	1	No	0	0	4.9975798104491	0	1	1	No	0
CST9L	ENSG00000101435.5	0	NA	NA	NA	1	1	No	0	NA	NA	NA	1	1	No	0
CST9LP1	ENSG00000204662.2	0	NA	NA	NA	1	1	No	0	NA	NA	NA	1	1	No	0
CST9LP2	ENSG00000204658.5	0.306000939002264	0	4.99745499513702	0	1	1	No	0	2.18460944413992	4.88811578481548	0.446922605828246	0.654930941368592	1	No	0
CSTA	ENSG00000121552.4	11.6389235663271	0.448972508785364	1.01141852954394	0.443903780354716	0.657112151276275	1	No	0	0.23457077353858	1.01105332430517	0.232006332306741	0.816533095513968	1	No	0
CSTB	ENSG00000160213.9	4054.4830678337	-0.0215504876589996	0.0684300215699183	-0.314927383691972	0.752816789547973	0.935219990521727	No	0.029086218612161	-0.0813687963268653	0.0682191063574632	-1.19275670221329	0.232964671677809	0.55550092032449	No	0.255315217206433
CSTF1	ENSG00000101138.12	5541.55732688786	-0.0720930395391565	0.0679375019077681	-1.0611670655337	0.288613983789418	0.704263324124868	No	0.152264927744152	0.0389731272598438	0.0676257557230981	0.576305977554232	0.564408383223505	0.809097406035266	No	0.0919991911724915
CSTF2	ENSG00000101811.14	4931.70819266544	0.0151037501762645	0.0622248810144314	0.24272847018802	0.808215750870391	0.953494138007846	No	0.020681972611338	-0.0761157662871887	0.0620705256421084	-1.22627874502084	0.220093797087917	0.541710407453986	No	0.266232820575955
CSTF2T	ENSG00000177613.9	4853.12027644603	-0.0412376764348858	0.066807551157788	-0.61726070960885	0.537062777931316	0.857386163471479	No	0.06682352942869	0.0395019470592309	0.0664794037275344	0.594198275621265	0.552379505977483	0.803310617724686	No	0.0951164927294039
CSTF3	ENSG00000176102.13	5091.07300984651	-0.11346427988383	0.0683495284478713	-1.66005943947904	0.0969024955206827	0.455873503619346	No	0.341155649224479	-0.0376119282675818	0.0680433208323463	-0.552764441939199	0.580424719961072	0.817683031880568	No	0.0874150144003924
CSTF3-DT	ENSG00000247151.7	47.8941151515326	-0.161754233613426	0.492752162321946	-0.328266917898864	0.742709855183058	1	No	0	0.0781168415237029	0.485799755166139	0.160800495868895	0.872250534672235	1	No	0
CSTL1	ENSG00000125823.12	1.98405339013361	4.35430150015378	2.87297141087932	1.51560906024507	0.129618234724458	1	No	0	3.18083321835886	2.91457178520482	1.09135524968219	0.275116595409581	1	No	0
CSTP1	ENSG00000228476.2	0.686025756064539	3.35448344833501	4.52230122338031	0.741764708417105	0.458229906497248	1	No	0	0	4.69179245596917	0	1	1	No	0
CSTP2	ENSG00000277975.1	0	NA	NA	NA	1	1	No	0	NA	NA	NA	1	1	No	0
CT45A1	ENSG00000268940.6	0.364484493762234	-2.53503140279492	4.89223638793533	-0.518174348452688	0.604336630361979	1	No	0	-2.76071232569324	4.89235857532578	-0.564290675588799	0.572556326193428	1	No	0
CT45A10	ENSG00000269586.8	0.364470784376324	-2.53498207194636	4.89224002455696	-0.518163879781415	0.604343933806878	1	No	0	-2.76066299422864	4.89236221203824	-0.564280172763109	0.572563472845188	1	No	0
CT45A11P	ENSG00000230162.1	31.6536993368145	-0.761699920036351	0.594928523213444	-1.28032173667201	0.200432006073155	1	No	0	-0.22173349949655	0.578518900239313	-0.383277883237396	0.701513736107067	1	No	0
CT45A2	ENSG00000271449.8	0	NA	NA	NA	1	1	No	0	NA	NA	NA	1	1	No	0
CT45A3	ENSG00000269096.7	0.314985886825042	2.24351794338217	4.90071518486077	0.457793986949662	0.647100456225725	1	No	0	0	4.9975798104491	0	1	1	No	0
CT45A5	ENSG00000228836.8	0.918002817006792	0	4.64955027769914	0	1	1	No	0	3.77291816204836	4.45760917752764	0.84639949618485	0.397329919462476	1	No	0
CT45A6	ENSG00000278289.5	0	NA	NA	NA	1	1	No	0	NA	NA	NA	1	1	No	0
CT45A7	ENSG00000273696.4	0	NA	NA	NA	1	1	No	0	NA	NA	NA	1	1	No	0
CT45A8	ENSG00000278085.5	0	NA	NA	NA	1	1	No	0	NA	NA	NA	1	1	No	0
CT45A9	ENSG00000270946.6	0	NA	NA	NA	1	1	No	0	NA	NA	NA	1	1	No	0
CT47A1	ENSG00000236371.6	0	NA	NA	NA	1	1	No	0	NA	NA	NA	1	1	No	0
CT47A10	ENSG00000224089.3	0	NA	NA	NA	1	1	No	0	NA	NA	NA	1	1	No	0
CT47A11	ENSG00000226929.3	0	NA	NA	NA	1	1	No	0	NA	NA	NA	1	1	No	0
CT47A12	ENSG00000226685.4	0	NA	NA	NA	1	1	No	0	NA	NA	NA	1	1	No	0
CT47A2	ENSG00000242362.2	0	NA	NA	NA	1	1	No	0	NA	NA	NA	1	1	No	0
CT47A3	ENSG00000236126.3	0	NA	NA	NA	1	1	No	0	NA	NA	NA	1	1	No	0
CT47A4	ENSG00000230594.3	0	NA	NA	NA	1	1	No	0	NA	NA	NA	1	1	No	0
CT47A5	ENSG00000237957.6	0	NA	NA	NA	1	1	No	0	NA	NA	NA	1	1	No	0
CT47A6	ENSG00000226023.6	0	NA	NA	NA	1	1	No	0	NA	NA	NA	1	1	No	0
CT47A7	ENSG00000228517.3	0	NA	NA	NA	1	1	No	0	NA	NA	NA	1	1	No	0
CT47A8	ENSG00000230347.5	0	NA	NA	NA	1	1	No	0	NA	NA	NA	1	1	No	0
CT47A9	ENSG00000226600.3	0	NA	NA	NA	1	1	No	0	NA	NA	NA	1	1	No	0
CT47B1	ENSG00000236446.3	0.735524363001731	0.0139303318430703	4.42638038999532	0.00314711584086994	0.997488969004529	1	No	0	-2.76071372581536	4.55034130059262	-0.606704759806876	0.544046862817244	1	No	0
CT55	ENSG00000169551.13	7.86072564861416	0.367567405977836	1.25535653351813	0.292799213740284	0.769675629274673	1	No	0	-0.340164092321818	1.27226116857965	-0.267369704210636	0.789184523139529	1	No	0
CT62	ENSG00000225362.10	1.66494170017682	-0.195714798104799	2.96840438065766	-0.0659326604488564	0.947431437868613	1	No	0	-1.26592772556015	3.04229841492508	-0.416108991593227	0.677330250664734	1	No	0
CT66	ENSG00000234215.3	37.4801481597974	0.110640398874049	0.581040469859801	0.190417715483305	0.848981816687657	1	No	0	0.617907926622672	0.570019795453758	1.08401134758977	0.278359767532835	1	No	0
CT69	ENSG00000231971.6	2.65826407423528	-1.73399957353736	2.51879668640684	-0.688423794939552	0.491185943686179	1	No	0	-2.68725278125867	2.60183162426606	-1.03283116255331	0.301682917611995	1	No	0
CT70	ENSG00000230013.2	8.15452750865023	0.453187995266983	1.24379216516485	0.364359905102728	0.715589271759851	1	No	0	0.10876282523047	1.24750277468078	0.0871844355282504	0.930524910893056	1	No	0
CT75	ENSG00000237732.9	33.3900532159833	-0.446629496237652	0.613893130862073	-0.7275362335631	0.466897527296471	1	No	0	0.229356594987104	0.597643028005144	0.383768544498321	0.701150004008238	1	No	0
CT83	ENSG00000204019.5	0	NA	NA	NA	1	1	No	0	NA	NA	NA	1	1	No	0
CTA-109P11.1	ENSG00000235198.1	0	NA	NA	NA	1	1	No	0	NA	NA	NA	1	1	No	0
CTA-109P11.4	ENSG00000258114.1	0	NA	NA	NA	1	1	No	0	NA	NA	NA	1	1	No	0
CTA-113A6.1	ENSG00000279202.1	0	NA	NA	NA	1	1	No	0	NA	NA	NA	1	1	No	0
CTA-113A6.2	ENSG00000279554.1	0.364484493762234	-2.53503140279492	4.89223638793533	-0.518174348452688	0.604336630361979	1	No	0	-2.76071232569324	4.89235857532578	-0.564290675588799	0.572556326193428	1	No	0
CTA-125H2.1	ENSG00000232464.1	0	NA	NA	NA	1	1	No	0	NA	NA	NA	1	1	No	0
CTA-125H2.3	ENSG00000232050.1	0	NA	NA	NA	1	1	No	0	NA	NA	NA	1	1	No	0
CTA-126B4.7	ENSG00000230107.1	2.45279206411181	-1.75811905964685	2.47235741260789	-0.711110396369574	0.477015828052512	1	No	0	-0.0696858940946177	2.30282593516603	-0.0302610340757663	0.975858872633068	1	No	0
CTA-14H9.7	ENSG00000284607.1	201.803054448471	-0.64961719344116	0.255172983700015	-2.54579142361269	0.0109030313227078	0.16178296653466	No	0.791067205402484	-0.397764727391682	0.251466551610754	-1.5817798623468	0.113699833718995	1	No	0
CTA-150C2.13	ENSG00000235209.1	4.02430303642316	0.809967673893296	1.85144805532714	0.43747793602029	0.661764773970346	1	No	0	1.48206799662924	1.81615834966988	0.816045581542287	0.414474066242575	1	No	0
CTA-150C2.20	ENSG00000259421.1	2.98338092363675	0.526962474483833	1.92756559044889	0.273382382988645	0.784559293516149	1	No	0	0.71061130176584	1.90561211926568	0.372904482807167	0.709219535491328	1	No	0
CTA-150C2.22	ENSG00000284554.2	0	NA	NA	NA	1	1	No	0	NA	NA	NA	1	1	No	0
CTA-150C2.23	ENSG00000288106.1	10.5167846805609	-0.995857811405566	1.09154253789423	-0.912339901408461	0.361589815726596	1	No	0	-0.469914229885049	1.06323405091469	-0.441966874067648	0.658513177062071	1	No	0
CTA-204B4.2	ENSG00000259891.1	102.319055741648	-0.0782141362336899	0.366180495126249	-0.213594490352972	0.830863296311872	1	No	0	0.0829971735313245	0.362598503067688	0.228895521711051	0.818950121334639	1	No	0
CTA-212A2.1	ENSG00000279805.1	1.48415947695799	4.46347535877346	3.68245101482278	1.21209361395626	0.225476547987726	1	No	0	0	3.92438617525696	0	1	1	No	0
CTA-212A2.2	ENSG00000279714.1	2.05150818333044	2.21159570532009	2.58643112889516	0.855076201570775	0.392508963553165	1	No	0	-2.76068432221014	2.92569606305428	-0.943599151351396	0.345374526085204	1	No	0
CTA-212A2.3	ENSG00000279217.1	15.1817232311399	-0.296859781341871	0.874346540104938	-0.339521880313317	0.734216616841264	1	No	0	0.208785532033026	0.85457773853929	0.244314264949024	0.806987436340558	1	No	0
CTA-212A2.4	ENSG00000279927.1	20.905387110093	-0.47391227464688	0.842537898139093	-0.562481848820814	0.573787767102704	1	No	0	-0.381073363100644	0.835522853056826	-0.456089694861675	0.648325480250015	1	No	0
CTA-212D2.2	ENSG00000232876.1	103.763383105395	-0.69810734897269	0.334278299198782	-2.08840164212261	0.0367616194886021	1	No	0	-0.182336690889696	0.325793476249512	-0.559669558116172	0.575704850175045	1	No	0
CTA-215D11.4	ENSG00000232848.1	0.306000939002264	0	4.99745499513702	0	1	1	No	0	2.18460944413992	4.88811578481548	0.446922605828246	0.654930941368592	1	No	0
CTA-215D11.5	ENSG00000284716.1	5.17489436496059	1.96181112993272	1.54154876171662	1.27262346716046	0.203151687129146	1	No	0	1.12760869476927	1.56267076016358	0.721590704526418	0.470546155827557	1	No	0
CTA-215D11.6	ENSG00000284747.1	98.9477003054433	-0.27767087315628	0.361762574018972	-0.767550026171911	0.442754561675769	1	No	0	-0.188806962789681	0.358535315645653	-0.52660631896101	0.598467002958131	1	No	0
CTA-216E10.11	ENSG00000285531.1	30.8438684092465	-0.057754591759653	0.619651427954362	-0.0932049683970174	0.925740727363868	1	No	0	-0.456815460066944	0.622928801829767	-0.733334947308765	0.463354165123071	1	No	0
CTA-217C2.2	ENSG00000273243.1	44.8728457178043	-0.181073141344502	0.504047323511933	-0.359238374847188	0.719416771042333	1	No	0	0.120757217768233	0.495841868841132	0.243539776200148	0.807587275505568	1	No	0
CTA-21C21.1	ENSG00000270507.1	0.728968987524467	-3.53501048193524	4.83876899380726	-0.730559877204183	0.465048026906434	1	No	0	-3.76070389231833	4.83888984583358	-0.777183199480435	0.437050692828019	1	No	0
CTA-221G9.10	ENSG00000271181.1	0.917759755189893	-0.576056116791997	3.66551296601281	-0.157155662013278	0.875122170596957	1	No	0	-3.34566423497932	3.813823026819	-0.877246849539803	0.380352574395323	1	No	0
CTA-221G9.11	ENSG00000279298.1	0.364484493762234	-2.53503140279492	4.89223638793533	-0.518174348452688	0.604336630361979	1	No	0	-2.76071232569324	4.89235857532578	-0.564290675588799	0.572556326193428	1	No	0
CTA-221G9.7	ENSG00000236641.2	2.50840709671798	-1.41158128872013	2.12201641204343	-0.665207526534078	0.505917767142481	1	No	0	-5.08262517832343	2.46251923523553	-2.06399410229877	0.0390182755761273	1	No	0
CTA-223H9.9	ENSG00000273424.1	8.7057814458798	-0.749548518931029	1.24874999751868	-0.600239055391723	0.548346928650934	1	No	0	-1.31715951735262	1.2632369240714	-1.04268604903302	0.297093721277417	1	No	0
CTA-228A9.3	ENSG00000272720.1	44.8478623828844	-0.0221957686580954	0.513050370130823	-0.0432623577533638	0.965492397273549	1	No	0	-0.0809455132605384	0.51049672623534	-0.158562257308625	0.874013766819989	1	No	0
CTA-228A9.4	ENSG00000279080.1	107.067265727383	-0.385271389085192	0.348871724204444	-1.10433538276498	0.269447679605412	1	No	0	-0.530505160216093	0.348018490406018	-1.52435912125582	0.127419025873514	1	No	0
CTA-242H14.1	ENSG00000239622.1	0	NA	NA	NA	1	1	No	0	NA	NA	NA	1	1	No	0
CTA-242H14.2	ENSG00000287096.1	0	NA	NA	NA	1	1	No	0	NA	NA	NA	1	1	No	0
CTA-243E7.1	ENSG00000279110.1	178.987618883234	-0.305454963332053	0.277155001027038	-1.10210879183181	0.270414377634324	0.688134546538838	No	0.162326638644566	-0.510157392868366	0.276977047788011	-1.84187605775487	0.0654932814791679	1	No	0
CTA-243E7.2	ENSG00000279006.1	33.1593573471812	-0.459587899260148	0.589338239311236	-0.779837228613015	0.435486690129119	1	No	0	-0.581790507694421	0.587219014288674	-0.990755567408135	0.32180495037723	1	No	0
CTA-243E7.3	ENSG00000279548.1	14.4839999797555	-1.42015761834759	0.890272067757679	-1.59519507550599	0.110668619645016	1	No	0	-0.94482963097051	0.862893614330109	-1.09495494610191	0.27353637516495	1	No	0
CTA-243E7.4	ENSG00000279085.1	15.8934913580687	-0.134117366960865	0.856939634358018	-0.156507368294781	0.875633111754065	1	No	0	-0.443914325719028	0.859157267415811	-0.516685760052105	0.605375538129737	1	No	0
CTA-246H3.11	ENSG00000231466.2	61.8032130766464	-0.227414946202437	0.438408668389993	-0.518728215474372	0.603950282794966	1	No	0	-0.407062052669436	0.437749520575088	-0.929897198138934	0.352424313838893	1	No	0
CTA-246H3.12	ENSG00000272942.1	84.0932547417126	-0.0473211711040883	0.405011703772305	-0.116839021350089	0.906987620939906	1	No	0	-0.423622686096142	0.406598123625712	-1.04187073545401	0.297471613611671	1	No	0
CTA-246H3.13	ENSG00000285968.1	0	NA	NA	NA	1	1	No	0	NA	NA	NA	1	1	No	0
CTA-246H3.14	ENSG00000285690.1	0	NA	NA	NA	1	1	No	0	NA	NA	NA	1	1	No	0
CTA-246H3.8	ENSG00000230637.2	16.5926312022051	-0.516586609123085	0.808171596653557	-0.639204113658714	0.522690156365294	1	No	0	-1.63934655479377	0.840583296518872	-1.95024878745847	0.0511464734043189	1	No	0
CTA-250D10.19	ENSG00000224883.1	5.61378807234122	0.3675624333421	1.48346690980062	0.247772586576603	0.804310366406719	1	No	0	1.08972111918567	1.44784127332149	0.752652337839311	0.451658858011505	1	No	0
CTA-250D10.24	ENSG00000286659.1	10.6500383794264	2.92425872542863	1.25013411113888	2.33915601484118	0.0193273605582414	1	No	0	2.58613488789304	1.25217479904363	2.06531459494972	0.0388932435065357	1	No	0
CTA-250D13.1	ENSG00000282859.1	0.735524363001731	0.0139303318430703	4.42638038999532	0.00314711584086994	0.997488969004529	1	No	0	-2.76071372581536	4.55034130059262	-0.606704759806876	0.544046862817244	1	No	0
CTA-254O6.1	ENSG00000261462.1	13.6838246058521	-0.560303069656172	0.937340376841319	-0.597758384786859	0.550001162016731	1	No	0	-0.930974611960405	0.942042436106018	-0.98825124673644	0.323029615765693	1	No	0
CTA-256D12.11	ENSG00000234208.1	10.0011888863188	-0.661903355724396	1.10304578181703	-0.600068797356766	0.5484603865027	1	No	0	-0.0364647893471114	1.07283051671718	-0.0339893289563503	0.972885660045016	1	No	0
CTA-268H5.12	ENSG00000273353.1	15.7952383923304	0.445219828029277	0.877052669769058	0.50763180294122	0.611711582966113	1	No	0	0.656487432034276	0.867230294046787	0.75699319608738	0.44905393873617	1	No	0
CTA-268H5.14	ENSG00000273287.2	4.14750755907397	-0.675816640926884	1.69569417114667	-0.398548660735138	0.690225796580938	1	No	0	1.1126599059673	1.57602129075852	0.705992940889646	0.480192527376689	1	No	0
CTA-268H5.9	ENSG00000213752.3	0	NA	NA	NA	1	1	No	0	NA	NA	NA	1	1	No	0
CTA-270D13.1	ENSG00000287815.1	12.2043313921103	-0.393551870747061	0.938343712982507	-0.419411208603044	0.674915633898135	1	No	0	-0.478260080422547	0.933553668518786	-0.512300574193419	0.60844066345812	1	No	0
CTA-271G13.2	ENSG00000285926.1	0.314985886825042	2.24351794338217	4.90071518486077	0.457793986949662	0.647100456225725	1	No	0	0	4.9975798104491	0	1	1	No	0
CTA-276F8.1	ENSG00000276564.1	40.5439926511579	0.308185135411468	0.532508105202773	0.57874261893932	0.562762854188219	1	No	0	0.180260275034562	0.531002814054121	0.339471411946585	0.734254629772578	1	No	0
CTA-276F8.2	ENSG00000262529.1	1.47104872600346	0.015081990275011	3.29270212142195	0.00458042960427222	0.996345358716178	1	No	0	-3.7607176854138	3.52691702409716	-1.06629037760719	0.28629239792615	1	No	0
CTA-280A3__B.2	ENSG00000235154.1	0	NA	NA	NA	1	1	No	0	NA	NA	NA	1	1	No	0
CTA-280A3.2	ENSG00000279712.1	2.08960597948525	1.60019650552146	2.83123187470459	0.565194437028731	0.571941520065843	1	No	0	0.739062463710009	2.86246001156617	0.258191367119095	0.796259220156914	1	No	0
CTA-286B10.7	ENSG00000282602.1	6.45767184614107	-0.48379482286704	1.27687469000347	-0.37888982110353	0.704769683244723	1	No	0	-1.42861565684041	1.31680953134744	-1.08490683187762	0.277962921820883	1	No	0
CTA-286B10.8	ENSG00000282041.1	1.93940021850153	2.11789486319646	2.98905244078726	0.708550587569701	0.478603408960874	1	No	0	-2.7606796222339	3.28486793610354	-0.840423321708507	0.400671077480929	1	No	0
CTA-292E10.6	ENSG00000226471.6	212.330087500673	-0.0770187495022549	0.253485713417367	-0.303838620583096	0.761250841848207	0.938122607522377	No	0.027740397984838	-0.174970071264428	0.252631127542123	-0.692591102952086	0.488566195327	1	No	0
CTA-292E10.7	ENSG00000224256.1	2.68413509627956	-2.87901248299559	2.67006676314844	-1.07825486715574	0.280920032445753	1	No	0	-5.46116309983663	2.84680887015827	-1.91834554018831	0.0550672115683476	1	No	0
CTA-292E10.8	ENSG00000272858.1	34.1663349390948	0.0637472837053054	0.648949107801271	0.0982315607479452	0.921748421795736	1	No	0	-0.477268617804153	0.654066918530863	-0.729693865080615	0.46557733195486	1	No	0
CTA-298G8.2	ENSG00000271330.1	1.97991387761595	0.3884057068846	2.53295114656565	0.15334117573141	0.878129231080805	1	No	0	-1.26995980614326	2.65502636747573	-0.478322860254936	0.632420428090037	1	No	0
CTA-299D3.8	ENSG00000281732.1	0	NA	NA	NA	1	1	No	0	NA	NA	NA	1	1	No	0
CTA-299D3.9	ENSG00000287225.1	0	NA	NA	NA	1	1	No	0	NA	NA	NA	1	1	No	0
CTA-29F11.1	ENSG00000260708.1	375.257952445862	-0.0340004013938784	0.184804107553488	-0.183980766683109	0.854028543325271	0.965115857922183	No	0.0154205483805252	-0.0390608031884038	0.183689987103328	-0.212645249773095	0.831603674297603	0.937915887254965	No	0.0278361076113171
CTA-305I2.1	ENSG00000261535.1	4.54477853434622	-1.62189749300904	1.56710955301778	-1.03496114224163	0.300687058537529	1	No	0	-2.80739611207681	1.67016932086114	-1.68090508968834	0.092781351209201	1	No	0
CTA-313A17.2	ENSG00000170409.7	4.24986081694306	0.379348459710163	1.57108651361636	0.241456123785934	0.809201618680941	1	No	0	-0.716074561485815	1.61965842995625	-0.442114552205405	0.658406314471247	1	No	0
CTA-313A17.5	ENSG00000278586.1	0	NA	NA	NA	1	1	No	0	NA	NA	NA	1	1	No	0
CTA-315H11.2	ENSG00000274080.1	117.52724075104	-0.331914469907954	0.358770741110738	-0.925143641536547	0.354891194710164	1	No	0	-0.129753498464921	0.355034603809357	-0.365467188473253	0.71476269520749	1	No	0
CTA-31J9.2	ENSG00000227723.1	1.46446593175438	-1.58350933102594	2.98997212826402	-0.529606719760737	0.596384634331482	1	No	0	-4.34565086239933	3.1692845201305	-1.37117725934571	0.170319705363235	1	No	0
CTA-326K9.1	ENSG00000270812.1	0.98545761020363	-0.191439111474637	3.69458054980739	-0.0518161964244135	0.958675150007414	1	No	0	-0.262056722489087	3.6789888148816	-0.071230638546402	0.943214197307258	1	No	0
CTA-331F8.1	ENSG00000260865.1	8.19249407215455	1.91102779382245	1.31802301228888	1.44991989973207	0.147080857367944	1	No	0	2.08341709688878	1.30842454440073	1.59230970238563	0.111315133962862	1	No	0
CTA-331P3.1	ENSG00000260188.1	0.677040808241761	2.45743593350092	4.698093502828	0.523070886524857	0.600924924552024	1	No	0	2.18411462980653	4.7014550666561	0.46456141744219	0.642245567508857	1	No	0
CTA-339C12.1	ENSG00000259294.1	19.532488177014	0.228224674857183	0.767627446622502	0.297311770001649	0.766228496545198	1	No	0	-0.625933733624258	0.783030009091821	-0.799373876296558	0.424073653508426	1	No	0
CTA-342B11.1	ENSG00000227519.1	1.00830562663297	-3.53501435416506	3.6309881615627	-0.973568129906452	0.330271016925639	1	No	0	-1.3726398944276	3.49066116932112	-0.393232063453055	0.694148090063798	1	No	0
CTA-343C1.1	ENSG00000285707.1	0.364470784376324	-2.53498207194636	4.89224002455696	-0.518163879781415	0.604343933806878	1	No	0	-2.76066299422864	4.89236221203824	-0.564280172763109	0.572563472845188	1	No	0
CTA-343C1.2	ENSG00000288540.1	1.48415947695799	4.46347535877346	3.68245101482278	1.21209361395626	0.225476547987726	1	No	0	0	3.92438617525696	0	1	1	No	0
CTA-343P13.1	ENSG00000286390.1	0.728968987524467	-3.53501048193524	4.83876899380726	-0.730559877204183	0.465048026906434	1	No	0	-3.76070389231833	4.83888984583358	-0.777183199480435	0.437050692828019	1	No	0
CTA-345G4.1	ENSG00000279276.1	0	NA	NA	NA	1	1	No	0	NA	NA	NA	1	1	No	0
CTA-348C20.1	ENSG00000286487.1	0.735524363001731	0.0139303318430703	4.42638038999532	0.00314711584086994	0.997488969004529	1	No	0	-2.76071372581536	4.55034130059262	-0.606704759806876	0.544046862817244	1	No	0
CTA-351J1.1	ENSG00000226624.1	1.65869584436687	-1.002510467501	2.79311722361024	-0.358921730540621	0.719653642704397	1	No	0	-0.374154511598324	2.7135722023965	-0.137882644606946	0.890333166983479	1	No	0
CTA-351O6.1	ENSG00000285960.1	0.742079738478994	3.46306841664294	4.8348904498698	0.716266160019447	0.473827017853331	1	No	0	0	4.9975798104491	0	1	1	No	0
CTA-363E19.2	ENSG00000272072.1	35.2270546373394	-0.201318455826362	0.609515564569147	-0.330292559417526	0.741178914500762	1	No	0	0.077045581054743	0.601188558864193	0.128155434628202	0.898025967188163	1	No	0
CTA-363E6.1	ENSG00000259871.1	0.371039869239497	2.45827740891077	4.88484453410874	0.503245782285535	0.614791480177433	1	No	0	0	4.9975798104491	0	1	1	No	0
CTA-363E6.2	ENSG00000259925.1	0.371039869239497	2.45827740891077	4.88484453410874	0.503245782285535	0.614791480177433	1	No	0	0	4.9975798104491	0	1	1	No	0
CTA-363E6.3	ENSG00000280265.1	0	NA	NA	NA	1	1	No	0	NA	NA	NA	1	1	No	0
CTA-363E6.5	ENSG00000260681.1	0.371039869239497	2.45827740891077	4.88484453410874	0.503245782285535	0.614791480177433	1	No	0	0	4.9975798104491	0	1	1	No	0
CTA-363E6.6	ENSG00000260592.1	2.44146002474853	-3.57526083727574	2.50902397776494	-1.42496080904759	0.154168530151445	1	No	0	-2.82074504368696	2.31384620240523	-1.2190719680309	0.222816878296973	1	No	0
CTA-363E6.7	ENSG00000260934.1	0.371039869239497	2.45827740891077	4.88484453410874	0.503245782285535	0.614791480177433	1	No	0	0	4.9975798104491	0	1	1	No	0
CTA-363E6.8	ENSG00000279747.1	0	NA	NA	NA	1	1	No	0	NA	NA	NA	1	1	No	0
CTA-369K23.1	ENSG00000270425.1	0	NA	NA	NA	1	1	No	0	NA	NA	NA	1	1	No	0
CTA-373H7.7	ENSG00000206028.1	4.68362643365169	-3.02395716719606	1.98392638044373	-1.52422851825768	0.127451636395515	1	No	0	-1.05308680396964	1.77754230651251	-0.592439797416561	0.553556123249478	1	No	0
CTA-384D8.33	ENSG00000272940.1	11.6649282915039	0.804252258225299	1.00402912234163	0.801024831181784	0.423117270736974	1	No	0	0.60899715557103	1.00319745124182	0.607056123215998	0.543813667178984	1	No	0
CTA-384D8.34	ENSG00000273272.2	0.620986825827306	2.24373628391297	4.86193898877266	0.461490012337521	0.644447085410939	1	No	0	2.18450959535262	4.84925869131053	0.450483204632303	0.652362061870203	1	No	0
CTA-384D8.36	ENSG00000272821.1	0	NA	NA	NA	1	1	No	0	NA	NA	NA	1	1	No	0
CTA-385F2.1	ENSG00000287093.1	3.09616053778835	-1.76897330347442	2.12554278363151	-0.832245446714613	0.40527041623904	1	No	0	-2.94514116634916	2.24373678480071	-1.31260546526662	0.189315927054192	1	No	0
CTA-38K21.2	ENSG00000279601.1	10.6985018214898	-0.392016299296749	1.11679131392353	-0.351020190083242	0.725573201494707	1	No	0	-0.547389752767898	1.11444468165756	-0.4911771412052	0.623301164969876	1	No	0
CTA-38K21.6	ENSG00000286366.1	83.4970760205323	0.0224381101157868	0.384319591989535	0.0583839871384902	0.953442769426092	1	No	0	-0.26654112389565	0.384992362054623	-0.692328342497956	0.488731155028113	1	No	0
CTA-390C10.10	ENSG00000272977.1	259.996479229206	-0.158636548802468	0.220264467690943	-0.720209439431936	0.471396052895506	0.825505935535451	No	0.0832797997348928	-0.218244678183157	0.219209017691012	-0.995600821909554	0.319444135270728	1	No	0
CTA-390C10.9	ENSG00000272798.1	72.0395422893818	-0.200544630581556	0.407345875767105	-0.49232026764453	0.622492954513687	1	No	0	-0.0648977519080065	0.402935234581697	-0.161062489299005	0.872044183672829	1	No	0
CTA-392C11.2	ENSG00000253354.2	0	NA	NA	NA	1	1	No	0	NA	NA	NA	1	1	No	0
CTA-392E5.1	ENSG00000253154.2	0	NA	NA	NA	1	1	No	0	NA	NA	NA	1	1	No	0
CTA-392E5.2	ENSG00000287927.1	0.27935034849441	0	4.99745499514106	0	1	1	No	0	2.06510853834858	4.89693225541524	0.421714745198874	0.673233240453574	1	No	0
CTA-392G7.1	ENSG00000286927.1	0	NA	NA	NA	1	1	No	0	NA	NA	NA	1	1	No	0
CTA-396D5.2	ENSG00000288041.1	1.36398318321674	3.82497289513959	3.58522327829774	1.0668715999623	0.286029820881832	1	No	0	2.65187810867116	3.63335272937094	0.729870812496174	0.465469154809638	1	No	0
CTA-398F10.1	ENSG00000253505.3	0	NA	NA	NA	1	1	No	0	NA	NA	NA	1	1	No	0
CTA-398F10.2	ENSG00000254153.1	0	NA	NA	NA	1	1	No	0	NA	NA	NA	1	1	No	0
CTA-407F11.7	ENSG00000237387.1	8.09346160552888	-1.40705996784546	1.26114437823616	-1.11570093966036	0.26455016822432	1	No	0	-1.07193660330062	1.23318868602031	-0.869239732291032	0.384716019437899	1	No	0
CTA-407F11.8	ENSG00000234884.2	10.5137853338612	1.29804389296329	1.21150492374021	1.07143096782133	0.283975694736949	1	No	0	-0.591650493246946	1.26122991073727	-0.46910597997243	0.638993884883472	1	No	0
CTA-407F11.9	ENSG00000278960.1	0.728955278138558	-3.5350030205845	4.4091442192208	-0.801743568553359	0.422701307724607	1	No	0	-3.76068552396622	4.40923682142925	-0.85291075899779	0.393708794806336	1	No	0
CTA-414D7.1	ENSG00000279175.1	32.8552509457866	0.0568127004836498	0.598383377376256	0.0949436475537767	0.924359587350958	1	No	0	-0.0484459046398552	0.596247578004778	-0.0812513231533278	0.935242084429344	1	No	0
CTA-415G2.2	ENSG00000228194.1	0.98545761020363	-0.191439111474637	3.69458054980739	-0.0518161964244135	0.958675150007414	1	No	0	-0.262056722489087	3.6789888148816	-0.071230638546402	0.943214197307258	1	No	0
CTA-440B3.1	ENSG00000236132.1	5.16442882939665	0.406154958971301	1.46219197416225	0.277771295526364	0.781187927219641	1	No	0	0.786320780783553	1.43719703560398	0.547121070600526	0.584295557283885	1	No	0
CTA-442F18.1	ENSG00000288080.1	5.48571980202599	-1.56795980539246	1.4240846278198	-1.10102993513308	0.270883628853468	1	No	0	-1.995738453186	1.43997575276084	-1.3859528185524	0.165761310920882	1	No	0
CTA-444M12.3	ENSG00000278744.1	1.65215417827552	-4.11999921508845	3.37133592503111	-1.22206724773368	0.221682197513057	1	No	0	-0.961645637488497	3.13484353331229	-0.306760330226886	0.759025805216042	1	No	0
CTA-444M12.4	ENSG00000287413.1	1.97481167110802	1.38011283074674	2.62975094668678	0.524807428051522	0.599717067276844	1	No	0	-3.34564120520826	2.95741377545668	-1.13127261155455	0.257940368276333	1	No	0
CTA-445C9.17	ENSG00000286326.1	2.77189004468269	1.52826684728871	2.19197050015475	0.697211411914904	0.485670498197976	1	No	0	1.8849458598012	2.16605741780921	0.870219710845743	0.384180346153176	1	No	0
CTA-459N13.2	ENSG00000287489.1	2.94877799287339	-0.718675368941207	1.9309971544493	-0.372178367681833	0.709760051172373	1	No	0	0.125650988657073	1.85681175598685	0.06767028927512	0.946048100802579	1	No	0
CTA-481E9.2	ENSG00000280283.1	1.42153640968036	1.53233123514181	3.02824197013366	0.506013472587257	0.612847191823409	1	No	0	-2.76067998973668	3.30353149259283	-0.835675396443676	0.403337540120458	1	No	0
CTA-481E9.3	ENSG00000260242.1	0	NA	NA	NA	1	1	No	0	NA	NA	NA	1	1	No	0
CTA-481E9.4	ENSG00000259929.5	0.371039869239497	2.45827740891077	4.88484453410874	0.503245782285535	0.614791480177433	1	No	0	0	4.9975798104491	0	1	1	No	0
CTA-503F6.2	ENSG00000238195.1	0	NA	NA	NA	1	1	No	0	NA	NA	NA	1	1	No	0
CTA-520D8.2	ENSG00000237445.2	0	NA	NA	NA	1	1	No	0	NA	NA	NA	1	1	No	0
CTA-521C9.1	ENSG00000286805.1	0.185519934619749	1.43596978159616	4.98356700673743	0.288140960010134	0.773238839993447	1	No	0	0	4.9975798104491	0	1	1	No	0
CTA-714B7.4	ENSG00000238153.1	2.13757792360146	1.00667433258545	2.57202623903495	0.391393492534184	0.695506401674293	1	No	0	1.49891398433036	2.53458027405825	0.591385484875716	0.554262163708575	1	No	0
CTA-714B7.7	ENSG00000273068.1	0.185519934619749	1.43596978159616	4.98356700673743	0.288140960010134	0.773238839993447	1	No	0	0	4.9975798104491	0	1	1	No	0
CTA-722E9.1	ENSG00000280224.1	1.85519934619749	4.78552844484457	3.38912662948008	1.41202408998767	0.157942868128762	1	No	0	0	3.65714644452008	0	1	1	No	0
CTA-747E2.10	ENSG00000226772.1	2.73770889861513	-3.53504450471386	2.47563009366869	-1.42793728099952	0.153309911773868	1	No	0	1.464424443006	2.04911760746551	0.714661002214169	0.474818540589498	1	No	0
CTA-796E4.4	ENSG00000229770.2	1.81809692951161	0.325494250375295	2.29915778147571	0.141571080070189	0.887418811569772	1	No	0	0.0978937773075851	2.29916917168731	0.042577892272165	0.966038018916301	1	No	0
CTA-797E19.1	ENSG00000254484.1	2.69068208245613	0.700570758407509	2.02469996409794	0.346012135541096	0.729333594580886	1	No	0	-1.59874792376714	2.20685940854355	-0.724444845728644	0.468792676279863	1	No	0
CTA-797E19.2	ENSG00000255539.1	8.9056226962873	-0.252074873339745	1.10237500783014	-0.228665265040721	0.819129093994457	1	No	0	-0.728802493710681	1.11228285820412	-0.655231255552563	0.512318873586074	1	No	0
CTA-85E5.7	ENSG00000226573.1	0	NA	NA	NA	1	1	No	0	NA	NA	NA	1	1	No	0
CTA-929C8.5	ENSG00000233574.1	0	NA	NA	NA	1	1	No	0	NA	NA	NA	1	1	No	0
CTA-929C8.7	ENSG00000223726.1	0	NA	NA	NA	1	1	No	0	NA	NA	NA	1	1	No	0
CTA-929C8.8	ENSG00000230051.2	0	NA	NA	NA	1	1	No	0	NA	NA	NA	1	1	No	0
CTA-941F9.10	ENSG00000280383.1	383.446190213215	-0.20106054931471	0.218546579742975	-0.919989457401577	0.357578268528556	0.759573238925804	No	0.119430344608514	-0.237993498771399	0.217719634393788	-1.09311913660916	0.274341494859107	0.598178679615694	No	0.223169070225238
CTA-963H5.5	ENSG00000250318.1	27.8733404629861	-1.04338504752347	0.640073976793263	-1.6301007154685	0.103080212547159	1	No	0	-0.147068241626866	0.612896912749235	-0.239955918471136	0.810364430251183	1	No	0
CTA-963H5.7	ENSG00000288153.1	1.50515760151311	1.46060719065811	2.78849733696704	0.523797233475851	0.600419577806522	1	No	0	-1.33314941251469	3.07659566087672	-0.433319668706415	0.664782551011744	1	No	0
CTA-972D3.2	ENSG00000262171.1	19.6013247755131	-0.443083067030911	0.750353632855561	-0.590498996246217	0.554856158505153	1	No	0	-0.603798666414366	0.748568716512066	-0.806604194238503	0.419894556532103	1	No	0
CTA-984G1.5	ENSG00000237015.1	70.9901923164396	-0.136560597306211	0.412325237311428	-0.33119631045787	0.740496206938716	1	No	0	0.301842921058361	0.404476905334625	0.746255019946431	0.455513377352998	1	No	0
CTA-992D9.10	ENSG00000279914.1	0	NA	NA	NA	1	1	No	0	NA	NA	NA	1	1	No	0
CTA-992D9.11	ENSG00000279440.1	2.96176357843871	2.83138296099128	4.68940365008728	0.603783161412983	0.545987815949555	1	No	0	-2.76070674108713	4.89235404671327	-0.564290056428316	0.572556747500241	1	No	0
CTA-992D9.6	ENSG00000236858.2	0.364484493762234	-2.53503140279492	4.89223638793533	-0.518174348452688	0.604336630361979	1	No	0	-2.76071232569324	4.89235857532578	-0.564290675588799	0.572556326193428	1	No	0
CTA-992D9.7	ENSG00000231405.1	0	NA	NA	NA	1	1	No	0	NA	NA	NA	1	1	No	0
CTA-992D9.8	ENSG00000280025.1	0.371039869239497	2.45827740891077	4.88484453410874	0.503245782285535	0.614791480177433	1	No	0	0	4.9975798104491	0	1	1	No	0
CTA-992D9.9	ENSG00000279848.1	0	NA	NA	NA	1	1	No	0	NA	NA	NA	1	1	No	0
CTAG1A	ENSG00000268651.4	0	NA	NA	NA	1	1	No	0	NA	NA	NA	1	1	No	0
CTAG1B	ENSG00000184033.14	0	NA	NA	NA	1	1	No	0	NA	NA	NA	1	1	No	0
CTAG2	ENSG00000126890.14	1.35651118882904	0.911180436477924	2.96447184621943	0.307366871316368	0.758564141342138	1	No	0	-0.266681670059687	3.04511975933421	-0.0875767428332586	0.93021308767098	1	No	0
CTAGE1	ENSG00000212710.5	2.57914194310509	-1.75645405839377	2.41026261562883	-0.72873970122775	0.46616090257995	1	No	0	0.098167387616221	2.22914632307524	0.0440381084902462	0.96487402713731	1	No	0
CTAGE10P	ENSG00000181358.3	0.742079738478994	3.46306841664294	4.8348904498698	0.716266160019447	0.473827017853331	1	No	0	0	4.9975798104491	0	1	1	No	0
CTAGE11P	ENSG00000214249.3	1.86296047748192	3.82690154815891	3.26630858878412	1.17162890282313	0.241346078764467	1	No	0	3.77040586086518	3.25988439222946	1.15660723118054	0.247432866543302	1	No	0
CTAGE12P	ENSG00000215441.3	0	NA	NA	NA	1	1	No	0	NA	NA	NA	1	1	No	0
CTAGE13P	ENSG00000230711.2	0.612001878004528	0	4.99745499511359	0	1	1	No	0	3.18735917861514	4.83665128362443	0.65900123695224	0.509894974350162	1	No	0
CTAGE14P	ENSG00000214211.2	4.01585738809001	-3.34333567504583	2.03962370481029	-1.63919239963766	0.101173196216307	1	No	0	-6.08264746689812	2.29129711776884	-2.65467425404049	0.00793850264880369	1	No	0
CTAGE15	ENSG00000271079.1	0	NA	NA	NA	1	1	No	0	NA	NA	NA	1	1	No	0
CTAGE16P	ENSG00000214335.3	0.306000939002264	0	4.99745499513702	0	1	1	No	0	2.18460944413992	4.88811578481548	0.446922605828246	0.654930941368592	1	No	0
CTAGE3P	ENSG00000232872.2	27.8784812631647	0.519305516061683	0.714842420746419	0.726461526331129	0.467555885061925	1	No	0	-0.409461976657634	0.727172683688232	-0.563087676204827	0.573375182866842	1	No	0
CTAGE4	ENSG00000225932.3	0	NA	NA	NA	1	1	No	0	NA	NA	NA	1	1	No	0
CTAGE6	ENSG00000271321.1	0.585351287496674	0	4.99290180697258	0	1	1	No	0	3.12599075296102	4.8341876596421	0.646642408828716	0.517863404191135	1	No	0
CTAGE7P	ENSG00000233122.2	119.05052346659	0.0769833535220192	0.318320754086186	0.24184208077484	0.808902530804082	1	No	0	0.200723653169464	0.315218480562899	0.636776285486253	0.524270575134739	1	No	0
CTAGE8	ENSG00000244693.1	0	NA	NA	NA	1	1	No	0	NA	NA	NA	1	1	No	0
CTAGE9	ENSG00000236761.6	1.10656423224123	1.01709555555417	3.72762775539903	0.27285330571998	0.784965981572326	1	No	0	-2.76071884131592	3.93614221179998	-0.701376803165213	0.48306789451004	1	No	0
CTB-102L5.4	ENSG00000267748.4	0	NA	NA	NA	1	1	No	0	NA	NA	NA	1	1	No	0
CTB-102L5.7	ENSG00000269653.1	4.24164036155048	-0.534616253681444	1.63005272662532	-0.32797482250053	0.742930699376755	1	No	0	0.286629788664573	1.57297292021477	0.182221693063499	0.855408749390346	1	No	0
CTB-102L5.8	ENSG00000268499.1	2.06164327045581	-1.17015650454001	2.39977212692642	-0.487611507530392	0.625825043024289	1	No	0	0.482224576481673	2.22678762838368	0.216556159345873	0.828554254682266	1	No	0
CTB-102L5.9	ENSG00000286037.1	0	NA	NA	NA	1	1	No	0	NA	NA	NA	1	1	No	0
CTB-1048E9.7	ENSG00000230203.1	0	NA	NA	NA	1	1	No	0	NA	NA	NA	1	1	No	0
CTB-104F4.3	ENSG00000287672.1	5.82267173299782	0.639856690009938	1.43541053359977	0.445765636403186	0.655766546663453	1	No	0	-0.664535294533997	1.48310268301673	-0.448070994775822	0.654101960369766	1	No	0
CTB-105L4.2	ENSG00000253527.1	0	NA	NA	NA	1	1	No	0	NA	NA	NA	1	1	No	0
CTB-105N12.2	ENSG00000279739.1	0	NA	NA	NA	1	1	No	0	NA	NA	NA	1	1	No	0
CTB-107A22.1	ENSG00000287630.1	1.65595675235404	-1.18455645280248	3.06749228465242	-0.386164444073478	0.699374884749673	1	No	0	-0.259823008277347	2.96622427334693	-0.0875938514197972	0.930199489252069	1	No	0
CTB-107G13.1	ENSG00000234715.2	0.364470784376324	-2.53498207194636	4.89224002455696	-0.518163879781415	0.604343933806878	1	No	0	-2.76066299422864	4.89236221203824	-0.564280172763109	0.572563472845188	1	No	0
CTB-108O6.2	ENSG00000272239.1	0	NA	NA	NA	1	1	No	0	NA	NA	NA	1	1	No	0
CTB-109A12.1	ENSG00000251405.3	8.58094929440616	-0.61595370142692	1.1874385615543	-0.518724691423755	0.603952740630631	1	No	0	-0.276607057430137	1.16566066523658	-0.23729638108188	0.81242686941735	1	No	0
CTB-109A12.2	ENSG00000285868.1	11.798890441249	1.09815491031768	1.09881099776852	0.999402911463237	0.31759955002072	1	No	0	0.230522552238065	1.11416842781924	0.206900991342276	0.836087182290387	1	No	0
CTB-10G5.1	ENSG00000270453.1	0	NA	NA	NA	1	1	No	0	NA	NA	NA	1	1	No	0
CTB-111F10.1	ENSG00000223665.1	1.96169406546054	-0.896665301959871	2.35683795852591	-0.380452673344031	0.703609421126691	1	No	0	-4.56805224832445	2.66753616667298	-1.71246122372985	0.086811704678678	1	No	0
CTB-111H14.1	ENSG00000243797.6	0	NA	NA	NA	1	1	No	0	NA	NA	NA	1	1	No	0
CTB-113D17.1	ENSG00000272568.6	5.60712278881639	0.141358257212192	1.38362422674127	0.102165208212002	0.918625543040652	1	No	0	-0.0362633000532148	1.38143875278212	-0.0262503856795556	0.979057627750017	1	No	0
CTB-113I20.1	ENSG00000271128.1	0	NA	NA	NA	1	1	No	0	NA	NA	NA	1	1	No	0
CTB-113I20.2	ENSG00000271737.1	28.1583782368705	-0.0145860883911299	0.617606204615254	-0.0236171338340368	0.981158005139826	1	No	0	-0.674064388356629	0.626991017497812	-1.0750782220879	0.282339708791224	1	No	0
CTB-113P19.3	ENSG00000253921.1	15.146828996278	-0.419807555102063	0.895641646186625	-0.468722682659386	0.63926787150532	1	No	0	1.14678755107673	0.844738247533822	1.35756555882811	0.174601577727086	1	No	0
CTB-113P19.4	ENSG00000260581.1	1.23360061210101	3.78275307958076	3.71691290451035	1.01771367173832	0.30881404810016	1	No	0	2.18048788872279	3.79881086420816	0.573992221952145	0.565973064679417	1	No	0
CTB-113P19.5	ENSG00000272112.1	0	NA	NA	NA	1	1	No	0	NA	NA	NA	1	1	No	0
CTB-113P19.6	ENSG00000288081.1	0.594336235319452	2.24354522492624	4.90071301863872	0.457799756156591	0.647096311012274	1	No	0	2.06510610796191	4.89693020161871	0.421714425759893	0.673233473643516	1	No	0
CTB-1144G6.6	ENSG00000275024.1	0	NA	NA	NA	1	1	No	0	NA	NA	NA	1	1	No	0
CTB-114A6.1	ENSG00000287829.1	2.99691390849712	-2.16988272060688	2.33569958219404	-0.929007624588691	0.352885134958695	1	No	0	-0.259470975571842	2.14624898589214	-0.120895095246364	0.903774127103155	1	No	0
CTB-114A6.2	ENSG00000288635.1	0	NA	NA	NA	1	1	No	0	NA	NA	NA	1	1	No	0
CTB-114C7.4	ENSG00000250274.2	1.57082260708621	-0.180218678248931	2.90903072081767	-0.0619514524062074	0.950601493058805	1	No	0	1.28774086738734	2.77435697027316	0.464158318913284	0.6425343213658	1	No	0
CTB-114C7.5	ENSG00000288615.1	3.51268508341192	0.463633919408635	1.92539676261885	0.24079915808003	0.809710782179345	1	No	0	1.28749739434491	1.87714735869468	0.685879767713177	0.492788929569762	1	No	0
CTB-118P15.2	ENSG00000253171.1	1.00829191724706	-3.53497312251188	3.99336772979476	-0.885211020296785	0.376042829703777	1	No	0	-1.37457485298062	3.86643802691683	-0.35551451837875	0.722204170305668	1	No	0
CTB-118P15.3	ENSG00000273978.1	0	NA	NA	NA	1	1	No	0	NA	NA	NA	1	1	No	0
CTB-11I22.1	ENSG00000253256.1	4.37550972007098	0.837447780592376	1.9302611603003	0.433852059926486	0.664395874335453	1	No	0	0.994794351753441	1.91691916619475	0.518954773522451	0.603792280178534	1	No	0
CTB-120L21.1	ENSG00000254246.1	0.364470784376324	-2.53498207194636	4.89224002455696	-0.518163879781415	0.604343933806878	1	No	0	-2.76066299422864	4.89236221203824	-0.564280172763109	0.572563472845188	1	No	0
CTB-123J14.1	ENSG00000285785.1	0.832625609922069	1.01044249960043	4.02110589442399	0.251284727666982	0.801593981986486	1	No	0	0.62552460964108	4.03500914415158	0.155024335086756	0.876802132598153	1	No	0
CTB-127M13.1	ENSG00000281938.2	0	NA	NA	NA	1	1	No	0	NA	NA	NA	1	1	No	0
CTB-129O4.1	ENSG00000248367.1	89.0640674254775	-0.753875228082541	0.380568621885861	-1.98091798621443	0.0476004716852225	1	No	0	-0.0691040122633782	0.369843516582959	-0.186846623409384	0.851780890382836	1	No	0
CTB-129P6.11	ENSG00000267114.1	26.1884734804363	-0.0584913176495956	0.705423366396753	-0.0829166149519042	0.93391784271299	1	No	0	0.12670773147117	0.697734589032037	0.181598753255089	0.855897627339448	1	No	0
CTB-129P6.4	ENSG00000267282.1	6.38358605135491	-0.364790737534806	1.58608704448453	-0.22999414742295	0.818096317506012	1	No	0	0.779071530320757	1.53660846786881	0.507007182773948	0.612149778762407	1	No	0
CTB-129P6.7	ENSG00000280087.1	29.6575595524694	-0.563639930362421	0.700591291499949	-0.804520320479121	0.421096538524383	1	No	0	0.0451820757012545	0.685294880321164	0.0659308525405587	0.94743287723886	1	No	0
CTB-12A17.2	ENSG00000279161.1	8.66982323124097	-1.26050490337666	1.2311096168085	-1.02387706680771	0.30589334348348	1	No	0	0.295489908303498	1.15373452672999	0.256116031424491	0.797861243449718	1	No	0
CTB-12A17.3	ENSG00000269292.1	0	NA	NA	NA	1	1	No	0	NA	NA	NA	1	1	No	0
CTB-130E24.1	ENSG00000285590.1	0.364484493762234	-2.53503140279492	4.89223638793533	-0.518174348452688	0.604336630361979	1	No	0	-2.76071232569324	4.89235857532578	-0.564290675588799	0.572556326193428	1	No	0
CTB-131B5.2	ENSG00000250069.1	17.6032527779784	-0.741727995736224	0.815174157828979	-0.909901262954212	0.362874583679489	1	No	0	-0.743478320589809	0.808544718829883	-0.919526531155584	0.357820234960957	1	No	0
CTB-131B5.5	ENSG00000254363.6	34.0374836564419	-0.436743703948235	0.582316005109975	-0.750011505979049	0.453247775021666	1	No	0	-0.406073994628493	0.577327726790927	-0.703368253046936	0.481826285736499	1	No	0
CTB-131K11.1	ENSG00000266469.2	5.72667687233966	-0.600508111601051	1.64860435304068	-0.364252411740559	0.715669532313002	1	No	0	1.83280180394123	1.51731236099887	1.20792649625201	0.227075536765008	1	No	0
CTB-134F13.1	ENSG00000260545.1	13.9055513784439	0.159197763511262	0.928097140944669	0.171531358613196	0.863805975217792	1	No	0	0.440693659105535	0.915253579713119	0.481498973479753	0.630161909126361	1	No	0
CTB-134H23.3	ENSG00000260908.1	3.56078326984429	-2.48037306573286	1.99238371334628	-1.24492739481743	0.213158439933222	1	No	0	-0.35134631555244	1.75869128317931	-0.199777140486695	0.841654880173664	1	No	0
CTB-136N17.1	ENSG00000285716.1	0.364470784376324	-2.53498207194636	4.89224002455696	-0.518163879781415	0.604343933806878	1	No	0	-2.76066299422864	4.89236221203824	-0.564280172763109	0.572563472845188	1	No	0
CTB-138E5.1	ENSG00000249639.1	1.3630665643063	3.97513543206219	3.24848467334167	1.22368914487536	0.221069516164223	1	No	0	2.17731633826757	3.34939413566003	0.650062742717051	0.515651694111417	1	No	0
CTB-139P11.2	ENSG00000279996.1	8.83861737445985	-0.673695479928426	1.24401776731315	-0.541548117422376	0.588129841485729	1	No	0	-0.804059887168036	1.24029262537749	-0.648282405874435	0.516802311478377	1	No	0
CTB-13F3.1	ENSG00000273055.1	8.73469642240265	0.694064384227799	1.12244739017223	0.618349145184705	0.536345212709183	1	No	0	0.799244386149365	1.11231493490386	0.718541449970236	0.472423499872537	1	No	0
CTB-13L3.1	ENSG00000273299.1	0	NA	NA	NA	1	1	No	0	NA	NA	NA	1	1	No	0
CTB-140J7.2	ENSG00000253852.1	0	NA	NA	NA	1	1	No	0	NA	NA	NA	1	1	No	0
CTB-140J7.3	ENSG00000286657.1	3.06823510874022	1.4631640253025	2.13221115619337	0.68621910219937	0.492574953745677	1	No	0	2.22825038818882	2.09042590912657	1.06593129106395	0.286454702705142	1	No	0
CTB-147C13.1	ENSG00000253858.1	0	NA	NA	NA	1	1	No	0	NA	NA	NA	1	1	No	0
CTB-147C22.6	ENSG00000279676.1	0.371039869239497	2.45827740891077	4.88484453410874	0.503245782285535	0.614791480177433	1	No	0	0	4.9975798104491	0	1	1	No	0
CTB-147C22.8	ENSG00000269495.1	0	NA	NA	NA	1	1	No	0	NA	NA	NA	1	1	No	0
CTB-147C22.9	ENSG00000267879.2	2.96604536469786	2.01575565272806	2.56070864758827	0.787186646409982	0.4311726131188	1	No	0	1.6223359620724	2.56644314142763	0.632133997392962	0.527299321569017	1	No	0
CTB-147N14.4	ENSG00000269014.1	12.4506107493354	-0.398558326572137	1.1454604612003	-0.347945948439371	0.727880776852843	1	No	0	-0.539295918436765	1.14309870223285	-0.471784210220293	0.637080822420059	1	No	0
CTB-147N14.6	ENSG00000275719.1	24.2404498149754	0.151753844362782	0.683425260654759	0.222048924877891	0.824275797313334	1	No	0	-0.134804253681179	0.684641370905949	-0.196897615904806	0.843907659392743	1	No	0
CTB-147N14.7	ENSG00000275862.1	0	NA	NA	NA	1	1	No	0	NA	NA	NA	1	1	No	0
CTB-14A14.1	ENSG00000241870.1	0.306000939002264	0	4.99745499513702	0	1	1	No	0	2.18460944413992	4.88811578481548	0.446922605828246	0.654930941368592	1	No	0
CTB-14A14.2	ENSG00000248560.1	0.27935034849441	0	4.99745499514106	0	1	1	No	0	2.06510853834858	4.89693225541524	0.421714745198874	0.673233240453574	1	No	0
CTB-151G24.2	ENSG00000279882.1	0.977726219730433	0	4.53850838605335	0	1	1	No	0	3.86865526571528	4.33919277633731	0.891561049514098	0.372628255388581	1	No	0
CTB-152G17.4	ENSG00000271482.1	1.40221939646588	3.65458143943884	3.25170784726467	1.12389599899421	0.261057148877895	1	No	0	3.06667869078544	3.27007042055884	0.937802033713193	0.348346155773459	1	No	0
CTB-152G17.5	ENSG00000270764.1	3.74052217415573	0.0915197906663037	1.64778659670603	0.0555410456968483	0.955707430661077	1	No	0	-1.00500647200914	1.70432559711715	-0.589679855603356	0.555405303030055	1	No	0
CTB-152G17.6	ENSG00000272918.1	94.8740617569891	-0.00984382020688999	0.388918554012625	-0.0253107497837977	0.979807099591457	1	No	0	0.144827667747864	0.385391388035717	0.37579373137015	0.707070248453586	1	No	0
CTB-157D17.2	ENSG00000287695.1	1.56160145213949	-1.31942508963876	3.07265733862194	-0.429408470985089	0.66762599019022	1	No	0	-1.69186920923143	3.08940902609795	-0.547635225682087	0.583942396950458	1	No	0
CTB-158D10.3	ENSG00000204850.4	0	NA	NA	NA	1	1	No	0	NA	NA	NA	1	1	No	0
CTB-158E9.1	ENSG00000254293.1	2.7064532927949	-0.122366071824906	2.06720458354118	-0.0591939824433289	0.952797602554553	1	No	0	-0.85176393436761	2.10258964810985	-0.405102315201311	0.685402304744609	1	No	0
CTB-158E9.2	ENSG00000253886.1	0.585351287496674	0	4.99290180697258	0	1	1	No	0	3.12599075296102	4.8341876596421	0.646642408828716	0.517863404191135	1	No	0
CTB-159G17.3	ENSG00000270518.2	0	NA	NA	NA	1	1	No	0	NA	NA	NA	1	1	No	0
CTB-159G17.4	ENSG00000279966.2	0	NA	NA	NA	1	1	No	0	NA	NA	NA	1	1	No	0
CTB-160O22.1	ENSG00000253297.1	0	NA	NA	NA	1	1	No	0	NA	NA	NA	1	1	No	0
CTB-161A2.8	ENSG00000287631.1	5.1210557630117	-2.17782572796268	1.77662689882809	-1.22582053069175	0.220266219411437	1	No	0	-1.21608339000537	1.69245879028975	-0.718530576332185	0.47243020185236	1	No	0
CTB-161C1.1	ENSG00000272719.1	2.80502141807048	2.3381003863991	2.37355454182479	0.985062843595564	0.324593203143533	1	No	0	0.682915354572559	2.44142576069342	0.279719893829004	0.779692414292459	1	No	0
CTB-161J7.1	ENSG00000249944.1	1.40598237699441	-0.995833878064939	3.20571091800222	-0.310643692939579	0.756071507184918	1	No	0	-1.26453921083052	3.21012150115966	-0.393922538562389	0.693638229639953	1	No	0
CTB-161J7.2	ENSG00000249433.1	0.364470784376324	-2.53498207194636	4.89224002455696	-0.518163879781415	0.604343933806878	1	No	0	-2.76066299422864	4.89236221203824	-0.564280172763109	0.572563472845188	1	No	0
CTB-161K23.3	ENSG00000285953.1	0	NA	NA	NA	1	1	No	0	NA	NA	NA	1	1	No	0
CTB-161K23.4	ENSG00000285772.1	0.364484493762234	-2.53503140279492	4.89223638793533	-0.518174348452688	0.604336630361979	1	No	0	-2.76071232569324	4.89235857532578	-0.564290675588799	0.572556326193428	1	No	0
CTB-161M19.1	ENSG00000250678.1	0	NA	NA	NA	1	1	No	0	NA	NA	NA	1	1	No	0
CTB-161M19.2	ENSG00000250928.1	0	NA	NA	NA	1	1	No	0	NA	NA	NA	1	1	No	0
CTB-161M19.4	ENSG00000249494.6	7.50198192278789	1.19741024549735	1.43841456004286	0.832451421697007	0.405154187352644	1	No	0	0.878598531158	1.44081822599982	0.609791377776554	0.542000013844896	1	No	0
CTB-161N6.1	ENSG00000287827.1	0.157492943412521	1.31657412367986	4.99150531138006	0.263762941547557	0.791962591934974	1	No	0	0	4.9975798104491	0	1	1	No	0
CTB-162E12.1	ENSG00000262961.1	0	NA	NA	NA	1	1	No	0	NA	NA	NA	1	1	No	0
CTB-162J7.1	ENSG00000280139.1	0.670471723378588	-2.53495930530354	4.7154837665546	-0.537582023563137	0.590865643532711	1	No	0	-0.258500177329654	4.59945626122363	-0.0562023340691326	0.955180621785547	1	No	0
CTB-163K11.1	ENSG00000288640.1	0	NA	NA	NA	1	1	No	0	NA	NA	NA	1	1	No	0
CTB-164L20.1	ENSG00000232174.3	0.650390217733907	2.45775400269246	4.76429761715719	0.515869116539151	0.605945825329582	1	No	0	2.06543518979206	4.77661631530509	0.43240550495422	0.665446717813158	1	No	0
CTB-164N12.1	ENSG00000253141.2	0.742079738478994	3.46306841664294	4.8348904498698	0.716266160019447	0.473827017853331	1	No	0	0	4.9975798104491	0	1	1	No	0
CTB-167G5.6	ENSG00000268864.4	0.371039869239497	2.45827740891077	4.88484453410874	0.503245782285535	0.614791480177433	1	No	0	0	4.9975798104491	0	1	1	No	0
CTB-167G5.7	ENSG00000274892.1	0.185519934619749	1.43596978159616	4.98356700673743	0.288140960010134	0.773238839993447	1	No	0	0	4.9975798104491	0	1	1	No	0
CTB-171P15.2	ENSG00000286331.1	3.84885390675099	-0.587552142397515	2.0696232680131	-0.283893282163175	0.776492164846002	1	No	0	1.8599309874734	1.914216177639	0.971641034696219	0.331229160732219	1	No	0
CTB-174D11.2	ENSG00000248965.1	0	NA	NA	NA	1	1	No	0	NA	NA	NA	1	1	No	0
CTB-174D11.3	ENSG00000279752.1	1.35408161648352	3.45850810949013	3.63276288549154	0.952032438809219	0.341080530708769	1	No	0	3.18472261865732	3.63493306358979	0.876143401527219	0.380952080751724	1	No	0
CTB-174O21.2	ENSG00000269487.1	46.0079890409307	-0.730447362876608	0.553887620160783	-1.31876455853008	0.18724783628743	1	No	0	-0.522359826698078	0.546900484348341	-0.955127745627244	0.339513099432477	1	No	0
CTB-176F20.3	ENSG00000267934.1	3.18305946077195	-0.402543057204045	2.39469439753153	-0.168097882393256	0.866506275252529	1	No	0	-1.26305861245527	2.43155393407985	-0.519445032558259	0.603450434888528	1	No	0
CTB-178M22.1	ENSG00000253925.1	0.364484493762234	-2.53503140279492	4.89223638793533	-0.518174348452688	0.604336630361979	1	No	0	-2.76071232569324	4.89235857532578	-0.564290675588799	0.572556326193428	1	No	0
CTB-178M22.2	ENSG00000253978.2	17.4268428404933	0.146271797915142	0.86125038043182	0.16983655536013	0.865138677515607	1	No	0	0.905535814322273	0.839805109830277	1.07826899803608	0.280913728052405	1	No	0
CTB-179I1.1	ENSG00000250006.2	1.87439397374296	2.43988770508177	3.04726371947738	0.800681506325358	0.423316051564563	1	No	0	4.48442939351435	2.91705113420014	1.53731600414471	0.124215944206697	1	No	0
CTB-179I1.2	ENSG00000248831.2	0.371039869239497	2.45827740891077	4.88484453410874	0.503245782285535	0.614791480177433	1	No	0	0	4.9975798104491	0	1	1	No	0
CTB-179I1.3	ENSG00000270669.1	1.31432027502114	-3.53504330058263	3.34827897566682	-1.05577920067984	0.29106910290982	1	No	0	-0.316872897852876	3.10648874880585	-0.102003555613933	0.918753852835495	1	No	0
CTB-17P3.4	ENSG00000254298.1	10.1818900354105	0.29835209899012	1.03876335363483	0.287218544961304	0.773944987450614	1	No	0	0.333416887801649	1.03076701717122	0.323464839529557	0.746343231463866	1	No	0
CTB-180A7.3	ENSG00000269802.1	3.30281283613024	-1.32557239653789	1.92195364173045	-0.689700504609676	0.490382548471421	1	No	0	-1.30690487743268	1.90187503834981	-0.687166533594467	0.491977791023556	1	No	0
CTB-180A7.6	ENSG00000269444.1	20.2881400324204	-0.899863079488262	0.756761337681758	-1.18909758556757	0.234401268378932	1	No	0	-0.180149767905022	0.731112701055771	-0.246404921764969	0.805368796658956	1	No	0
CTB-180A7.8	ENSG00000214347.8	13.8350100012181	-0.599554266514328	0.969704921449316	-0.618285267252472	0.536387311731467	1	No	0	-0.819556862264293	0.969464843187747	-0.845370379362563	0.397904077238766	1	No	0
CTB-180C19.1	ENSG00000254365.1	0.364484493762234	-2.53503140279492	4.89223638793533	-0.518174348452688	0.604336630361979	1	No	0	-2.76071232569324	4.89235857532578	-0.564290675588799	0.572556326193428	1	No	0
CTB-181H17.1	ENSG00000272219.1	24.7890176850291	-0.197002282575477	0.665652249183174	-0.295953754858065	0.767265398377694	1	No	0	-0.432588243337477	0.665830612035573	-0.64969713845834	0.515887872679567	1	No	0
CTB-184G21.3	ENSG00000267234.1	12.2237529932872	-1.35820591370393	0.989783083912329	-1.37222582986096	0.169993146824104	1	No	0	-0.780215656131406	0.957413117614163	-0.814920583160249	0.415117770361161	1	No	0
CTB-186G2.4	ENSG00000267375.1	13.4828806748108	-0.0896840697021095	0.927389457425141	-0.0967059405129681	0.922959922098833	1	No	0	0.507585534142833	0.90491283955313	0.56092201586342	0.574850700864071	1	No	0
CTB-186H2.2	ENSG00000273736.1	0.497228133706159	0.800834824321517	4.90070907385796	0.163412031249405	0.870194030644808	1	No	0	-1.76072011995	4.99757510362423	-0.352314889409691	0.72460212298091	1	No	0
CTB-186H2.3	ENSG00000275431.1	0.949835781258907	-2.53503791857912	3.78690796340778	-0.66942158169006	0.503226588421428	1	No	0	0.683192707212718	3.57493169516856	0.191106506492428	0.848442150144102	1	No	0
CTB-187L3.1	ENSG00000269765.2	0.670471723378588	-2.53495930530354	4.7154837665546	-0.537582023563137	0.590865643532711	1	No	0	-0.258500177329654	4.59945626122363	-0.0562023340691326	0.955180621785547	1	No	0
CTB-187M2.1	ENSG00000231477.2	0	NA	NA	NA	1	1	No	0	NA	NA	NA	1	1	No	0
CTB-187M2.2	ENSG00000265126.1	0	NA	NA	NA	1	1	No	0	NA	NA	NA	1	1	No	0
CTB-187M2.4	ENSG00000287196.1	1.21532306114676	3.24491678674879	3.43671200973399	0.944192233029137	0.345071423524352	1	No	0	3.12584147322679	3.43079334859281	0.911113306929111	0.362235675769726	1	No	0
CTB-189B5.3	ENSG00000267992.1	5.7352468901596	0.647258431562236	1.41884207335923	0.456187791238666	0.648254943926474	1	No	0	1.42006901234626	1.38168450893718	1.02778094649017	0.304052880881441	1	No	0
CTB-189B5.4	ENSG00000287271.1	40.208126177677	-0.61122401680574	0.596850094445632	-1.02408296906355	0.305796087872352	1	No	0	0.456542962217443	0.576179828345445	0.792361932434271	0.428149669329259	1	No	0
CTB-191D16.1	ENSG00000249317.2	0	NA	NA	NA	1	1	No	0	NA	NA	NA	1	1	No	0
CTB-191K22.5	ENSG00000267815.1	0	NA	NA	NA	1	1	No	0	NA	NA	NA	1	1	No	0
CTB-191K22.6	ENSG00000269392.1	18.1616263009469	-0.956598796104436	0.824610840827558	-1.16006090235779	0.246024011023506	1	No	0	-0.133159357310525	0.79505760268169	-0.16748391168311	0.866989305348974	1	No	0
CTB-193M12.1	ENSG00000257769.1	6.78672200964927	0.325857849589196	1.26623198965146	0.257344508946494	0.796912835944717	1	No	0	-0.230207462795027	1.2792843410495	-0.17995019200045	0.857191670789338	1	No	0
CTB-193M12.3	ENSG00000262380.1	10.6634720623179	-1.08985177743182	1.08639353773978	-1.00318322925524	0.315772463157263	1	No	0	-0.698626333418077	1.06227431713125	-0.65767036080169	0.510749971690007	1	No	0
CTB-193M12.5	ENSG00000280206.1	436.844771106302	0.0676838917654836	0.185821648390069	0.364241154633417	0.715677937680276	0.92475908467669	No	0.0339713935561459	0.19547228802333	0.184354036326604	1.06030923932161	0.289003937275733	0.610611232436139	No	0.214235210944391
CTB-1H10.1	ENSG00000248842.1	0.306000939002264	0	4.99745499513702	0	1	1	No	0	2.18460944413992	4.88811578481548	0.446922605828246	0.654930941368592	1	No	0
CTB-1I21.1	ENSG00000250284.3	0.918002817006792	0	4.64955027769914	0	1	1	No	0	3.77291816204836	4.45760917752764	0.84639949618485	0.397329919462476	1	No	0
CTB-20D2.1	ENSG00000228341.1	3.75806497349101	0.146897955237311	1.83831728990559	0.0799089232549487	0.936309692796277	1	No	0	0.408578677520375	1.81513640132335	0.225095302602325	0.821905135200884	1	No	0
CTB-22K14.1	ENSG00000279043.1	1.0214300869734	3.46033051451158	3.97852306296575	0.869752533728461	0.38443565632614	1	No	0	2.06811473992172	4.05322539015256	0.510239264005961	0.609883847547126	1	No	0
CTB-22K21.2	ENSG00000251239.1	0	NA	NA	NA	1	1	No	0	NA	NA	NA	1	1	No	0
CTB-23I7.1	ENSG00000253897.2	0.686025756064539	3.35448344833501	4.52230122338031	0.741764708417105	0.458229906497248	1	No	0	0	4.69179245596917	0	1	1	No	0
CTB-23I7.2	ENSG00000253472.1	0	NA	NA	NA	1	1	No	0	NA	NA	NA	1	1	No	0
CTB-23I7.3	ENSG00000271494.1	0	NA	NA	NA	1	1	No	0	NA	NA	NA	1	1	No	0
CTB-25B13.12	ENSG00000267317.2	186.49224164102	-0.123807995091139	0.26231710808287	-0.471978347108135	0.636942244025218	0.899819195298792	No	0.0458447465300592	0.00951191167790214	0.259734282498915	0.0366217027124322	0.970786638873557	1	No	0
CTB-25B13.5	ENSG00000268798.1	304.703185667926	-0.681691238156137	0.226856930554129	-3.00493900050139	0.00265634116816737	0.0717563350195963	No	1.14413975114307	-0.286511107247418	0.223283322526135	-1.28317289444617	0.199431510027196	0.518375285254513	No	0.285355712641812
CTB-25B13.9	ENSG00000267092.2	2.18497672215458	-0.997070240058815	2.45355125442139	-0.406378402840396	0.684464585946353	1	No	0	-2.17189530938499	2.55682968205091	-0.849448566962366	0.395631738191238	1	No	0
CTB-26E19.1	ENSG00000245688.1	1.25582301087526	-2.53500260139253	3.44099158953994	-0.736707003033232	0.461300547199918	1	No	0	1.28839797005897	3.17828295642609	0.40537547717518	0.685201533877457	1	No	0
CTB-2L9.1	ENSG00000241179.1	6.32330271983182	0.252139331965567	1.30750895132467	0.192839469060704	0.84708469174933	1	No	0	0.361060809185294	1.29437908374617	0.278945182071637	0.780286893847351	1	No	0
CTB-30L5.1	ENSG00000267052.3	4.60092877218255	-0.535993230456284	1.80391789636538	-0.297127286965902	0.766369332593255	1	No	0	0.548631114676636	1.74425628663676	0.314535839073566	0.753114100962955	1	No	0
CTB-30L5.2	ENSG00000286076.1	0	NA	NA	NA	1	1	No	0	NA	NA	NA	1	1	No	0
CTB-30L5.3	ENSG00000286013.1	0.314985886825042	2.24351794338217	4.90071518486077	0.457793986949662	0.647100456225725	1	No	0	0	4.9975798104491	0	1	1	No	0
CTB-31C7.3	ENSG00000268685.1	0	NA	NA	NA	1	1	No	0	NA	NA	NA	1	1	No	0
CTB-31E20.1	ENSG00000288639.1	0	NA	NA	NA	1	1	No	0	NA	NA	NA	1	1	No	0
CTB-31N19.2	ENSG00000257639.1	1.28263943724927	0.393280812822099	3.08876264579053	0.127326330288951	0.898682121348239	1	No	0	0.286456717747144	3.07907306117446	0.0930334266371321	0.925877005755189	1	No	0
CTB-31N19.3	ENSG00000261596.2	14.4929768013021	-1.07713675405444	1.04369310778973	-1.03204356339531	0.302051710229002	1	No	0	-0.570027566422555	1.02214915617983	-0.557675524140692	0.577065974053277	1	No	0
CTB-31N19.4	ENSG00000271609.1	0	NA	NA	NA	1	1	No	0	NA	NA	NA	1	1	No	0
CTB-31N19.5	ENSG00000273956.1	0.728941568752648	-3.53495880196309	4.83877091977151	-0.73054890602881	0.465054730375749	1	No	0	-3.76065221170083	4.83889177184594	-0.777172209881068	0.437057175646513	1	No	0
CTB-31N19.7	ENSG00000287809.1	251.895106414934	-0.485581054115546	0.234387355485877	-2.07170328411681	0.038293120890159	0.308880756964658	No	0.510209147070451	-0.434446923625262	0.23255587583619	-1.86813995588433	0.0617425654928098	1	No	0
CTB-31O20.2	ENSG00000261526.2	147.938132743738	0.0890396440940455	0.289431415058151	0.307636419067212	0.758359004850292	0.937234306194471	No	0.0281518230218611	0.0189913770402134	0.288181987540651	0.0659006386980882	0.947456932082713	1	No	0
CTB-31O20.3	ENSG00000267007.1	0	NA	NA	NA	1	1	No	0	NA	NA	NA	1	1	No	0
CTB-31O20.4	ENSG00000267244.5	131.499764285063	-0.18372482046308	0.318457010854793	-0.576921889613708	0.56399222271843	0.870121685010182	No	0.0604200078032314	0.122263264551501	0.313986570682237	0.389390107627356	0.696987588728894	1	No	0
CTB-31O20.6	ENSG00000267125.2	0	NA	NA	NA	1	1	No	0	NA	NA	NA	1	1	No	0
CTB-31O20.8	ENSG00000267141.1	47.3840740431798	0.167930041181923	0.512268367160462	0.327816535135228	0.743050384342729	1	No	0	-0.0429192698687163	0.512030842793447	-0.0838216495603371	0.933198234732861	1	No	0
CTB-31O20.9	ENSG00000267232.1	0	NA	NA	NA	1	1	No	0	NA	NA	NA	1	1	No	0
CTB-32H22.1	ENSG00000253968.2	1.98405339013361	4.35430150015378	2.87297141087932	1.51560906024507	0.129618234724458	1	No	0	3.18083321835886	2.91457178520482	1.09135524968219	0.275116595409581	1	No	0
CTB-32O4.3	ENSG00000276251.1	5.03597150836541	-0.31610214957225	1.69485617163187	-0.186506769638096	0.852047370594678	1	No	0	-0.0731371397118223	1.67473723126948	-0.0436708149471204	0.96516680331201	1	No	0
CTB-32O4.4	ENSG00000276631.1	0	NA	NA	NA	1	1	No	0	NA	NA	NA	1	1	No	0
CTB-32O4.5	ENSG00000287272.1	0.371039869239497	2.45827740891077	4.88484453410874	0.503245782285535	0.614791480177433	1	No	0	0	4.9975798104491	0	1	1	No	0
CTB-32P11.1	ENSG00000253538.1	0	NA	NA	NA	1	1	No	0	NA	NA	NA	1	1	No	0
CTB-33G10.1	ENSG00000243829.1	35.2570906551449	0.569025002636573	0.613098927680892	0.928112865551677	0.353349026616121	1	No	0	0.380531680191922	0.612529146103772	0.621246650240956	0.534437349730791	1	No	0
CTB-33G10.11	ENSG00000268636.1	0	NA	NA	NA	1	1	No	0	NA	NA	NA	1	1	No	0
CTB-33G10.6	ENSG00000268677.1	0	NA	NA	NA	1	1	No	0	NA	NA	NA	1	1	No	0
CTB-33O18.1	ENSG00000253768.1	0	NA	NA	NA	1	1	No	0	NA	NA	NA	1	1	No	0
CTB-33O18.2	ENSG00000254164.1	0.27935034849441	0	4.99745499514106	0	1	1	No	0	2.06510853834858	4.89693225541524	0.421714745198874	0.673233240453574	1	No	0
CTB-33O18.3	ENSG00000253955.2	28.7002288140771	-0.474865132594787	0.648121782629049	-0.7326788657967	0.463754316978627	1	No	0	-0.206699392795542	0.638048114975931	-0.3239558082596	0.745971491387368	1	No	0
CTB-35F21.1	ENSG00000249526.1	3.51348987315595	-2.44108430217298	2.1550441211969	-1.13273054512555	0.25732742632501	1	No	0	-3.26714433212499	2.23792314592466	-1.45990014807907	0.144317518543013	1	No	0
CTB-35F21.3	ENSG00000251387.1	0	NA	NA	NA	1	1	No	0	NA	NA	NA	1	1	No	0
CTB-35F21.4	ENSG00000250692.1	0.650390217733907	2.45775400269246	4.76429761715719	0.515869116539151	0.605945825329582	1	No	0	2.06543518979206	4.77661631530509	0.43240550495422	0.665446717813158	1	No	0
CTB-35F21.5	ENSG00000271792.1	0	NA	NA	NA	1	1	No	0	NA	NA	NA	1	1	No	0
CTB-36H16.2	ENSG00000260686.1	0	NA	NA	NA	1	1	No	0	NA	NA	NA	1	1	No	0
CTB-37A13.1	ENSG00000253269.1	0	NA	NA	NA	1	1	No	0	NA	NA	NA	1	1	No	0
CTB-39G8.2	ENSG00000267446.1	2.31531820852481	0.462972735349361	2.03774273423258	0.227198815420494	0.820269148770054	1	No	0	-0.317248154796515	2.07796066820695	-0.152672839120803	0.878656280865257	1	No	0
CTB-39G8.3	ENSG00000267344.1	3.02548739210857	-3.113749510284	2.34333806450004	-1.32876666728338	0.183924962422038	1	No	0	-0.0420827684483502	1.92192662038504	-0.0218961369294731	0.982530806321303	1	No	0
CTB-3M24.1	ENSG00000279197.1	0.958820729081685	-0.191763425664204	3.72241998677307	-0.0515157951938793	0.958914515818537	1	No	0	-0.373552985211534	3.71774976986929	-0.10047824849295	0.919964650624226	1	No	0
CTB-3M24.2	ENSG00000280104.1	0.371039869239497	2.45827740891077	4.88484453410874	0.503245782285535	0.614791480177433	1	No	0	0	4.9975798104491	0	1	1	No	0
CTB-3M24.3	ENSG00000250409.1	0	NA	NA	NA	1	1	No	0	NA	NA	NA	1	1	No	0
CTB-40H15.5	ENSG00000286441.1	0	NA	NA	NA	1	1	No	0	NA	NA	NA	1	1	No	0
CTB-41I6.2	ENSG00000265975.1	1.65140186062349	4.35437306149491	2.99798671575597	1.4524324069251	0.146381410915836	1	No	0	2.07492917152253	3.13139066344742	0.662622264204555	0.507572507283032	1	No	0
CTB-43E15.5	ENSG00000287003.1	0.643834842256643	-2.53500662214727	4.78276442353759	-0.530029580731941	0.596091421580651	1	No	0	-0.377286119473505	4.67758852939043	-0.0806582530940728	0.93571373779912	1	No	0
CTB-43I4.1	ENSG00000279743.1	0.364484493762234	-2.53503140279492	4.89223638793533	-0.518174348452688	0.604336630361979	1	No	0	-2.76071232569324	4.89235857532578	-0.564290675588799	0.572556326193428	1	No	0
CTB-43P18.1	ENSG00000272742.1	0	NA	NA	NA	1	1	No	0	NA	NA	NA	1	1	No	0
CTB-46B19.2	ENSG00000249593.6	24.5832344043808	0.466769329715945	0.713062340665405	0.654598207052096	0.512726478772023	1	No	0	0.561245174481203	0.707361956143025	0.793434209469588	0.427524886140968	1	No	0
CTB-47B11.1	ENSG00000253155.1	0	NA	NA	NA	1	1	No	0	NA	NA	NA	1	1	No	0
CTB-47B11.3	ENSG00000248544.2	8.30601624292113	-1.27086589096117	1.24443519905246	-1.0212391066476	0.307141168553776	1	No	0	-0.211916148549765	1.18722180561189	-0.178497520470106	0.858332268306415	1	No	0
CTB-47B8.1	ENSG00000244331.1	0.306000939002264	0	4.99745499513702	0	1	1	No	0	2.18460944413992	4.88811578481548	0.446922605828246	0.654930941368592	1	No	0
CTB-47B8.4	ENSG00000253422.1	0	NA	NA	NA	1	1	No	0	NA	NA	NA	1	1	No	0
CTB-47B8.5	ENSG00000213414.3	2.9325024602736	-0.122176480915304	2.02943656440716	-0.0602021679603444	0.951994619066093	1	No	0	-0.372359105546055	2.03081026224999	-0.183354945790705	0.854519524559058	1	No	0
CTB-49A3.1	ENSG00000240611.1	0	NA	NA	NA	1	1	No	0	NA	NA	NA	1	1	No	0
CTB-49A3.2	ENSG00000248245.1	1.63951538388809	-2.04137426842841	2.94574837808407	-0.692990033913262	0.488315805845805	1	No	0	-0.0065979688592185	2.67089580837979	-0.00247032057129212	0.998028971360628	1	No	0
CTB-49A3.4	ENSG00000250244.5	1.2914722585918	-0.187978137728832	3.38843972913	-0.0554763114458867	0.955759001608686	1	No	0	0.741306630753041	3.29656628378669	0.22487235715507	0.822078574364155	1	No	0
CTB-49A3.5	ENSG00000249478.1	22.2631506514147	0.589088544873263	0.724188566954386	0.813446347752639	0.415962195448485	1	No	0	0.393094294570023	0.72357541646812	0.543266514620929	0.586946315972301	1	No	0
CTB-4E7.1	ENSG00000253980.1	0	NA	NA	NA	1	1	No	0	NA	NA	NA	1	1	No	0
CTB-50E14.4	ENSG00000268605.1	0	NA	NA	NA	1	1	No	0	NA	NA	NA	1	1	No	0
CTB-50E14.5	ENSG00000269374.1	1.47104872600346	0.015081990275011	3.29270212142195	0.00458042960427222	0.996345358716178	1	No	0	-3.7607176854138	3.52691702409716	-1.06629037760719	0.28629239792615	1	No	0
CTB-50L17.14	ENSG00000267385.1	7.0078010256437	0.136803968838002	1.30133068452476	0.105126214623888	0.916275658292109	1	No	0	-1.74739877800799	1.39021594169857	-1.2569261548483	0.208780376661453	1	No	0
CTB-50L17.16	ENSG00000267011.5	106.902906723811	-0.580596675564611	0.331080770027514	-1.7536405860007	0.0794921120065978	1	No	0	-0.1817009004181	0.324248063541551	-0.560376208368059	0.57522285617378	1	No	0
CTB-50L17.2	ENSG00000267408.1	10.0177624860085	-2.38266605509714	1.20209952388499	-1.98208717976757	0.0474694841601581	1	No	0	-1.06160025680197	1.11441937993704	-0.952603908289847	0.340790796270356	1	No	0
CTB-50L17.5	ENSG00000267255.1	45.7490426964627	-0.638520544513656	0.495478813514627	-1.28869394028047	0.197504509995959	1	No	0	-0.646280794853867	0.491517758019471	-1.31486764070946	0.188554389755708	1	No	0
CTB-50L17.7	ENSG00000267030.1	0	NA	NA	NA	1	1	No	0	NA	NA	NA	1	1	No	0
CTB-50L17.8	ENSG00000280239.1	109.28024704346	-0.0288960787884866	0.351842542313428	-0.0821278706050997	0.934545030444352	1	No	0	-0.144141229853177	0.350816608776126	-0.410873448540633	0.681165332523953	1	No	0
CTB-50L17.9	ENSG00000267769.1	15.0406952460755	-1.82269204806238	0.903581420317119	-2.01718628457709	0.0436760768327419	1	No	0	-0.652623365187033	0.846625435477751	-0.770852537425546	0.440794342442192	1	No	0
CTB-51A17.1	ENSG00000251423.3	0.306000939002264	0	4.99745499513702	0	1	1	No	0	2.18460944413992	4.88811578481548	0.446922605828246	0.654930941368592	1	No	0
CTB-51E13.1	ENSG00000250322.2	2.62341704814029	-4.11995957116576	2.96523961957024	-1.38941876534176	0.164705447309453	1	No	0	0.480812880311007	2.62889369131831	0.182895520613424	0.854879997648763	1	No	0
CTB-51E13.2	ENSG00000287951.1	0.677040808241761	2.45743593350092	4.698093502828	0.523070886524857	0.600924924552024	1	No	0	2.18411462980653	4.7014550666561	0.46456141744219	0.642245567508857	1	No	0
CTB-52I2.3	ENSG00000268623.2	3.75638618418979	-0.0907320224682395	1.78163686411881	-0.0509262152661594	0.959384315847381	1	No	0	1.68314526311542	1.66853115719653	1.00875866528225	0.313090389052458	1	No	0
CTB-52I2.4	ENSG00000273654.1	199.839720643823	-0.0215645605923328	0.24053540592997	-0.0896523341707589	0.928563495157219	0.982507457995987	No	0.00766414430702937	0.175876618784528	0.23752466916018	0.740456220427031	0.459023216285193	1	No	0
CTB-52I2.7	ENSG00000279172.1	0	NA	NA	NA	1	1	No	0	NA	NA	NA	1	1	No	0
CTB-53D8.2	ENSG00000286274.1	5.06884240027002	0.588150857995843	1.49245844550096	0.394081898741525	0.69352057463089	1	No	0	-0.0274171554346429	1.50916438303858	-0.0181671100529424	0.98550554068002	1	No	0
CTB-53D8.3	ENSG00000288697.1	0	NA	NA	NA	1	1	No	0	NA	NA	NA	1	1	No	0
CTB-54I1.2	ENSG00000287814.1	1.26482166808395	-0.184075090292116	3.12102506151767	-0.0589790490828695	0.952968795467411	1	No	0	0.683087487457345	3.02495651004487	0.225817291980576	0.821343527377599	1	No	0
CTB-54O9.9	ENSG00000267157.1	0	NA	NA	NA	1	1	No	0	NA	NA	NA	1	1	No	0
CTB-55O6.10	ENSG00000267783.1	2.54085280008317	2.73266810962121	2.41186789413753	1.13300903265201	0.257210460132627	1	No	0	2.65430654997835	2.40585893258568	1.10326774110802	0.269910911207581	1	No	0
CTB-55O6.13	ENSG00000275091.1	17.1354873002648	0.895824005591515	0.826712766002488	1.08359764410463	0.278543235860946	1	No	0	0.077901301177001	0.839990021171643	0.0927407459773653	0.926109525874197	1	No	0
CTB-55O6.4	ENSG00000267670.1	0	NA	NA	NA	1	1	No	0	NA	NA	NA	1	1	No	0
CTB-55P19.1	ENSG00000260497.1	0	NA	NA	NA	1	1	No	0	NA	NA	NA	1	1	No	0
CTB-56J15.1	ENSG00000253370.2	0	NA	NA	NA	1	1	No	0	NA	NA	NA	1	1	No	0
CTB-57H20.1	ENSG00000249881.1	0	NA	NA	NA	1	1	No	0	NA	NA	NA	1	1	No	0
CTB-58E17.1	ENSG00000277969.1	154.399550813361	0.57547972715946	0.277816219128744	2.07144035349777	0.038317663086802	0.308880756964658	No	0.510209147070451	0.386544003353864	0.277533810189458	1.39278166897932	0.163685823281239	1	No	0
CTB-58E17.10	ENSG00000279119.1	0	NA	NA	NA	1	1	No	0	NA	NA	NA	1	1	No	0
CTB-58E17.2	ENSG00000274996.1	7.9087041710508	0.0228193971591472	1.14821183068762	0.0198738565038835	0.984144000513285	1	No	0	-1.32255759569946	1.20145105415385	-1.10080022912868	0.270983612025117	1	No	0
CTB-58E17.3	ENSG00000275532.1	46.6308825691777	-0.302191076198838	0.501931368509391	-0.602056566211967	0.547136484816082	1	No	0	0.0903135452246463	0.492412911790464	0.183410189014453	0.854476181795876	1	No	0
CTB-58E17.5	ENSG00000277182.1	52.4022400105364	0.453258892382835	0.492722872133219	0.919906336843008	0.357621707137273	1	No	0	0.0770687509664896	0.494586883160705	0.15582449432135	0.87617136278563	1	No	0
CTB-58E17.9	ENSG00000275665.1	9.47180450254708	-1.93662059645019	1.13412786563191	-1.70758576271393	0.0877132319793075	1	No	0	-0.739861429774718	1.05770753870771	-0.699495278892184	0.484242562422895	1	No	0
CTB-5E10.3	ENSG00000267633.1	0.314985886825042	2.24351794338217	4.90071518486077	0.457793986949662	0.647100456225725	1	No	0	0	4.9975798104491	0	1	1	No	0
CTB-60B18.10	ENSG00000268655.2	119.333470893658	-0.490066294447883	0.337491794369343	-1.45208358432432	0.14647836577452	1	No	0	-0.315229743800671	0.333658417231454	-0.944767844960435	0.344777411379035	1	No	0
CTB-60B18.12	ENSG00000268108.1	4.69387371463584	1.32403512673076	1.72021861574069	0.769690035100949	0.441483782552834	1	No	0	1.56255743067902	1.70446271059828	0.916744860983523	0.359276352315469	1	No	0
CTB-60B18.15	ENSG00000269706.1	1.37934549587246	-0.999919847897813	2.93497144475162	-0.340691508152794	0.733335832148482	1	No	0	-1.36854594015591	2.95205914483373	-0.463590284954467	0.64294131606301	1	No	0
CTB-60B18.17	ENSG00000268669.1	1.30944215423736	1.38209445731674	3.47395730613732	0.397844399202905	0.690744887045529	1	No	0	-2.76072030668606	3.71138729924681	-0.743851310599224	0.456966434241473	1	No	0
CTB-60B18.18	ENSG00000268287.1	1.20143410837612	-0.609129168710106	3.22605542370443	-0.188815469267621	0.850237447201268	1	No	0	-3.76069543272395	3.42676746829155	-1.0974469284894	0.272446068516699	1	No	0
CTB-60B18.22	ENSG00000283251.1	0	NA	NA	NA	1	1	No	0	NA	NA	NA	1	1	No	0
CTB-60B18.23	ENSG00000283663.1	0	NA	NA	NA	1	1	No	0	NA	NA	NA	1	1	No	0
CTB-60B18.6	ENSG00000267335.2	0	NA	NA	NA	1	1	No	0	NA	NA	NA	1	1	No	0
CTB-60E11.11	ENSG00000269588.1	0.677040808241761	2.45743593350092	4.698093502828	0.523070886524857	0.600924924552024	1	No	0	2.18411462980653	4.7014550666561	0.46456141744219	0.642245567508857	1	No	0
CTB-60E11.12	ENSG00000269188.1	0	NA	NA	NA	1	1	No	0	NA	NA	NA	1	1	No	0
CTB-60E11.9	ENSG00000269792.1	4.72137400852293	2.41166332663729	1.7173493976889	1.40429392520983	0.160231342491283	1	No	0	1.23768533507763	1.75009468214979	0.707210499924079	0.479435674440408	1	No	0
CTB-61M7.1	ENSG00000215765.3	0	NA	NA	NA	1	1	No	0	NA	NA	NA	1	1	No	0
CTB-61M7.2	ENSG00000268734.1	0	NA	NA	NA	1	1	No	0	NA	NA	NA	1	1	No	0
CTB-63M22.1	ENSG00000229119.3	70.0715968129293	0.77916929094652	0.428969970637298	1.81637257682385	0.0693132389183599	1	No	0	0.269439837925437	0.43188342813609	0.623871675484929	0.532711863249891	1	No	0
CTB-66A9.1	ENSG00000287323.1	0	NA	NA	NA	1	1	No	0	NA	NA	NA	1	1	No	0
CTB-66B24.1	ENSG00000267299.1	5.01526438506565	-0.244867412628078	1.5295807185277	-0.160087931066349	0.872811808174408	1	No	0	0.668684447998051	1.47694040919351	0.452749781802765	0.650728928328438	1	No	0
CTB-70D19.1	ENSG00000225869.4	0	NA	NA	NA	1	1	No	0	NA	NA	NA	1	1	No	0
CTB-70G10.1	ENSG00000266928.1	0	NA	NA	NA	1	1	No	0	NA	NA	NA	1	1	No	0
CTB-73N10.1	ENSG00000248125.2	4.70052604929882	-0.365230840744597	1.55776962052873	-0.234457544897192	0.814629788933653	1	No	0	-0.327911550754213	1.54415073077644	-0.212357216312251	0.831828360981088	1	No	0
CTB-75G16.1	ENSG00000274756.1	22.2293065198332	-0.773560224411898	0.720045267519942	-1.07432165629847	0.282678542064239	1	No	0	-0.306001229879357	0.70243508684485	-0.435629192803897	0.663105786691437	1	No	0
CTB-75G16.3	ENSG00000275720.1	24.3848999698273	-0.265015054830577	0.707735677788376	-0.374454846841592	0.708065944037208	1	No	0	-0.523760585325448	0.70841512488347	-0.739341336637333	0.459699754528174	1	No	0
CTB-76P12.1	ENSG00000283413.1	2.19795327735431	0.858452222994932	2.17022292004151	0.395559467678331	0.692430043327736	1	No	0	-2.29698721476598	2.5415964298986	-0.903757649225855	0.366123922906397	1	No	0
CTB-77H17.1	ENSG00000253947.1	0	NA	NA	NA	1	1	No	0	NA	NA	NA	1	1	No	0
CTB-78F1.1	ENSG00000254187.1	0	NA	NA	NA	1	1	No	0	NA	NA	NA	1	1	No	0
CTB-78F1.2	ENSG00000253357.1	0	NA	NA	NA	1	1	No	0	NA	NA	NA	1	1	No	0
CTB-78H18.1	ENSG00000253110.1	0.976486371766762	-2.53502413782629	4.11664641954658	-0.615798365822612	0.538027606095477	1	No	0	0.74324720532244	3.91984987439599	0.189611140512611	0.849613856717899	1	No	0
CTB-78O21.1	ENSG00000249363.1	2.75349490861476	-0.576601683113123	2.54812342002253	-0.226284833215819	0.82097989382176	1	No	0	-0.259208168676284	2.51792308572888	-0.102945229004583	0.918006440810776	1	No	0
CTB-79E8.2	ENSG00000253445.1	0.364484493762234	-2.53503140279492	4.89223638793533	-0.518174348452688	0.604336630361979	1	No	0	-2.76071232569324	4.89235857532578	-0.564290675588799	0.572556326193428	1	No	0
CTB-79E8.3	ENSG00000253683.1	13.6926490997431	0.956784660028799	0.93614069539526	1.0220522029809	0.306756193583374	1	No	0	0.817108646155814	0.93414301065328	0.874714724445008	0.381729146358695	1	No	0
CTB-79E8.4	ENSG00000280318.1	0	NA	NA	NA	1	1	No	0	NA	NA	NA	1	1	No	0
CTB-83J4.1	ENSG00000269524.1	4.27619870842952	-0.795517419518632	1.78831341895722	-0.444842280489347	0.65643373713975	1	No	0	-0.374548183621122	1.75361830780587	-0.213585922292153	0.830869978461194	1	No	0
CTB-83J4.2	ENSG00000269271.1	0	NA	NA	NA	1	1	No	0	NA	NA	NA	1	1	No	0
CTB-85C5.1	ENSG00000287932.1	9.75382999062743	0.0425501674027338	1.26911327200383	0.033527478075736	0.973253953809702	1	No	0	-0.0752794117281077	1.26605226685849	-0.0594599557211818	0.952585759721899	1	No	0
CTB-85C5.2	ENSG00000286742.1	12.0164844808189	0.0498930263434877	1.07621031256615	0.046359922183352	0.963023379610701	1	No	0	-0.488184692571316	1.08494672869024	-0.449961901042512	0.652737912214159	1	No	0
CTB-85P21.1	ENSG00000213488.4	0	NA	NA	NA	1	1	No	0	NA	NA	NA	1	1	No	0
CTB-88F18.2	ENSG00000250080.1	0	NA	NA	NA	1	1	No	0	NA	NA	NA	1	1	No	0
CTB-88F18.3	ENSG00000250956.1	0	NA	NA	NA	1	1	No	0	NA	NA	NA	1	1	No	0
CTB-88F18.5	ENSG00000283897.2	0	NA	NA	NA	1	1	No	0	NA	NA	NA	1	1	No	0
CTB-88F18.6	ENSG00000286615.1	7.10137402725066	-1.79045690525925	1.37251706135785	-1.3045061192084	0.192061074501804	1	No	0	-2.24453281501826	1.38855347643012	-1.61645399555573	0.105996192214649	1	No	0
CTB-89H12.4	ENSG00000230551.4	1032.73996185453	-0.167747358832498	0.120866170746835	-1.38787683762945	0.165174552042484	0.570283171162655	No	0.243909444089159	0.0660851765829639	0.119569047542324	0.552694680950533	0.580472496209207	0.817683031880568	No	0.0874150144003924
CTB-91J4.1	ENSG00000276241.1	0.524040338740629	2.45828928530463	4.88484371876792	0.503248297557546	0.61478971197968	1	No	0	1.17203641811446	4.98967185250739	0.234892484467791	0.814292182924589	1	No	0
CTB-92J24.2	ENSG00000269397.1	22.687516381827	-0.0535424771688142	0.698164019211642	-0.0766903989542081	0.938869842571507	1	No	0	-0.667829930000169	0.707406542121784	-0.94405393537511	0.345142087275217	1	No	0
CTB-92J24.3	ENSG00000269289.6	1.70304136069025	0.463104558072652	2.84439393460488	0.162813087328912	0.870665603567489	1	No	0	1.2078947508312	2.78258666887724	0.434090612285791	0.664222642305885	1	No	0
CTB-92J24.5	ENSG00000287399.1	0	NA	NA	NA	1	1	No	0	NA	NA	NA	1	1	No	0
CTB-95B16.1	ENSG00000250114.1	0.314985886825042	2.24351794338217	4.90071518486077	0.457793986949662	0.647100456225725	1	No	0	0	4.9975798104491	0	1	1	No	0
CTB-95D12.1	ENSG00000270442.1	0.612001878004528	0	4.99745499511359	0	1	1	No	0	3.18735917861514	4.83665128362443	0.65900123695224	0.509894974350162	1	No	0
CTB-96E2.10	ENSG00000277450.1	16.0514683311587	-0.133191562838132	0.890656001315246	-0.149543216058103	0.881125011241111	1	No	0	0.687618741369705	0.865425460039677	0.794544155585832	0.426878713983051	1	No	0
CTB-96E2.2	ENSG00000273171.1	0	NA	NA	NA	1	1	No	0	NA	NA	NA	1	1	No	0
CTB-96E2.3	ENSG00000258924.4	0	NA	NA	NA	1	1	No	0	NA	NA	NA	1	1	No	0
CTB-96E2.6	ENSG00000279532.1	24.9131133774385	0.445328509008718	0.673347042434052	0.661365508340127	0.508377939965331	1	No	0	0.417000147688249	0.669614774520787	0.622746336483804	0.533451227843606	1	No	0
CTB-96E2.7	ENSG00000265618.1	0	NA	NA	NA	1	1	No	0	NA	NA	NA	1	1	No	0
CTB-98M4.1	ENSG00000286411.1	1.22918612975332	-2.53504591629999	3.46217230736999	-0.73221252186195	0.464038862633638	1	No	0	1.24775709139464	3.20272797228427	0.389591967283036	0.696838292910831	1	No	0
CTB-99A3.1	ENSG00000250407.1	0	NA	NA	NA	1	1	No	0	NA	NA	NA	1	1	No	0
CTBP1	ENSG00000159692.16	4757.05964374687	0.00529042502863458	0.0723690108980011	0.0731034591047687	0.941723789058355	0.985828508067588	No	0.00619862712527226	-0.123826946117705	0.0722686488297482	-1.71342550501281	0.0866342874333189	0.341109314112671	No	0.467106421863461
CTBP1-AS	ENSG00000280927.1	94.931774556384	-0.305808727285507	0.353604688632807	-0.864832218339352	0.387130884850782	1	No	0	-0.598920082292106	0.354354758636261	-1.69017084629273	0.0909952741434118	1	No	0
CTBP1-DT	ENSG00000196810.5	833.940027051816	0.0957134344173706	0.131713026981104	0.726681609337716	0.467421021946709	0.824359555637825	No	0.0838833235330323	-0.00940218679118541	0.131332601675478	-0.0715906535866712	0.942927678347566	0.979394520198225	No	0.00904233022828734
CTBP2	ENSG00000175029.17	4930.23347931868	0.0829909680141965	0.0617803376419527	1.34332331582857	0.179167305506863	0.584653898624364	No	0.233101149984165	0.0229211420237282	0.0615930479112038	0.372138460443989	0.709789762114858	0.885632229102501	No	0.0527465874018174
CTBP2P1	ENSG00000235857.1	0.306000939002264	0	4.99745499513702	0	1	1	No	0	2.18460944413992	4.88811578481548	0.446922605828246	0.654930941368592	1	No	0
CTBP2P10	ENSG00000280330.1	0	NA	NA	NA	1	1	No	0	NA	NA	NA	1	1	No	0
CTBP2P2	ENSG00000235746.1	3.32985598158181	-0.195491322820009	2.08487643347544	-0.0937663833122852	0.925294736226654	1	No	0	-1.26607602677981	2.13748648956579	-0.592320013698426	0.553636316506831	1	No	0
CTBP2P3	ENSG00000267153.1	0	NA	NA	NA	1	1	No	0	NA	NA	NA	1	1	No	0
CTBP2P4	ENSG00000251102.1	1.8659882487107	2.04474187562409	2.69450131133226	0.758857257565444	0.447937949790578	1	No	0	-2.76068323637477	3.01736834543102	-0.914930800727419	0.360227959193644	1	No	0
CTBP2P5	ENSG00000214602.3	0.371039869239497	2.45827740891077	4.88484453410874	0.503245782285535	0.614791480177433	1	No	0	0	4.9975798104491	0	1	1	No	0
CTBP2P6	ENSG00000213697.3	0.27935034849441	0	4.99745499514106	0	1	1	No	0	2.06510853834858	4.89693225541524	0.421714745198874	0.673233240453574	1	No	0
CTBP2P7	ENSG00000267091.1	4.98370639064357	0.251327600718344	1.4677056358239	0.171238424506874	0.864036295286354	1	No	0	0.28602345361037	1.45602899057753	0.19644076832352	0.844265189319034	1	No	0
CTBP2P8	ENSG00000234383.1	27.9042819150263	-0.558144915518745	0.623602245092856	-0.89503352483222	0.370769167077867	1	No	0	-0.71798178775094	0.622021210397677	-1.154272194821	0.248388592293582	1	No	0
CTBP2P9	ENSG00000279177.1	0	NA	NA	NA	1	1	No	0	NA	NA	NA	1	1	No	0
CTBS	ENSG00000117151.13	275.721350612443	0.0265832031777587	0.207255807312559	0.128262766300531	0.897941029862301	0.975152519980831	No	0.0109274526032894	-0.00750247499245282	0.206093271881	-0.036403298972248	0.970960783725116	1	No	0
CTC-1337H24.3	ENSG00000274251.1	11.1003093085571	-0.881511298830827	1.06793284174031	-0.825437016614557	0.409123526623024	1	No	0	-1.04822500318907	1.06560745972599	-0.983687748825083	0.325269065347331	1	No	0
CTC-1337H24.4	ENSG00000275484.1	10.5052400614293	0.791224620433029	1.08535862177656	0.728998327887166	0.46600268531577	1	No	0	0.460626007703324	1.08809839374606	0.423331208235224	0.672053627739206	1	No	0
CTC-137K3.1	ENSG00000270137.1	6.09078592438771	-1.5647994437963	1.48115931948856	-1.05646936369858	0.290753830446256	1	No	0	-0.682775575508415	1.41823083361068	-0.481427676882566	0.630212569994522	1	No	0
CTC-203F4.2	ENSG00000270021.1	15.9099870748379	0.226172344370062	0.900216853935829	0.251242068376321	0.801626961517109	1	No	0	0.549525133693796	0.887844434667589	0.618943040285588	0.535953883234979	1	No	0
CTC-204F22.1	ENSG00000279103.1	8.88400081843572	0.213123054977359	1.09732761131649	0.194220078652417	0.846003561718476	1	No	0	-0.164932107715487	1.10259149619324	-0.14958586954908	0.88109135720498	1	No	0
CTC-204F22.7	ENSG00000287035.1	3.03993577258564	-0.521035202963597	1.87443794729332	-0.277968765899117	0.781036335427441	1	No	0	-0.557143449678289	1.86111491294409	-0.299360048003133	0.764665342237845	1	No	0
CTC-205M6.1	ENSG00000280161.1	77.1308243732267	-0.190937140262028	0.405788206413825	-0.470533981136232	0.637973562282265	1	No	0	0.539409040699153	0.395139979816404	1.36510874184328	0.172218874875441	1	No	0
CTC-205M6.5	ENSG00000286128.1	0.182235392188162	-1.53502656316066	4.9974546017882	-0.307161682391551	0.758720309617963	1	No	0	-1.76069499825251	4.99757941703981	-0.352309558553331	0.72460612043863	1	No	0
CTC-207P7.1	ENSG00000253331.1	0	NA	NA	NA	1	1	No	0	NA	NA	NA	1	1	No	0
CTC-209H22.3	ENSG00000253172.1	2.06379401632414	4.71904154830454	2.6416897459937	1.78637236089563	0.0740389877030121	1	No	0	2.12523610152797	2.79592687964176	0.76011862720826	0.447183679273474	1	No	0
CTC-209L16.1	ENSG00000241187.1	1.66492799079091	-0.19271098013412	2.70397295544685	-0.0712695664155685	0.943183216100598	1	No	0	-1.26841598390772	2.78540854786609	-0.45537879349134	0.648836749050658	1	No	0
CTC-215C12.2	ENSG00000287095.1	2.38249616753299	-1.58817827243057	2.72711047070787	-0.582366680590806	0.560319719717803	1	No	0	-0.2587923104409	2.60585871119178	-0.0993117199061581	0.920890773281297	1	No	0
CTC-215O4.4	ENSG00000266936.1	24.2329854144228	-0.0442072097459108	0.736943403064428	-0.0599872521581497	0.952165787709981	1	No	0	0.619318180414738	0.720159423696124	0.859973722535169	0.38980352776488	1	No	0
CTC-218B8.3	ENSG00000269172.1	3.46663675798187	-4.53501328035933	2.48185984671006	-1.82726405214659	0.0676600773993867	1	No	0	0.464306426428636	2.05664506363355	0.225759142711932	0.821388756075266	1	No	0
CTC-218H9.1	ENSG00000249605.1	0	NA	NA	NA	1	1	No	0	NA	NA	NA	1	1	No	0
CTC-228N24.2	ENSG00000250603.1	0.306000939002264	0	4.99745499513702	0	1	1	No	0	2.18460944413992	4.88811578481548	0.446922605828246	0.654930941368592	1	No	0
CTC-229L21.1	ENSG00000254011.1	0.364484493762234	-2.53503140279492	4.89223638793533	-0.518174348452688	0.604336630361979	1	No	0	-2.76071232569324	4.89235857532578	-0.564290675588799	0.572556326193428	1	No	0
CTC-232H10.1	ENSG00000243744.2	6.5095304449795	-0.722333784299267	1.60297355719898	-0.450621147838188	0.652262622107203	1	No	0	0.455740998772635	1.54987879176896	0.294049445152077	0.768720120820185	1	No	0
CTC-232P5.3	ENSG00000267262.1	0.86256074286151	3.04419888888649	4.25915684475883	0.714742142598617	0.474768392005721	1	No	0	2.18281121506262	4.30072401648593	0.507545056761436	0.611772430544417	1	No	0
CTC-232P5.4	ENSG00000267589.1	1.48415947695799	4.46347535877346	3.68245101482278	1.21209361395626	0.225476547987726	1	No	0	0	3.92438617525696	0	1	1	No	0
CTC-233O10.1	ENSG00000235219.1	0	NA	NA	NA	1	1	No	0	NA	NA	NA	1	1	No	0
CTC-235G5.2	ENSG00000251342.1	0	NA	NA	NA	1	1	No	0	NA	NA	NA	1	1	No	0
CTC-235G5.3	ENSG00000248127.1	1.09998143799215	-0.990274992042644	3.73196395553421	-0.265349559599616	0.790740189312721	1	No	0	-3.76066479526448	3.87779970546875	-0.969793460441219	0.332149453178525	1	No	0
CTC-236F12.5	ENSG00000285997.1	0	NA	NA	NA	1	1	No	0	NA	NA	NA	1	1	No	0
CTC-239J10.1	ENSG00000267417.1	0.868630452385762	-3.53501443309522	3.80777568687818	-0.928367299911362	0.353217074815989	1	No	0	-2.33552782178009	3.80332471951998	-0.614075314104357	0.539165560063906	1	No	0
CTC-241N9.1	ENSG00000245317.2	78.0573270701763	0.342000080307385	0.379502128777759	0.90118092725552	0.367492130045043	1	No	0	0.281765878691778	0.377685703192157	0.74603268355229	0.455647671812306	1	No	0
CTC-244M17.1	ENSG00000268051.1	3.95468146593267	-1.05038546815333	1.73837934178541	-0.604232599240696	0.545689010284544	1	No	0	0.28691928186334	1.63924563816852	0.175031291944694	0.861055045692926	1	No	0
CTC-246B18.10	ENSG00000269246.1	33.6063260755267	-0.129668344925268	0.686596908622365	-0.18885658134617	0.850205224181868	1	No	0	0.219584553342826	0.677976937320238	0.323882039720633	0.746027341930592	1	No	0
CTC-248O19.1	ENSG00000253653.1	3.31602559845391	0.528086118784647	2.04912816854932	0.257712585718103	0.7966287321344	1	No	0	1.06258724549301	2.01488333734769	0.527369116512602	0.597937285764888	1	No	0
CTC-250I14.3	ENSG00000267512.1	0	NA	NA	NA	1	1	No	0	NA	NA	NA	1	1	No	0
CTC-250I14.6	ENSG00000267598.1	0	NA	NA	NA	1	1	No	0	NA	NA	NA	1	1	No	0
CTC-250I14.7	ENSG00000287296.1	0	NA	NA	NA	1	1	No	0	NA	NA	NA	1	1	No	0
CTC-250P20.2	ENSG00000251467.1	6.75820936095977	-0.91248075225579	1.51338585815582	-0.602939922649814	0.546548656253356	1	No	0	1.13375439700659	1.41369921095426	0.801977102499265	0.422566203556993	1	No	0
CTC-250P22.2	ENSG00000287581.1	19.7257922916769	-0.858217645068076	0.782551017983442	-1.0966922607546	0.272775940737731	1	No	0	-1.252966527118	0.787593209701651	-1.59088030684347	0.11163651530013	1	No	0
CTC-251D13.1	ENSG00000271795.1	8.71017717512888	-0.925067126862507	1.17350211173323	-0.788296090491228	0.430523533922632	1	No	0	-1.11718505818397	1.17190436544667	-0.953307361183995	0.340434362894067	1	No	0
CTC-251H24.14	ENSG00000284797.1	0	NA	NA	NA	1	1	No	0	NA	NA	NA	1	1	No	0
CTC-258N23.3	ENSG00000269786.1	0	NA	NA	NA	1	1	No	0	NA	NA	NA	1	1	No	0
CTC-260E6.12	ENSG00000274612.1	0	NA	NA	NA	1	1	No	0	NA	NA	NA	1	1	No	0
CTC-260E6.2	ENSG00000224864.4	0	NA	NA	NA	1	1	No	0	NA	NA	NA	1	1	No	0
CTC-260E6.3	ENSG00000279039.1	0.900337174321716	2.25090754940275	3.86146692350006	0.582915144424574	0.55995042509415	1	No	0	3.12589988682708	3.78342030737435	0.82621005145379	0.408684947383005	1	No	0
CTC-260E6.4	ENSG00000280079.1	1.54415830719245	-0.1804208033822	2.92119273451811	-0.0617627181015028	0.950751793424096	1	No	0	1.24829225264598	2.78877380845084	0.447613301897511	0.654432301461932	1	No	0
CTC-260E6.6	ENSG00000267383.7	6.49882566314038	0.528583339724738	1.49531983676709	0.353491826114971	0.723719755568726	1	No	0	1.00506922798414	1.47326289326781	0.682206300434825	0.49510851132266	1	No	0
CTC-260E6.7	ENSG00000267771.1	0.306000939002264	0	4.99745499513702	0	1	1	No	0	2.18460944413992	4.88811578481548	0.446922605828246	0.654930941368592	1	No	0
CTC-260E6.9	ENSG00000267220.1	0	NA	NA	NA	1	1	No	0	NA	NA	NA	1	1	No	0
CTC-260F20.3	ENSG00000258674.5	42.1463887476202	-0.0948862158505854	0.534963617239566	-0.177369474844293	0.859218182687752	1	No	0	-0.934221915522219	0.545815460715608	-1.71160764537043	0.0869689984325618	1	No	0
CTC-261N6.1	ENSG00000248363.5	0	NA	NA	NA	1	1	No	0	NA	NA	NA	1	1	No	0
CTC-261N6.2	ENSG00000250124.1	0	NA	NA	NA	1	1	No	0	NA	NA	NA	1	1	No	0
CTC-261N6.3	ENSG00000248195.1	0	NA	NA	NA	1	1	No	0	NA	NA	NA	1	1	No	0
CTC-264K15.5	ENSG00000285947.1	0	NA	NA	NA	1	1	No	0	NA	NA	NA	1	1	No	0
CTC-264K15.6	ENSG00000263489.1	0.364484493762234	-2.53503140279492	4.89223638793533	-0.518174348452688	0.604336630361979	1	No	0	-2.76071232569324	4.89235857532578	-0.564290675588799	0.572556326193428	1	No	0
CTC-264O10.1	ENSG00000253469.1	0	NA	NA	NA	1	1	No	0	NA	NA	NA	1	1	No	0
CTC-264O10.2	ENSG00000253713.1	0.185519934619749	1.43596978159616	4.98356700673743	0.288140960010134	0.773238839993447	1	No	0	0	4.9975798104491	0	1	1	No	0
CTC-265F19.1	ENSG00000267749.1	5.46757385688534	-0.786376837074625	1.37297636991228	-0.572753365831684	0.566811698508097	1	No	0	-1.74764779458733	1.42294738892125	-1.22818862327176	0.219376168432278	1	No	0
CTC-265F19.2	ENSG00000267412.1	1.41496732481719	-0.0886671485308923	3.01616730518437	-0.029397291184241	0.976547733194322	1	No	0	-3.76067263035117	3.26472305277456	-1.15191168425607	0.249357366365759	1	No	0
CTC-265F19.3	ENSG00000267214.1	5.13246533625789	-0.554886001636882	1.57776944345352	-0.35169016863599	0.725070634426056	1	No	0	-1.58968897206454	1.62578663150381	-0.977796803873407	0.328174832117522	1	No	0
CTC-268N12.2	ENSG00000278638.2	12.4027779779603	-0.836590916021152	0.969180710185326	-0.863193940231415	0.388030844882816	1	No	0	-1.18111632679299	0.973645728026022	-1.21308633396625	0.225096814330581	1	No	0
CTC-268N12.3	ENSG00000277579.1	4.34062233143121	0.0916480201959452	1.78495045697857	0.051344853767583	0.959050727079314	1	No	0	0.930601000472576	1.73959882959704	0.534951498379737	0.592683396196992	1	No	0
CTC-269P20.2	ENSG00000285605.1	0.371039869239497	2.45827740891077	4.88484453410874	0.503245782285535	0.614791480177433	1	No	0	0	4.9975798104491	0	1	1	No	0
CTC-270D5.1	ENSG00000279047.4	1.4234023329799	0	3.62050612035786	0	1	1	No	0	4.40982226864364	3.35272927153242	1.31529327646191	0.188411356911179	1	No	0
CTC-270D5.2	ENSG00000279028.1	0	NA	NA	NA	1	1	No	0	NA	NA	NA	1	1	No	0
CTC-273B12.13	ENSG00000287603.1	4.75485638215522	-1.53531649660047	1.67613770378363	-0.915984702888503	0.35967491822082	1	No	0	-1.78334312704823	1.67766308246876	-1.06299241229291	0.287785392321805	1	No	0
CTC-273B12.5	ENSG00000268530.6	15.6970732817106	-0.848686881056258	0.831872323583415	-1.02021290647153	0.30762749785503	1	No	0	-1.31727297585559	0.84057569142515	-1.56710810138017	0.117089425884494	1	No	0
CTC-273B12.7	ENSG00000268465.1	0	NA	NA	NA	1	1	No	0	NA	NA	NA	1	1	No	0
CTC-276P9.2	ENSG00000248753.1	0.364484493762234	-2.53503140279492	4.89223638793533	-0.518174348452688	0.604336630361979	1	No	0	-2.76071232569324	4.89235857532578	-0.564290675588799	0.572556326193428	1	No	0
CTC-276P9.3	ENSG00000248482.1	0	NA	NA	NA	1	1	No	0	NA	NA	NA	1	1	No	0
CTC-276P9.4	ENSG00000277619.1	10.4131786031977	1.23976110504205	1.04444018422843	1.18701015506974	0.235223614916189	1	No	0	0.482643063800347	1.05898053615278	0.455761977980978	0.648561148365909	1	No	0
CTC-277H1.6	ENSG00000280163.1	47.5354054452362	-0.823968340839119	0.535693277259222	-1.53813455538364	0.124015718520105	1	No	0	-0.554555723543617	0.527512206420913	-1.05126614473282	0.293136371568248	1	No	0
CTC-277H1.7	ENSG00000262691.1	70.1950568242135	-0.184796874080326	0.413162072230356	-0.447274535832256	0.654676850391406	1	No	0	0.528904426730306	0.401896845466681	1.31602034874433	0.188167212930168	1	No	0
CTC-278L1.1	ENSG00000251204.1	0.371039869239497	2.45827740891077	4.88484453410874	0.503245782285535	0.614791480177433	1	No	0	0	4.9975798104491	0	1	1	No	0
CTC-280C13.1	ENSG00000253261.1	0.371039869239497	2.45827740891077	4.88484453410874	0.503245782285535	0.614791480177433	1	No	0	0	4.9975798104491	0	1	1	No	0
CTC-281F24.1	ENSG00000261996.1	56.1628653747549	0.39996017788714	0.452362301161481	0.884158951486909	0.376610413657782	1	No	0	-0.225898564945555	0.45769630874918	-0.493555575230448	0.621620081594325	1	No	0
CTC-281F24.2	ENSG00000262990.1	0	NA	NA	NA	1	1	No	0	NA	NA	NA	1	1	No	0
CTC-281F24.5	ENSG00000282936.2	297.280986509724	-0.0691490381796304	0.202069221419725	-0.342204704377014	0.732196845141532	0.929346059292884	No	0.0318225382605104	-0.162023077394309	0.201276574298943	-0.804977320180672	0.420832767590923	0.723918334912413	No	0.140310423716283
CTC-281M20.3	ENSG00000248293.1	0.364470784376324	-2.53498207194636	4.89224002455696	-0.518163879781415	0.604343933806878	1	No	0	-2.76066299422864	4.89236221203824	-0.564280172763109	0.572563472845188	1	No	0
CTC-281M20.4	ENSG00000249403.1	0.371039869239497	2.45827740891077	4.88484453410874	0.503245782285535	0.614791480177433	1	No	0	0	4.9975798104491	0	1	1	No	0
CTC-286N12.1	ENSG00000254297.1	0	NA	NA	NA	1	1	No	0	NA	NA	NA	1	1	No	0
CTC-287O8.1	ENSG00000249068.1	5.70074046090117	-0.402087042946556	1.72097544227135	-0.233639035787681	0.815265220147997	1	No	0	-2.36499332704285	1.82699642556037	-1.29447069187203	0.195502886392115	1	No	0
CTC-293G12.1	ENSG00000250806.2	0	NA	NA	NA	1	1	No	0	NA	NA	NA	1	1	No	0
CTC-296K1.3	ENSG00000267505.1	43.3235655469159	-0.538653715210384	0.535887501119784	-1.00516193060077	0.314818883097141	1	No	0	0.0226197800385124	0.523049322515626	0.0432459790402207	0.965505453376695	1	No	0
CTC-296K1.4	ENSG00000267405.1	41.5061630272221	0.358006010291205	0.522372585256819	0.685346092799251	0.493125552355796	1	No	0	0.228851129773951	0.520907975679138	0.439331207159163	0.660421564995531	1	No	0
CTC-297N7.1	ENSG00000261433.1	7.55101927602736	-2.39603558837899	1.42411162286406	-1.6824773774125	0.0924763080964095	1	No	0	-1.77153793384139	1.36541957267728	-1.29743118473671	0.194482868425912	1	No	0
CTC-297N7.10	ENSG00000263388.1	8.95715596364538	-0.951282914894629	1.26007731726192	-0.754940115073028	0.450284914770587	1	No	0	-0.701955247968623	1.24157757573846	-0.565373651784199	0.571819642076258	1	No	0
CTC-297N7.7	ENSG00000214970.8	0.445676113249469	0	4.99745499512227	0	1	1	No	0	2.7313173684456	4.85577626117656	0.562488307025869	0.573783368155063	1	No	0
CTC-297N7.9	ENSG00000264016.3	0.735510653615821	0.0139790147740797	4.42641443736594	0.00315808991044189	0.997480213007361	1	No	0	-2.76066520404725	4.55037443377551	-0.606689678887961	0.544056872953309	1	No	0
CTC-301O7.4	ENSG00000197813.6	24.4520421508272	-0.188891870151163	0.685551648004938	-0.275532661471777	0.782907036297651	1	No	0	-0.413502837966302	0.68548313338259	-0.603228318581418	0.546356811260822	1	No	0
CTC-303L1.1	ENSG00000232578.4	2.10170427037603	-4.85692537874578	3.07653509409487	-1.57869981332838	0.114404927669821	1	No	0	-2.69054221675462	2.90901938092653	-0.924896628188734	0.355019680703476	1	No	0
CTC-303L1.2	ENSG00000270133.1	39.9713856393422	-0.566772629801689	0.560369130839269	-1.01142728713987	0.311811966516609	1	No	0	-0.554075719477857	0.556087502783849	-0.996382254059082	0.319064452002479	1	No	0
CTC-304I17.2	ENSG00000264791.1	0	NA	NA	NA	1	1	No	0	NA	NA	NA	1	1	No	0
CTC-304I17.3	ENSG00000265775.1	0	NA	NA	NA	1	1	No	0	NA	NA	NA	1	1	No	0
CTC-304I17.4	ENSG00000263485.1	0	NA	NA	NA	1	1	No	0	NA	NA	NA	1	1	No	0
CTC-304I17.5	ENSG00000263571.3	0.742079738478994	3.46306841664294	4.8348904498698	0.716266160019447	0.473827017853331	1	No	0	0	4.9975798104491	0	1	1	No	0
CTC-304I17.6	ENSG00000279668.3	0.371039869239497	2.45827740891077	4.88484453410874	0.503245782285535	0.614791480177433	1	No	0	0	4.9975798104491	0	1	1	No	0
CTC-305H11.1	ENSG00000248145.2	0.371039869239497	2.45827740891077	4.88484453410874	0.503245782285535	0.614791480177433	1	No	0	0	4.9975798104491	0	1	1	No	0
CTC-308K20.1	ENSG00000204758.8	78.5239943245008	-0.0902461162203771	0.422883490832402	-0.213406572204408	0.831009854698936	1	No	0	-0.196783395772382	0.42158260514309	-0.466773043697075	0.6406622638146	1	No	0
CTC-308K20.2	ENSG00000254295.1	0.314985886825042	2.24351794338217	4.90071518486077	0.457793986949662	0.647100456225725	1	No	0	0	4.9975798104491	0	1	1	No	0
CTC-308K20.3	ENSG00000253785.1	7.41923063372086	0.173216277105502	1.23523446879806	0.140229471797406	0.888478686836002	1	No	0	0.95559632515827	1.19938184865523	0.796740692907518	0.425601645356978	1	No	0
CTC-308K20.4	ENSG00000254328.1	14.256399011618	0.239017407425243	0.87999254132646	0.271612992383958	0.785919608430841	1	No	0	0.104771118115714	0.877527718758633	0.119393514160356	0.904963599492022	1	No	0
CTC-311G1.1	ENSG00000274235.1	0	NA	NA	NA	1	1	No	0	NA	NA	NA	1	1	No	0
CTC-311G1.2	ENSG00000277866.1	0	NA	NA	NA	1	1	No	0	NA	NA	NA	1	1	No	0
CTC-312O10.2	ENSG00000269385.1	0	NA	NA	NA	1	1	No	0	NA	NA	NA	1	1	No	0
CTC-312O10.3	ENSG00000280091.1	1.24472645305336	3.35408308005525	3.40679699577946	0.984526839788365	0.324856541431297	1	No	0	3.06596365044558	3.41006365701692	0.899092790874071	0.368603237711018	1	No	0
CTC-320C6.1	ENSG00000273569.1	0.314985886825042	2.24351794338217	4.90071518486077	0.457793986949662	0.647100456225725	1	No	0	0	4.9975798104491	0	1	1	No	0
CTC-321K16.1	ENSG00000250167.1	1.43238728080268	2.25363890939253	3.62109188730213	0.622364463408188	0.533702241995915	1	No	0	4.06232450263568	3.50277140884159	1.15974582080397	0.246152308583185	1	No	0
CTC-325H20.4	ENSG00000267510.1	0	NA	NA	NA	1	1	No	0	NA	NA	NA	1	1	No	0
CTC-325H20.7	ENSG00000270614.1	11.2589436061398	0.881995792795709	1.04615254443546	0.843085262744032	0.399180760276242	1	No	0	0.658829696797693	1.04603308077732	0.629836387495611	0.528801635839278	1	No	0
CTC-325H20.8	ENSG00000283108.1	15.4114848597337	0.363825317612233	0.850082204830925	0.427988393998431	0.66865957017766	1	No	0	-0.0512979220734614	0.854835688198826	-0.0600091020784921	0.952148385346442	1	No	0
CTC-325H20.9	ENSG00000287275.1	1.09343977190079	-4.11999172276477	3.72052633794231	-1.10736797660822	0.268134865413394	1	No	0	-4.34566389062558	3.72058429319761	-1.16800576150655	0.24280444088412	1	No	0
CTC-325J23.2	ENSG00000249655.1	29.9836180306892	-0.43471334780324	0.68589275200562	-0.633792012719327	0.526216566485209	1	No	0	-0.126812068483293	0.676182611447258	-0.187541155800905	0.851236358413976	1	No	0
CTC-325N22.1	ENSG00000286690.1	0.728968987524467	-3.53501048193524	4.83876899380726	-0.730559877204183	0.465048026906434	1	No	0	-3.76070389231833	4.83888984583358	-0.777183199480435	0.437050692828019	1	No	0
CTC-326K19.6	ENSG00000269179.1	0	NA	NA	NA	1	1	No	0	NA	NA	NA	1	1	No	0
CTC-327F10.1	ENSG00000249518.1	0	NA	NA	NA	1	1	No	0	NA	NA	NA	1	1	No	0
CTC-327F10.4	ENSG00000251320.1	0	NA	NA	NA	1	1	No	0	NA	NA	NA	1	1	No	0
CTC-327F10.5	ENSG00000248362.1	0	NA	NA	NA	1	1	No	0	NA	NA	NA	1	1	No	0
CTC-329D1.2	ENSG00000249637.2	100.531188716754	-0.0388744182391261	0.351972606435577	-0.110447283476993	0.912054655682278	1	No	0	0.216753000221645	0.347324855487409	0.624064177375013	0.532585438580474	1	No	0
CTC-329D1.3	ENSG00000253965.1	1.81618878777939	-0.474084612102939	2.48672473840529	-0.190646196091234	0.848802794675348	1	No	0	-0.372092310697322	2.45870266617349	-0.151336847605251	0.879710003818609	1	No	0
CTC-329H14.1	ENSG00000249921.2	2.83410158092385	1.29530519619753	2.02733533372541	0.638920051680494	0.522874942831209	1	No	0	-1.27706471315441	2.21868028360004	-0.575596548359931	0.564887914634359	1	No	0
CTC-336P14.1	ENSG00000271228.1	7.84507233470308	1.3300998534051	1.2827266144402	1.03693167229213	0.299767701984432	1	No	0	-0.347578539153653	1.334202968038	-0.260513990359939	0.794467325037215	1	No	0
CTC-337B15.3	ENSG00000284762.1	0	NA	NA	NA	1	1	No	0	NA	NA	NA	1	1	No	0
CTC-338M12.1	ENSG00000248514.1	0.988910621854788	3.04106490620602	3.72725831331603	0.815898617850416	0.414558122724395	1	No	0	2.69119252312336	3.73492119986135	0.720548675357131	0.47118724149352	1	No	0
CTC-338M12.13	ENSG00000274525.1	6.51867327522979	-0.977710339571082	1.46041596931844	-0.669473876013127	0.5031932398033	1	No	0	-1.38932205828539	1.46982211957878	-0.945231426156205	0.344540738710722	1	No	0
CTC-338M12.14	ENSG00000286310.1	3.586265417161	-5.70495638271523	2.35514199899178	-2.42234072729266	0.0154208840314024	1	No	0	-3.44716653823685	2.11598107987284	-1.62911028412599	0.103289674522365	1	No	0
CTC-338M12.15	ENSG00000286644.1	136.602663679052	-0.886727689973376	0.297972197729577	-2.97587391283438	0.00292154953255709	0.075622064547306	No	1.12135147019931	-0.55968121917025	0.292188953148363	-1.91547699918027	0.0554316996949153	1	No	0
CTC-338M12.4	ENSG00000233937.7	323.727526894449	0.1154991638608	0.193108423675111	0.598105259536053	0.549769701067467	0.865224076227885	No	0.0628714041342007	-0.30482244400383	0.194191794679533	-1.56969785724915	0.116485419967805	0.395707478475917	No	0.40262574192469
CTC-338M12.5	ENSG00000250222.2	23.9785810846388	0.308777772824268	0.739999396661431	0.417267600780953	0.676482683893982	1	No	0	0.298975475757185	0.736048794816832	0.406189749731994	0.684603184991042	1	No	0
CTC-338M12.7	ENSG00000247049.2	0	NA	NA	NA	1	1	No	0	NA	NA	NA	1	1	No	0
CTC-338M12.9	ENSG00000248103.1	6.7021610014738	0.485069993637744	1.26537606316484	0.38334057973606	0.701467254751942	1	No	0	-1.23006517296751	1.33978274953526	-0.918107934584311	0.358562361237248	1	No	0
CTC-339F2.2	ENSG00000250015.1	8.20086441650563	-0.247469485450094	1.15483388482371	-0.214290114537011	0.83032082645377	1	No	0	-0.604739075620852	1.16007143463855	-0.521294687175256	0.602161501460998	1	No	0
CTC-339O9.1	ENSG00000269842.5	0	NA	NA	NA	1	1	No	0	NA	NA	NA	1	1	No	0
CTC-339O9.2	ENSG00000270347.1	0	NA	NA	NA	1	1	No	0	NA	NA	NA	1	1	No	0
CTC-340A15.1	ENSG00000253600.1	0	NA	NA	NA	1	1	No	0	NA	NA	NA	1	1	No	0
CTC-340A15.2	ENSG00000241956.10	12.7315482380643	0.58163992543924	0.937902941058987	0.620149377911652	0.535159445867078	1	No	0	0.686292989923473	0.929431870085663	0.738400534791452	0.460271089706617	1	No	0
CTC-340D7.1	ENSG00000249335.2	3.44680938171584	-0.780104418243484	2.03914175680669	-0.382565074566043	0.702042270162462	1	No	0	-5.34566245875593	2.44119131670753	-2.18977612371884	0.0285404771468201	1	No	0
CTC-340I23.2	ENSG00000254163.1	0	NA	NA	NA	1	1	No	0	NA	NA	NA	1	1	No	0
CTC-342M10.1	ENSG00000284639.1	0	NA	NA	NA	1	1	No	0	NA	NA	NA	1	1	No	0
CTC-342M10.2	ENSG00000255367.3	5.48826124695014	0.53662369200715	1.42086009707957	0.377675249737904	0.705671856214717	1	No	0	0.889671581359656	1.39822509426396	0.636286378358834	0.524589781692717	1	No	0
CTC-343N3.1	ENSG00000183562.3	314.612378834453	-0.431748036351793	0.250312907083415	-1.72483329518408	0.0845575195695622	0.432303449910608	No	0.364211298652882	-0.0440189298214897	0.247420535514428	-0.177911383668971	0.858792570599024	0.947864333946352	No	0.0232538179728667
CTC-344H19.4	ENSG00000268401.2	44.3014846984865	0.0286593831607654	0.528836283785099	0.0541932995891251	0.956781158994771	1	No	0	-0.43464552166658	0.532475312877149	-0.81627356453023	0.414343690392414	1	No	0
CTC-344H19.6	ENSG00000268053.1	0	NA	NA	NA	1	1	No	0	NA	NA	NA	1	1	No	0
CTC-345K18.2	ENSG00000250309.2	0	NA	NA	NA	1	1	No	0	NA	NA	NA	1	1	No	0
CTC-347C20.1	ENSG00000251613.4	6.67909434395358	-0.707401894252224	1.45309467499368	-0.486824366248056	0.626382801328004	1	No	0	-1.21919529877066	1.46631696496395	-0.831467771226826	0.40570942758467	1	No	0
CTC-348L5.1	ENSG00000253687.1	0	NA	NA	NA	1	1	No	0	NA	NA	NA	1	1	No	0
CTC-351M12.1	ENSG00000280187.1	356.805287438682	-0.014142669149806	0.200442408270773	-0.0705572701496434	0.943750119092272	0.985828508067588	No	0.00619862712527226	0.194224339608783	0.198374107096261	0.979081103132758	0.327539907819113	0.646732664906583	No	0.189275203332426
CTC-352D11.1	ENSG00000286647.1	1.38591458073564	1.01398378649694	3.2177702161832	0.315120011179571	0.752670535247774	1	No	0	-0.370914895339807	3.30904746008572	-0.112091137952491	0.910751144032455	1	No	0
CTC-352J10.1	ENSG00000286503.1	4.41955865711815	1.79882795263048	1.97360093098691	0.911444621041483	0.362061152012518	1	No	0	0.683035474196269	2.00365473477216	0.340894797063895	0.73318278181657	1	No	0
CTC-353G13.1	ENSG00000253660.1	0	NA	NA	NA	1	1	No	0	NA	NA	NA	1	1	No	0
CTC-359D24.3	ENSG00000242615.1	0.728941568752648	-3.53495880196309	4.83877091977151	-0.73054890602881	0.465054730375749	1	No	0	-3.76065221170083	4.83889177184594	-0.777172209881068	0.437057175646513	1	No	0
CTC-359D24.5	ENSG00000286132.1	0.139675174247205	0	4.99745499518611	0	1	1	No	0	1.10565397982741	4.99425280730557	0.221385264720693	0.824792464848314	1	No	0
CTC-359D24.6	ENSG00000286098.1	0	NA	NA	NA	1	1	No	0	NA	NA	NA	1	1	No	0
CTC-359M8.1	ENSG00000250025.2	0.728955278138558	-3.5350030205845	4.4091442192208	-0.801743568553359	0.422701307724607	1	No	0	-3.76068552396622	4.40923682142925	-0.85291075899779	0.393708794806336	1	No	0
CTC-359M8.3	ENSG00000271724.1	0	NA	NA	NA	1	1	No	0	NA	NA	NA	1	1	No	0
CTC-360G5.6	ENSG00000269050.1	0	NA	NA	NA	1	1	No	0	NA	NA	NA	1	1	No	0
CTC-360G5.8	ENSG00000269547.1	1.10656423224123	1.01709555555417	3.72762775539903	0.27285330571998	0.784965981572326	1	No	0	-2.76071884131592	3.93614221179998	-0.701376803165213	0.48306789451004	1	No	0
CTC-360J11.4	ENSG00000268379.1	21.8410318797303	-0.209107818498148	0.737803919991519	-0.283419229462147	0.7768554894651	1	No	0	-0.0217416501162397	0.728628056111575	-0.029839161330497	0.976195326436048	1	No	0
CTC-360J11.5	ENSG00000270293.1	0.364484493762234	-2.53503140279492	4.89223638793533	-0.518174348452688	0.604336630361979	1	No	0	-2.76071232569324	4.89235857532578	-0.564290675588799	0.572556326193428	1	No	0
CTC-360J11.6	ENSG00000270790.1	0	NA	NA	NA	1	1	No	0	NA	NA	NA	1	1	No	0
CTC-360J11.7	ENSG00000274219.1	0	NA	NA	NA	1	1	No	0	NA	NA	NA	1	1	No	0
CTC-366B18.2	ENSG00000248881.1	0	NA	NA	NA	1	1	No	0	NA	NA	NA	1	1	No	0
CTC-366B18.4	ENSG00000272040.1	17.5449164245953	0.349861526667613	0.802250131872043	0.436100304341757	0.66276395637025	1	No	0	0.798531373395234	0.787197276397357	1.01439803888772	0.310392859716054	1	No	0
CTC-367F4.1	ENSG00000251031.2	0.742079738478994	3.46306841664294	4.8348904498698	0.716266160019447	0.473827017853331	1	No	0	0	4.9975798104491	0	1	1	No	0
CTC-369A16.2	ENSG00000251421.2	0	NA	NA	NA	1	1	No	0	NA	NA	NA	1	1	No	0
CTC-369M3.1	ENSG00000253638.1	0	NA	NA	NA	1	1	No	0	NA	NA	NA	1	1	No	0
CTC-370J7.1	ENSG00000253630.1	3.94083397107065	1.30494111821288	1.73602122073163	0.751685003978763	0.452240510671518	1	No	0	0.971291191341009	1.74035300778024	0.558100102105064	0.576776030898224	1	No	0
CTC-378H22.1	ENSG00000254887.1	0	NA	NA	NA	1	1	No	0	NA	NA	NA	1	1	No	0
CTC-378H22.2	ENSG00000259436.1	1.72998063041405	0.460424457173206	2.75649219185682	0.167032744926099	0.867344284119215	1	No	0	-3.76072180627888	3.05352812920528	-1.23159887420381	0.218098961697564	1	No	0
CTC-379B2.4	ENSG00000267557.1	12.0843888989359	1.41667059696849	0.992631651937982	1.42718660462079	0.153526114553066	1	No	0	-0.423733640129932	1.04202542578376	-0.406644242688437	0.684269297638287	1	No	0
CTC-384G19.1	ENSG00000249349.1	0	NA	NA	NA	1	1	No	0	NA	NA	NA	1	1	No	0
CTC-386L14.1	ENSG00000287204.1	0	NA	NA	NA	1	1	No	0	NA	NA	NA	1	1	No	0
CTC-391G2.1	ENSG00000260741.1	0	NA	NA	NA	1	1	No	0	NA	NA	NA	1	1	No	0
CTC-391G2.2	ENSG00000285613.1	0.371039869239497	2.45827740891077	4.88484453410874	0.503245782285535	0.614791480177433	1	No	0	0	4.9975798104491	0	1	1	No	0
CTC-394G3.1	ENSG00000249950.1	0	NA	NA	NA	1	1	No	0	NA	NA	NA	1	1	No	0
CTC-394G3.2	ENSG00000249904.1	0	NA	NA	NA	1	1	No	0	NA	NA	NA	1	1	No	0
CTC-398G3.1	ENSG00000213304.3	39.4471434185944	-0.473312224070166	0.564901278219642	-0.837867150100756	0.402105320040472	1	No	0	-0.606918684178136	0.563230769178042	-1.07756663412379	0.281227199069034	1	No	0
CTC-398G3.2	ENSG00000213303.3	36.9140069863295	-0.475958268517509	0.552383729640348	-0.86164425738499	0.3888833087677	1	No	0	-0.9723020087117	0.557894086572072	-1.74280751869216	0.0813672425454836	1	No	0
CTC-398G3.6	ENSG00000267477.1	0	NA	NA	NA	1	1	No	0	NA	NA	NA	1	1	No	0
CTC-400I9.2	ENSG00000267081.1	0	NA	NA	NA	1	1	No	0	NA	NA	NA	1	1	No	0
CTC-400I9.3	ENSG00000267378.1	0	NA	NA	NA	1	1	No	0	NA	NA	NA	1	1	No	0
CTC-412M14.5	ENSG00000270402.1	24.3429284178156	-0.446469552785666	0.72098888896077	-0.61924609327781	0.535754250912761	1	No	0	-0.0130030631692306	0.706988845017725	-0.0183921758608576	0.985325994146924	1	No	0
CTC-412M14.6	ENSG00000271283.1	0.728955278138558	-3.5350030205845	4.4091442192208	-0.801743568553359	0.422701307724607	1	No	0	-3.76068552396622	4.40923682142925	-0.85291075899779	0.393708794806336	1	No	0
CTC-420A11.2	ENSG00000260115.1	0.364484493762234	-2.53503140279492	4.89223638793533	-0.518174348452688	0.604336630361979	1	No	0	-2.76071232569324	4.89235857532578	-0.564290675588799	0.572556326193428	1	No	0
CTC-421K24.1	ENSG00000275839.1	9.29601412857857	-0.0250515492203024	1.15522396659791	-0.0216854479690881	0.982698871882866	1	No	0	-0.247703145469111	1.15505326011365	-0.214451708871623	0.830194821617438	1	No	0
CTC-422A18.1	ENSG00000249829.2	1.11197595841648	1.00705851262781	3.67193870588616	0.274257985574073	0.783886369655132	1	No	0	1.62242137103977	3.61284011491457	0.449070902512976	0.653380509935287	1	No	0
CTC-422A18.2	ENSG00000250330.1	7.02233957246264	0.98865598397472	1.22052954440259	0.810022164976462	0.417927436807884	1	No	0	-0.963292758358053	1.30233574767165	-0.739665451155936	0.459503016523832	1	No	0
CTC-424O20.1	ENSG00000286509.1	0.364470784376324	-2.53498207194636	4.89224002455696	-0.518163879781415	0.604343933806878	1	No	0	-2.76066299422864	4.89236221203824	-0.564280172763109	0.572563472845188	1	No	0
CTC-425F1.4	ENSG00000267458.1	0	NA	NA	NA	1	1	No	0	NA	NA	NA	1	1	No	0
CTC-425K20.1	ENSG00000253946.1	0	NA	NA	NA	1	1	No	0	NA	NA	NA	1	1	No	0
CTC-425O23.2	ENSG00000205041.1	155.494550393837	-0.232917538036346	0.291372880552578	-0.799379604562463	0.424070332993359	0.799525251772933	No	0.0971678151792122	-0.364716854242494	0.290589984052349	-1.25509093313	0.209445751519215	1	No	0
CTC-425O23.5	ENSG00000279759.1	203.141801820452	-0.501719947745834	0.253270768069107	-1.98096271263699	0.0475954552942297	0.339572678957846	No	0.469067259108773	-0.607875333724743	0.252332665551499	-2.40902354990849	0.015995265810058	1	No	0
CTC-426D19.1	ENSG00000286468.1	1.04151159261809	0.00802174960699669	3.61762825917607	0.00221740572339063	0.998230767658124	1	No	0	-0.262373126861736	3.6216856884305	-0.0724450295893675	0.942247750481367	1	No	0
CTC-428G20.1	ENSG00000243304.3	12.3241418652026	-2.37699455710684	1.02102030815542	-2.32805805929671	0.0199090209425744	1	No	0	-0.889630017571741	0.928268412946326	-0.958375837380972	0.337873274830533	1	No	0
CTC-428G20.2	ENSG00000249791.1	4.07794115587801	1.91058815143667	1.88046937013664	1.0160166295598	0.309621467635759	1	No	0	2.68314136893404	1.84556196329949	1.45383434546794	0.145992238814695	1	No	0
CTC-428G20.6	ENSG00000271797.1	21.3235450002253	-0.529619232811516	0.716489766690596	-0.739186039261638	0.459794036979523	1	No	0	-0.96065154257114	0.722096107310373	-1.33036521433321	0.183397969912297	1	No	0
CTC-428H11.2	ENSG00000285190.1	93.970862652413	0.0235047097505077	0.347103301379159	0.0677167565307376	0.946011110147141	1	No	0	0.197269638500682	0.342948536220657	0.57521644697663	0.565144920867957	1	No	0
CTC-429C10.7	ENSG00000283285.1	6.5863756713678	-0.0894846391267522	1.32703687061194	-0.0674319162552643	0.946237861506682	1	No	0	0.0980303732970382	1.31059952666117	0.0747981143765373	0.940375342126204	1	No	0
CTC-429L19.3	ENSG00000267197.1	33.9939969702336	-0.90308586312415	0.597127057086927	-1.51238476368804	0.130436008684505	1	No	0	-0.0245581107648198	0.574554971895107	-0.0427428391818062	0.965906530027111	1	No	0
CTC-429P9.1	ENSG00000269427.1	69.1275083071673	0.125361148994045	0.416723305332564	0.300825865484055	0.763547283659693	1	No	0	0.059114464802585	0.414835269809096	0.142501057901343	0.886684243814619	1	No	0
CTC-429P9.2	ENSG00000268087.1	79.5145119316707	0.271749288043211	0.385938843380005	0.70412525897436	0.481354771181782	1	No	0	-0.17467828902517	0.388365925744403	-0.449777587182383	0.652870820235341	1	No	0
CTC-429P9.3	ENSG00000269044.2	177.510358838135	-0.285217530171265	0.262687221381817	-1.08576857553608	0.27758139256518	0.695108210718614	No	0.157947581510897	-0.237980922102956	0.260521662517426	-0.913478440922499	0.360990967221581	1	No	0
CTC-429P9.4	ENSG00000268790.5	2.27501487237027	-0.916745805628185	2.29938910382896	-0.398691028022014	0.690120879534702	1	No	0	-0.0352390190038989	2.21165111922279	-0.0159333534559838	0.987287561166118	1	No	0
CTC-429P9.5	ENSG00000267904.1	89.2259562419131	-0.113368909281906	0.354154237801578	-0.320111683501649	0.748883669153605	1	No	0	-0.277987397518134	0.353435660291023	-0.786529003013551	0.431557634495269	1	No	0
CTC-430J12.2	ENSG00000249722.1	15.6005304374527	-0.629916515933682	0.919857452560901	-0.684797969707134	0.493471416717183	1	No	0	0.14834449462599	0.89282583723425	0.166151659640052	0.868037600589608	1	No	0
CTC-431G16.2	ENSG00000250258.1	1.74309138136858	4.69859845461658	3.07395724224042	1.52851783038858	0.126384019984006	1	No	0	0	3.36537006433977	0	1	1	No	0
CTC-431G16.3	ENSG00000238254.3	0	NA	NA	NA	1	1	No	0	NA	NA	NA	1	1	No	0
CTC-431G16.4	ENSG00000286818.1	4.17068724723561	-0.140990648058321	2.01827458796893	-0.0698570199014424	0.944307462663371	1	No	0	-0.0547012089697647	2.00515863055211	-0.0272802401447425	0.978236217083255	1	No	0
CTC-432M15.3	ENSG00000273217.1	0	NA	NA	NA	1	1	No	0	NA	NA	NA	1	1	No	0
CTC-435M10.10	ENSG00000268987.1	13.0677775062208	-1.73800848565346	1.02141250791404	-1.70157352899747	0.0888353432556945	1	No	0	-1.27446641118523	0.992079878174304	-1.28464092380403	0.198917791019956	1	No	0
CTC-435M10.12	ENSG00000277744.1	22.6347363234924	-0.370164926150947	0.704260195122449	-0.525608189579118	0.599160465416639	1	No	0	-0.111625289073849	0.693013583895222	-0.161072295937457	0.872036459947182	1	No	0
CTC-435M10.13	ENSG00000286177.1	112.354112880126	-0.0902773006723705	0.404554094753396	-0.22315260639594	0.823416736466585	1	No	0	-0.104309778267566	0.402898865358444	-0.258898168340001	0.795713811470327	1	No	0
CTC-435M10.3	ENSG00000255730.5	0	NA	NA	NA	1	1	No	0	NA	NA	NA	1	1	No	0
CTC-435M10.6	ENSG00000268475.1	0	NA	NA	NA	1	1	No	0	NA	NA	NA	1	1	No	0
CTC-436K13.1	ENSG00000253673.1	0	NA	NA	NA	1	1	No	0	NA	NA	NA	1	1	No	0
CTC-436K13.2	ENSG00000253134.1	0	NA	NA	NA	1	1	No	0	NA	NA	NA	1	1	No	0
CTC-436K13.3	ENSG00000253424.1	0.679456671201366	-0.197985679489168	4.57389330093891	-0.0432860293108557	0.965473527779605	1	No	0	-2.76066364211568	4.67760897224797	-0.590186922099423	0.555065338907661	1	No	0
CTC-436K13.4	ENSG00000254047.2	0.364470784376324	-2.53498207194636	4.89224002455696	-0.518163879781415	0.604343933806878	1	No	0	-2.76066299422864	4.89236221203824	-0.564280172763109	0.572563472845188	1	No	0
CTC-436K13.5	ENSG00000253792.1	1.10656423224123	1.01709555555417	3.72762775539903	0.27285330571998	0.784965981572326	1	No	0	-2.76071884131592	3.93614221179998	-0.701376803165213	0.48306789451004	1	No	0
CTC-436K13.6	ENSG00000253449.1	0.139675174247205	0	4.99745499518611	0	1	1	No	0	1.10565397982741	4.99425280730557	0.221385264720693	0.824792464848314	1	No	0
CTC-436P18.4	ENSG00000279985.1	7.50068305597143	1.20871686604629	1.25992647680076	0.959355080080143	0.33737989630626	1	No	0	-0.327208945895039	1.30855450075223	-0.250053739226713	0.802545790422153	1	No	0
CTC-436P18.5	ENSG00000276945.1	6.68501312253387	1.19062082084307	1.45544725162539	0.818044638521543	0.413331698820529	1	No	0	0.387697580247459	1.47335500048024	0.263139284232984	0.792443226110061	1	No	0
CTC-439N6.1	ENSG00000286338.1	28.2745524101444	0.231867512309987	0.64226961126941	0.361012740197554	0.718089923135488	1	No	0	0.255046176548102	0.637753852164043	0.399913188580002	0.689220457997075	1	No	0
CTC-439O9.1	ENSG00000278875.1	10.8791507663912	0.30953112279453	0.997366989890726	0.310348272934562	0.756296125561015	1	No	0	0.106941458266612	0.99660768972333	0.107305471721075	0.914546643803116	1	No	0
CTC-441N14.2	ENSG00000247311.3	0.740936089176981	-1.53499876992968	4.63966333924815	-0.330842705104208	0.740763301606499	1	No	0	1.62010006479743	4.4709892157686	0.362358302964264	0.717084294641726	1	No	0
CTC-441N14.4	ENSG00000250803.6	4.6543074955519	1.52422036920824	1.85230452761438	0.822877851068754	0.410577459289142	1	No	0	3.14809286906632	1.78476018367816	1.76387443974602	0.0777531210996925	1	No	0
CTC-444N24.11	ENSG00000268205.1	1358.20353899813	-0.0909021349624218	0.126071101092611	-0.72103863751968	0.470885742986653	0.825505935535451	No	0.0832797997348928	-0.193141038964514	0.12580971242734	-1.53518385216929	0.124738673669071	0.40982976373643	No	0.387396504311838
CTC-444N24.13	ENSG00000268678.1	30.4803149812158	-0.290132693248491	0.627610955236768	-0.462281116713518	0.643879739379088	1	No	0	0.417181528152408	0.610231468144559	0.683644731434238	0.494199531236979	1	No	0
CTC-444N24.7	ENSG00000279541.1	206.282099767263	-0.0618630252492189	0.245210525187152	-0.252285358477183	0.800820504437294	0.950924999595088	No	0.0218537349516117	-0.219915871522745	0.244721056455794	-0.898638943079546	0.368845008617361	1	No	0
CTC-444N24.8	ENSG00000268713.1	0	NA	NA	NA	1	1	No	0	NA	NA	NA	1	1	No	0
CTC-444N24.9	ENSG00000268723.1	0.958820729081685	-0.191763425664204	3.72241998677307	-0.0515157951938793	0.958914515818537	1	No	0	-0.373552985211534	3.71774976986929	-0.10047824849295	0.919964650624226	1	No	0
CTC-445B21.1	ENSG00000283462.2	5.35646990944112	2.82240263027548	1.99344544196216	1.4158414225259	0.156821938659163	1	No	0	2.7129930084609	1.99070323293942	1.3628314675789	0.172935631336206	1	No	0
CTC-447K7.1	ENSG00000271477.1	0	NA	NA	NA	1	1	No	0	NA	NA	NA	1	1	No	0
CTC-448D22.1	ENSG00000249426.1	0	NA	NA	NA	1	1	No	0	NA	NA	NA	1	1	No	0
CTC-448F2.4	ENSG00000267006.1	14.684432719645	0.538891714153047	1.11249598047344	0.484398796590449	0.628102872317909	1	No	0	-0.140521845873331	1.1217184538365	-0.125273722111567	0.900306854994629	1	No	0
CTC-448F2.6	ENSG00000266910.2	15.4810958519028	0.551274208681588	0.998398121004357	0.552158700105549	0.580839627468293	1	No	0	0.492571062731816	0.995025506666765	0.495033604095115	0.620576400101131	1	No	0
CTC-448F2.7	ENSG00000278895.1	2.49290790157567	-5.1200145988084	2.92521295308897	-1.75030491144303	0.080065713879637	1	No	0	-2.85326391450204	2.73526263295348	-1.0431407500424	0.296883109915313	1	No	0
CTC-448F2.8	ENSG00000287859.1	4.03552351452181	-0.796390090590111	1.95114936686777	-0.408164594732476	0.683152839494528	1	No	0	-5.56806555782584	2.37604077259945	-2.34342172156172	0.0191077713838245	1	No	0
CTC-450M9.1	ENSG00000268764.1	8.78505044863596	-0.479034158521623	1.18378432535926	-0.404663373436916	0.685724968356398	1	No	0	-0.0602420788557366	1.16046046633023	-0.0519122198503173	0.958598637373189	1	No	0
CTC-451A6.5	ENSG00000270475.1	0	NA	NA	NA	1	1	No	0	NA	NA	NA	1	1	No	0
CTC-453G23.4	ENSG00000269321.1	10.7710556418405	-1.00658745382885	1.11234546850841	-0.904923409431989	0.365505964327243	1	No	0	-0.515146643840248	1.08637552667737	-0.474188373348025	0.635365583615685	1	No	0
CTC-453G23.5	ENSG00000269534.5	27.3049111761618	-0.649411877077879	0.702837624908511	-0.923985646275573	0.355493789098699	1	No	0	-0.142849874350443	0.687927784678347	-0.207652427379765	0.835500365358676	1	No	0
CTC-453G23.7	ENSG00000280353.1	29.6412109286649	-0.665036541556505	0.696123957596274	-0.955342125923789	0.339404710793129	1	No	0	-0.127822007637468	0.681651922503609	-0.18751800356991	0.851254509240948	1	No	0
CTC-453G23.8	ENSG00000268583.2	20.1379422767583	-0.0773647243724929	0.769708500680857	-0.10051171879232	0.919938079701533	1	No	0	0.99674926994894	0.740722184525906	1.34564522404159	0.17841695946826	1	No	0
CTC-454I21.3	ENSG00000267360.6	3.28041934325373	1.70412358934097	2.02753886284634	0.840488742567752	0.400634410867227	1	No	0	2.24851268667828	1.99663108556369	1.12615330039474	0.260100636451057	1	No	0
CTC-454I21.4	ENSG00000267437.1	4.76305304246285	-2.57185646994552	1.92695245940826	-1.33467562076508	0.181982536028702	1	No	0	-3.67104280475994	2.04266736746365	-1.79718091316954	0.072306903635831	1	No	0
CTC-455F18.1	ENSG00000253348.1	1.04395487434951	-1.19323345872518	3.81251171084638	-0.312978306487688	0.754297143686876	1	No	0	-3.76071438877627	3.93679762499391	-0.955272469405152	0.339439926032233	1	No	0
CTC-455F18.3	ENSG00000253966.1	21.0591980759344	0.374890131105436	0.755828759510175	0.49599876478422	0.619895282433176	1	No	0	-0.00114008679907983	0.758905449871848	-0.00150227778608304	0.998801356199305	1	No	0
CTC-457E21.1	ENSG00000260599.1	0.728968987524467	-3.53501048193524	4.83876899380726	-0.730559877204183	0.465048026906434	1	No	0	-3.76070389231833	4.83888984583358	-0.777183199480435	0.437050692828019	1	No	0
CTC-457E21.10	ENSG00000271149.1	0	NA	NA	NA	1	1	No	0	NA	NA	NA	1	1	No	0
CTC-457E21.11	ENSG00000286157.1	0.364484493762234	-2.53503140279492	4.89223638793533	-0.518174348452688	0.604336630361979	1	No	0	-2.76071232569324	4.89235857532578	-0.564290675588799	0.572556326193428	1	No	0
CTC-457E21.5	ENSG00000269025.2	0	NA	NA	NA	1	1	No	0	NA	NA	NA	1	1	No	0
CTC-457E21.6	ENSG00000268823.2	0	NA	NA	NA	1	1	No	0	NA	NA	NA	1	1	No	0
CTC-457E21.7	ENSG00000268589.1	0	NA	NA	NA	1	1	No	0	NA	NA	NA	1	1	No	0
CTC-457E21.9	ENSG00000268981.5	2.35127697590868	1.96387824821366	2.45660117793694	0.799429010232315	0.424041694543491	1	No	0	0.628399720112755	2.51484329848106	0.249876292686826	0.802683017460907	1	No	0
CTC-457L16.1	ENSG00000279825.1	0.643821132870734	-2.53495752882089	4.78280497026563	-0.530014822803889	0.596101653654827	1	No	0	-0.377237130857444	4.67763000033532	-0.0806470650372948	0.935722635590371	1	No	0
CTC-457L16.2	ENSG00000262319.1	1.67805245113134	4.35437019846814	2.99212311166523	1.45527775294138	0.145592383010598	1	No	0	2.17497894829313	3.1142094484992	0.698404838936345	0.484924051042926	1	No	0
CTC-458G6.4	ENSG00000248588.2	0	NA	NA	NA	1	1	No	0	NA	NA	NA	1	1	No	0
CTC-458I2.2	ENSG00000251675.1	0.796821602371866	-2.53498435492995	4.04975845816413	-0.625959395138625	0.531341574863001	1	No	0	0.248232665318439	3.8759831493268	0.0640437937305155	0.948935356005517	1	No	0
CTC-459F4.1	ENSG00000261770.1	61.262099643418	0.179853405015028	0.446478488390221	0.402826585584201	0.687075801896856	1	No	0	-0.0295188435765365	0.446250344600309	-0.0661486179982124	0.947259504016859	1	No	0
CTC-459F4.3	ENSG00000267575.7	743.438216980072	-0.0559798537550064	0.137496974769427	-0.407135166783711	0.68390871594331	0.916361144013881	No	0.0379333342558015	-0.0473575246807811	0.13669174151341	-0.346454907637086	0.72900086669511	0.893807946126302	No	0.0487557886961724
CTC-459F4.5	ENSG00000266977.2	1.10655052285532	1.0171420741809	3.72764655875727	0.272864408722268	0.784957446377202	1	No	0	-2.76067239106372	3.93616002255697	-0.701361828595159	0.483077237278538	1	No	0
CTC-459F4.6	ENSG00000267264.1	19.707806255344	0.445349378845421	0.793318562554462	0.561375215287298	0.57454177633177	1	No	0	-0.27679773530707	0.804123726819976	-0.344222818050286	0.730678723353969	1	No	0
CTC-459F4.7	ENSG00000267389.2	0	NA	NA	NA	1	1	No	0	NA	NA	NA	1	1	No	0
CTC-459F4.8	ENSG00000267768.1	0	NA	NA	NA	1	1	No	0	NA	NA	NA	1	1	No	0
CTC-459F4.9	ENSG00000281468.1	56.0315547090623	0.175716337008501	0.467626217241986	0.375762372873059	0.707093563276737	1	No	0	0.185822306081543	0.4646218240037	0.399943128973777	0.689198405057386	1	No	0
CTC-459M5.1	ENSG00000250882.1	1.67877735001156	-4.11998914633307	2.81896223343019	-1.46152690428909	0.143870897692571	1	No	0	-0.901954538188618	2.52699512458508	-0.356927692267201	0.721145937876936	1	No	0
CTC-459M5.2	ENSG00000251187.5	1.64669446924959	-1.80718566172906	2.90124417455708	-0.622900229349002	0.533350087316664	1	No	0	-4.56803393238493	3.08558354211376	-1.48044409429784	0.138754769894589	1	No	0
CTC-461F20.1	ENSG00000250415.1	1.11250769944932	2.90396106994652	3.59530782171742	0.807708606313255	0.419258348047438	1	No	0	3.18447018605087	3.56586405048713	0.893043072019486	0.37183410715464	1	No	0
CTC-461H2.2	ENSG00000267611.1	3.24695474170717	-1.17096982409147	2.02379311150395	-0.57860154648974	0.562858061004837	1	No	0	-0.920265075271851	1.98941531251729	-0.462580673568558	0.643664964219676	1	No	0
CTC-461H2.3	ENSG00000267725.1	0	NA	NA	NA	1	1	No	0	NA	NA	NA	1	1	No	0
CTC-463A16.1	ENSG00000280047.1	10.5437973195883	0.0718305303660697	1.04620171508087	0.068658394772864	0.94526153617578	1	No	0	-0.522127823958752	1.05836561796056	-0.493334075765688	0.621776554821182	1	No	0
CTC-463N11.4	ENSG00000279232.2	8.40795139990405	-0.523316719198965	1.24403779378171	-0.420659823853221	0.674003502466995	1	No	0	0.670581782187391	1.19241957804413	0.562370657556058	0.573863506527368	1	No	0
CTC-467M3.2	ENSG00000250555.2	0	NA	NA	NA	1	1	No	0	NA	NA	NA	1	1	No	0
CTC-467M3.3	ENSG00000250377.2	4.03448297533462	-0.675615960852409	1.75282137150659	-0.385444844429129	0.699907863217391	1	No	0	1.03976615592937	1.63936730648468	0.634248439514729	0.525918699763102	1	No	0
CTC-470E21.1	ENSG00000248350.1	0	NA	NA	NA	1	1	No	0	NA	NA	NA	1	1	No	0
CTC-471C19.1	ENSG00000261037.1	0.728955278138558	-3.5350030205845	4.4091442192208	-0.801743568553359	0.422701307724607	1	No	0	-3.76068552396622	4.40923682142925	-0.85291075899779	0.393708794806336	1	No	0
CTC-471C19.2	ENSG00000259861.1	0	NA	NA	NA	1	1	No	0	NA	NA	NA	1	1	No	0
CTC-471F3.5	ENSG00000269069.1	79.8870922618472	-0.512488560981151	0.441867238473306	-1.15982475358854	0.246120163665614	1	No	0	-0.583394698438148	0.440103246932118	-1.32558599034406	0.184976869217122	1	No	0
CTC-471J1.10	ENSG00000270248.1	3.79349930374504	-1.79112820306858	1.6927257994324	-1.0581325124655	0.28999503369528	1	No	0	-1.68636586888371	1.66088504840624	-1.01534171224066	0.309942967381254	1	No	0
CTC-471J1.11	ENSG00000275055.1	13.6455677317335	-1.68914103884706	1.01051962108254	-1.67155689370736	0.0946117309421671	1	No	0	-0.969900778402825	0.973238507664796	-0.996570491985587	0.318973034880094	1	No	0
CTC-471J1.2	ENSG00000260160.1	40.7227647973223	-0.488669416395887	0.531703211595839	-0.919064255657228	0.358061964058129	1	No	0	-0.475359420488377	0.527372657467767	-0.901372897811696	0.367390086399673	1	No	0
CTC-471J1.8	ENSG00000267827.5	0	NA	NA	NA	1	1	No	0	NA	NA	NA	1	1	No	0
CTC-471J1.9	ENSG00000268458.1	1.45793797504893	-4.53504160255441	3.69966166940608	-1.22579900752991	0.220274320784025	1	No	0	-4.76071678205689	3.699719047702	-1.28677792034341	0.198171704890518	1	No	0
CTC-472C24.1	ENSG00000249150.2	0.364484493762234	-2.53503140279492	4.89223638793533	-0.518174348452688	0.604336630361979	1	No	0	-2.76071232569324	4.89235857532578	-0.564290675588799	0.572556326193428	1	No	0
CTC-479C5.10	ENSG00000263126.1	30.3383905889003	-0.128229255274456	0.645485895400391	-0.198655394623172	0.842532318433502	1	No	0	0.29006502233523	0.634109586034767	0.457436740783362	0.647357161290534	1	No	0
CTC-479C5.11	ENSG00000262141.1	19.0618957373643	-0.772930027141781	0.846236967069396	-0.913373035236827	0.361046382311407	1	No	0	-0.244559295542761	0.827299015146785	-0.295611732958934	0.767526612299311	1	No	0
CTC-479C5.12	ENSG00000261884.2	150.461970916871	0.137049389495485	0.280008797967578	0.489446726282342	0.624525462060767	0.894896778621125	No	0.0482270552544995	-0.0470605265261703	0.279656217873668	-0.168279921984175	0.866363068545741	1	No	0
CTC-480C2.1	ENSG00000250874.1	130.307544848817	0.204152199776811	0.320367551934693	0.637243686334461	0.523966125698684	0.851477784218112	No	0.0698266786671448	0.150978332336881	0.318983910295266	0.473310181059379	0.635991899599881	1	No	0
CTC-482H14.5	ENSG00000267550.1	0.314985886825042	2.24351794338217	4.90071518486077	0.457793986949662	0.647100456225725	1	No	0	0	4.9975798104491	0	1	1	No	0
CTC-483I11.5	ENSG00000286669.1	10.7226184713021	-0.00476076674656626	1.01621592151016	-0.0046847984230472	0.99626208534066	1	No	0	-0.319625067097023	1.01907460339319	-0.313642461535961	0.753792605988584	1	No	0
CTC-483L24.2	ENSG00000285366.1	2.24847532359715	1.82148949152812	2.53621482426228	0.718192116102763	0.472638838399241	1	No	0	0.682944218383714	2.58377302278102	0.264320515913055	0.791532952856642	1	No	0
CTC-484M2.1	ENSG00000242858.1	0	NA	NA	NA	1	1	No	0	NA	NA	NA	1	1	No	0
CTC-484P3.3	ENSG00000249175.1	0.728968987524467	-3.53501048193524	4.83876899380726	-0.730559877204183	0.465048026906434	1	No	0	-3.76070389231833	4.83888984583358	-0.777183199480435	0.437050692828019	1	No	0
CTC-490E21.10	ENSG00000269843.1	7.49225004856798	-0.457697702501376	1.28183515110552	-0.357064402631365	0.721043592809747	1	No	0	0.753570596208866	1.22552785858881	0.614894709188089	0.538624257126465	1	No	0
CTC-490E21.11	ENSG00000279108.1	6.236560957075	-0.204770262791486	1.39376068976292	-0.146919241083143	0.883195764537273	1	No	0	-0.396791742140031	1.39223975727527	-0.285002450236434	0.775642264726848	1	No	0
CTC-490E21.12	ENSG00000268797.1	0	NA	NA	NA	1	1	No	0	NA	NA	NA	1	1	No	0
CTC-490E21.14	ENSG00000282951.1	2.18799314944909	-1.16945565152241	2.37628714170774	-0.49213566449801	0.622623441412304	1	No	0	0.653803944787256	2.19396171630249	0.298001528435564	0.765701997072846	1	No	0
CTC-490G23.2	ENSG00000231412.2	0.306000939002264	0	4.99745499513702	0	1	1	No	0	2.18460944413992	4.88811578481548	0.446922605828246	0.654930941368592	1	No	0
CTC-490G23.4	ENSG00000272396.1	0	NA	NA	NA	1	1	No	0	NA	NA	NA	1	1	No	0
CTC-490G23.6	ENSG00000282943.1	1.01487471149614	0.00822459225778261	3.64274361045564	0.00225780157411459	0.998198536513201	1	No	0	-0.373219326177342	3.65774352748888	-0.102035400615845	0.918728576082884	1	No	0
CTC-492K19.7	ENSG00000277453.1	24.7686040286088	0.273780037530627	0.83774456151997	0.326806105471926	0.74381454128337	1	No	0	0.835736780727262	0.825678817674754	1.01218144735847	0.3114513051606	1	No	0
CTC-493L21.2	ENSG00000248701.1	0	NA	NA	NA	1	1	No	0	NA	NA	NA	1	1	No	0
CTC-493P15.2	ENSG00000249316.2	0	NA	NA	NA	1	1	No	0	NA	NA	NA	1	1	No	0
CTC-497E21.5	ENSG00000255558.1	0	NA	NA	NA	1	1	No	0	NA	NA	NA	1	1	No	0
CTC-498J12.1	ENSG00000250237.1	1.74405934206569	-3.11996928852592	3.07254786152853	-1.01543390994528	0.309899035614331	1	No	0	1.12851309912037	2.75938465583905	0.408972738444549	0.682559667527938	1	No	0
CTC-498J12.3	ENSG00000248664.1	10.1906200848598	1.24253296570498	1.1971335786975	1.03792340956377	0.299305713980972	1	No	0	1.51604988667655	1.18581318678047	1.27848965045893	0.201076831662253	1	No	0
CTC-498M16.3	ENSG00000250306.1	0.679456671201366	-0.197985679489168	4.57389330093891	-0.0432860293108557	0.965473527779605	1	No	0	-2.76066364211568	4.67760897224797	-0.590186922099423	0.555065338907661	1	No	0
CTC-498M16.4	ENSG00000271904.1	0	NA	NA	NA	1	1	No	0	NA	NA	NA	1	1	No	0
CTC-499B15.1	ENSG00000220949.2	0.364484493762234	-2.53503140279492	4.89223638793533	-0.518174348452688	0.604336630361979	1	No	0	-2.76071232569324	4.89235857532578	-0.564290675588799	0.572556326193428	1	No	0
CTC-499B15.5	ENSG00000197332.9	115.577043591857	-0.217142405764609	0.381662468553105	-0.5689383254995	0.569397995152521	1	No	0	-0.299713263721735	0.380454340925063	-0.787777221815873	0.430827026931297	1	No	0
CTC-499B15.6	ENSG00000266922.1	5.50445006555281	0.471397885900714	1.41250123004043	0.333732725944048	0.738581252291581	1	No	0	-1.44624905891127	1.51016299288067	-0.957677459803535	0.338225426166304	1	No	0
CTC-499B15.7	ENSG00000267646.1	0.679456671201366	-0.197985679489168	4.57389330093891	-0.0432860293108557	0.965473527779605	1	No	0	-2.76066364211568	4.67760897224797	-0.590186922099423	0.555065338907661	1	No	0
CTC-499B15.8	ENSG00000267089.1	1.49394391625831	-3.53498454988294	3.517309612937	-1.00502512968461	0.314884749523446	1	No	0	0.0646841319057133	3.26954862213388	0.0197838109725058	0.984215832329616	1	No	0
CTC-499J9.1	ENSG00000248268.1	3.50397510541918	0.119068114508502	1.92832776781421	0.0617468235928932	0.950764451247825	1	No	0	0.153496077502137	1.91535105177967	0.0801399186637429	0.936125974327267	1	No	0
CTC-503J8.2	ENSG00000267415.1	0	NA	NA	NA	1	1	No	0	NA	NA	NA	1	1	No	0
CTC-503J8.4	ENSG00000267563.1	3.79696602478211	-1.13232836183918	2.07595603934155	-0.545449104114138	0.585444676026384	1	No	0	-1.21004111196846	2.06666815664728	-0.585503341732175	0.558209320289738	1	No	0
CTC-503J8.8	ENSG00000280394.1	3.7797678060106	0.811012651586759	2.08905839468882	0.388219234870917	0.69785379992831	1	No	0	2.06757901171724	2.031103646634	1.01795839672864	0.308697727678037	1	No	0
CTC-503J8.9	ENSG00000284490.1	1.22618341184472	-1.50885558445805	3.21518884888671	-0.469289878565143	0.638862448918193	1	No	0	-4.08262858541085	3.36238483407723	-1.21420622173704	0.22466898524511	1	No	0
CTC-503K11.2	ENSG00000248203.1	0.292675643748337	0	4.99745499513896	0	1	1	No	0	2.12587124174211	4.89236012602669	0.434528772817186	0.66390450548659	1	No	0
CTC-505O3.2	ENSG00000248709.3	0.464870283114158	1.43602111525492	4.98356370969423	0.28815145123188	0.773230809600893	1	No	0	2.06510692762768	4.89693091319618	0.421714531863755	0.673233396187865	1	No	0
CTC-505O3.3	ENSG00000249021.1	0.306000939002264	0	4.99745499513702	0	1	1	No	0	2.18460944413992	4.88811578481548	0.446922605828246	0.654930941368592	1	No	0
CTC-506B8.1	ENSG00000249180.1	3.28756306487551	-2.11479336611937	2.48391336432367	-0.851395783964948	0.394549532959693	1	No	0	1.72301099763209	2.06956535135039	0.832547276899388	0.4051001043578	1	No	0
CTC-507E12.1	ENSG00000234259.3	0	NA	NA	NA	1	1	No	0	NA	NA	NA	1	1	No	0
CTC-507E2.2	ENSG00000267592.1	8.72796193753538	-1.94958994691486	1.27307615736188	-1.53140087939034	0.125670346899827	1	No	0	-0.78427074758486	1.20042383017405	-0.65332820614795	0.513544712120066	1	No	0
CTC-508F8.1	ENSG00000263331.1	4.06698264198732	-1.06344561077112	1.96347498405094	-0.541614036037816	0.588084420488251	1	No	0	-0.833937017974969	1.93760881514317	-0.430394933929606	0.666908379907764	1	No	0
CTC-510F12.2	ENSG00000267082.1	10.1682273525073	1.23675118145443	1.07466569167814	1.1508241037482	0.249804606400158	1	No	0	1.15237291741226	1.07100388279702	1.07597454679878	0.281938640025318	1	No	0
CTC-510F12.3	ENSG00000279807.1	8.23737358123035	-0.523345822242933	1.13145840299259	-0.462540930235473	0.643693457534879	1	No	0	-0.824477940308008	1.13470494209336	-0.726601171567093	0.467470310340921	1	No	0
CTC-510F12.4	ENSG00000267174.5	5.99373002696463	-1.21972321330534	1.42873290908571	-0.853709749071208	0.393265831043498	1	No	0	-1.72334346430659	1.44631933749151	-1.1915373179588	0.233442715653446	1	No	0
CTC-510F12.6	ENSG00000267576.1	0	NA	NA	NA	1	1	No	0	NA	NA	NA	1	1	No	0
CTC-510F12.7	ENSG00000273733.1	7.6720806104168	-0.63552005913251	1.43081615184052	-0.444166120374734	0.656922484907439	1	No	0	0.230343363067088	1.39269458295404	0.165394025284788	0.868633856046862	1	No	0
CTC-512J12.4	ENSG00000267188.1	0	NA	NA	NA	1	1	No	0	NA	NA	NA	1	1	No	0
CTC-512J12.6	ENSG00000267173.1	0	NA	NA	NA	1	1	No	0	NA	NA	NA	1	1	No	0
CTC-512J12.7	ENSG00000270679.1	4.55639004125158	-0.246349568273709	1.53669901626195	-0.16031087784058	0.87263619042001	1	No	0	-1.2080214597362	1.5815480864753	-0.763822149997633	0.444973235179076	1	No	0
CTC-512J14.1	ENSG00000244076.1	0	NA	NA	NA	1	1	No	0	NA	NA	NA	1	1	No	0
CTC-512J14.5	ENSG00000248569.1	10.0248397654346	0.831315398604132	1.20384054160756	0.69055275169087	0.489846648385809	1	No	0	0.838254646838527	1.19810724963542	0.699649089923801	0.484146477462155	1	No	0
CTC-512J14.7	ENSG00000184188.6	1.39133316160384	1.00401495556279	3.43383869209323	0.292388503244094	0.76998959745222	1	No	0	2.20619970504757	3.34337682261864	0.659871687248106	0.509336174664452	1	No	0
CTC-513N18.6	ENSG00000269043.2	0.558700696988819	0	4.99745499511571	0	1	1	No	0	3.06216483647442	4.84132187293677	0.632505938841222	0.527056329010961	1	No	0
CTC-513N18.7	ENSG00000269110.1	0	NA	NA	NA	1	1	No	0	NA	NA	NA	1	1	No	0
CTC-518B2.10	ENSG00000268390.1	0.153000469501132	0	4.99745499518397	0	1	1	No	0	1.17201365417672	4.98967554888498	0.234887748250209	0.81429585905545	1	No	0
CTC-518B2.12	ENSG00000268739.1	0	NA	NA	NA	1	1	No	0	NA	NA	NA	1	1	No	0
CTC-518B2.8	ENSG00000269741.5	0	NA	NA	NA	1	1	No	0	NA	NA	NA	1	1	No	0
CTC-518B2.9	ENSG00000268906.1	0	NA	NA	NA	1	1	No	0	NA	NA	NA	1	1	No	0
CTC-518P12.6	ENSG00000267484.1	0	NA	NA	NA	1	1	No	0	NA	NA	NA	1	1	No	0
CTC-523E23.1	ENSG00000261754.2	10.7659344626217	-0.651690129018385	1.06795037499771	-0.610225104345115	0.541712702077261	1	No	0	-0.289500997957558	1.04765127382621	-0.276333361291348	0.782292034476496	1	No	0
CTC-523E23.10	ENSG00000270281.1	0	NA	NA	NA	1	1	No	0	NA	NA	NA	1	1	No	0
CTC-523E23.11	ENSG00000271109.2	19.1670187690399	0.928640845380554	0.823507592534015	1.12766518948907	0.259461344233938	1	No	0	1.24284954114843	0.81367726123028	1.52744779824526	0.126649698485847	1	No	0
CTC-523E23.3	ENSG00000280106.1	19.2429062398893	0.754232097773088	0.768492097652626	0.981444181504149	0.326373747727889	1	No	0	0.120665607511878	0.777191760313019	0.15525847502974	0.876617550710436	1	No	0
CTC-523E23.5	ENSG00000269086.3	5.20597020253461	3.22539249210828	1.77840897118637	1.81363935088375	0.0697332679747146	1	No	0	1.99394677022703	1.80771126284314	1.10302281742217	0.270017256424955	1	No	0
CTC-523E23.9	ENSG00000271666.1	0.364484493762234	-2.53503140279492	4.89223638793533	-0.518174348452688	0.604336630361979	1	No	0	-2.76071232569324	4.89235857532578	-0.564290675588799	0.572556326193428	1	No	0
CTC-524C5.2	ENSG00000263272.1	368.986445463399	-0.496020652841791	0.188178921539341	-2.63589911550264	0.00839146760704153	0.144563076639903	No	0.839942617547883	-0.0695838626866989	0.184635169043133	-0.376872201798365	0.706268580578723	0.884812987045265	No	0.0531485115358709
CTC-525D6.2	ENSG00000266248.1	0	NA	NA	NA	1	1	No	0	NA	NA	NA	1	1	No	0
CTC-525D6.3	ENSG00000279387.1	0.643834842256643	-2.53500662214727	4.78276442353759	-0.530029580731941	0.596091421580651	1	No	0	-0.377286119473505	4.67758852939043	-0.0806582530940728	0.93571373779912	1	No	0
CTC-525D6.5	ENSG00000267574.1	0	NA	NA	NA	1	1	No	0	NA	NA	NA	1	1	No	0
CTC-526N19.1	ENSG00000277013.1	1.0214300869734	3.46033051451158	3.97852306296575	0.869752533728461	0.38443565632614	1	No	0	2.06811473992172	4.05322539015256	0.510239264005961	0.609883847547126	1	No	0
CTC-527H23.1	ENSG00000260033.1	9.67836433941531	-0.303262151748041	1.11178323823153	-0.272770933505374	0.785029304254899	1	No	0	0.794110903582298	1.06744910011393	0.743933273724752	0.456916844190247	1	No	0
CTC-527H23.2	ENSG00000259912.1	0	NA	NA	NA	1	1	No	0	NA	NA	NA	1	1	No	0
CTC-527H23.3	ENSG00000260052.1	3.33413544580154	-0.411041773494267	1.79997636343007	-0.228359539516941	0.819366741237714	1	No	0	-3.65102271694519	2.24097680166462	-1.62921040246074	0.103268485573414	1	No	0
CTC-527H23.4	ENSG00000272545.1	0.491520873622013	1.43602370755465	4.98356354319771	0.288151981028664	0.773230404074301	1	No	0	2.18460783701383	4.8881145467783	0.446922390240155	0.654931097033923	1	No	0
CTC-529G1.1	ENSG00000254391.1	0	NA	NA	NA	1	1	No	0	NA	NA	NA	1	1	No	0
CTC-529I10.1	ENSG00000275413.1	17.3261858364993	0.235988343810166	0.791673623483564	0.298087920084741	0.765636061088556	1	No	0	-0.512464257069015	0.805367238587339	-0.63631127827835	0.524573555364541	1	No	0
CTC-529I10.2	ENSG00000227782.2	29.7509885661452	-0.0153413706841484	0.616694525693884	-0.0248767745536363	0.980153252721723	1	No	0	-0.19576021284414	0.615786803302652	-0.317902578935142	0.750558836300891	1	No	0
CTC-529L17.1	ENSG00000249169.1	0.182242246881117	-1.53503435066688	4.99745403980438	-0.307163275227833	0.758719097280231	1	No	0	-1.76070278585597	4.99757885504195	-0.352311156447214	0.724604922222621	1	No	0
CTC-529L17.2	ENSG00000249984.1	0	NA	NA	NA	1	1	No	0	NA	NA	NA	1	1	No	0
CTC-531G16.1	ENSG00000287179.1	0	NA	NA	NA	1	1	No	0	NA	NA	NA	1	1	No	0
CTC-534B23.1	ENSG00000251066.1	1.82235392188162	-4.85692604406442	3.402709626204	-1.42737011899623	0.153473239063699	1	No	0	-5.0825967131838	3.40275539920129	-1.49367089811298	0.135261658550789	1	No	0
CTC-535M15.1	ENSG00000253512.1	0	NA	NA	NA	1	1	No	0	NA	NA	NA	1	1	No	0
CTC-535M15.2	ENSG00000253693.1	0	NA	NA	NA	1	1	No	0	NA	NA	NA	1	1	No	0
CTC-537E7.1	ENSG00000249588.1	0	NA	NA	NA	1	1	No	0	NA	NA	NA	1	1	No	0
CTC-537E7.2	ENSG00000248359.2	0	NA	NA	NA	1	1	No	0	NA	NA	NA	1	1	No	0
CTC-537E7.3	ENSG00000248884.1	0	NA	NA	NA	1	1	No	0	NA	NA	NA	1	1	No	0
CTC-539A10.7	ENSG00000271010.1	2.66915267454895	-2.1138638998382	2.4071772154866	-0.878150510165449	0.37986204508706	1	No	0	1.28783380410393	1.98822394509932	0.647730758538673	0.517159106458813	1	No	0
CTC-542B22.1	ENSG00000265046.1	0	NA	NA	NA	1	1	No	0	NA	NA	NA	1	1	No	0
CTC-542B22.2	ENSG00000263990.1	54.786297110553	-0.278249524418515	0.483171430225917	-0.575881575382909	0.564695229986305	1	No	0	0.168398965478268	0.474102155037793	0.355195528408521	0.722443114423581	1	No	0
CTC-543D15.1	ENSG00000260112.1	1.67876364062565	-4.11996184214678	3.08288814315769	-1.33639679768817	0.181419612464112	1	No	0	-0.901846201805961	2.81840755152409	-0.319984312175958	0.748980222911612	1	No	0
CTC-543D15.3	ENSG00000267273.1	0.364484493762234	-2.53503140279492	4.89223638793533	-0.518174348452688	0.604336630361979	1	No	0	-2.76071232569324	4.89235857532578	-0.564290675588799	0.572556326193428	1	No	0
CTC-543D15.9	ENSG00000287960.1	13.1586828447129	-0.557006965290218	0.939998492344067	-0.592561551775699	0.553474616511812	1	No	0	-0.161281852535806	0.920630985585611	-0.175186209307538	0.860933320140433	1	No	0
CTC-546K23.1	ENSG00000229855.9	3.41770180009065	-0.463151337908051	2.04849632365104	-0.226093321506468	0.821128838782804	1	No	0	-2.68182040038565	2.23566660271735	-1.19956186540784	0.23030954443341	1	No	0
CTC-546K23.2	ENSG00000279860.1	0	NA	NA	NA	1	1	No	0	NA	NA	NA	1	1	No	0
CTC-548H10.2	ENSG00000248799.1	0	NA	NA	NA	1	1	No	0	NA	NA	NA	1	1	No	0
CTC-548K16.5	ENSG00000267379.1	0	NA	NA	NA	1	1	No	0	NA	NA	NA	1	1	No	0
CTC-548K16.6	ENSG00000267474.1	5.29805788400173	-3.3197437015978	1.77639896976984	-1.86880523919011	0.0616499156975331	1	No	0	-0.939502219732688	1.50029792470456	-0.626210437448747	0.531176922069381	1	No	0
CTC-550B14.1	ENSG00000243494.1	0	NA	NA	NA	1	1	No	0	NA	NA	NA	1	1	No	0
CTC-550B14.10	ENSG00000275012.1	0	NA	NA	NA	1	1	No	0	NA	NA	NA	1	1	No	0
CTC-550B14.6	ENSG00000267149.2	28.6257749646914	-0.546539617458808	0.691763295390589	-0.790067384465977	0.429488416337246	1	No	0	-1.27532182644137	0.703098602868191	-1.81385913901531	0.0696994149099723	1	No	0
CTC-550M4.1	ENSG00000242080.1	0	NA	NA	NA	1	1	No	0	NA	NA	NA	1	1	No	0
CTC-551A13.1	ENSG00000248428.1	1.25994354730017	4.23696168429418	3.91286710930044	1.08282790238989	0.278884818185935	1	No	0	0	4.13641931493348	0	1	1	No	0
CTC-551A13.2	ENSG00000253613.2	0	NA	NA	NA	1	1	No	0	NA	NA	NA	1	1	No	0
CTC-552D5.1	ENSG00000251293.1	0	NA	NA	NA	1	1	No	0	NA	NA	NA	1	1	No	0
CTC-554D6.1	ENSG00000258864.1	0.139675174247205	0	4.99745499518611	0	1	1	No	0	1.10565397982741	4.99425280730557	0.221385264720693	0.824792464848314	1	No	0
CTC-558O2.2	ENSG00000254192.1	0	NA	NA	NA	1	1	No	0	NA	NA	NA	1	1	No	0
CTC-559E9.12	ENSG00000275540.1	0.364470784376324	-2.53498207194636	4.89224002455696	-0.518163879781415	0.604343933806878	1	No	0	-2.76066299422864	4.89236221203824	-0.564280172763109	0.572563472845188	1	No	0
CTC-559E9.13	ENSG00000273791.1	0	NA	NA	NA	1	1	No	0	NA	NA	NA	1	1	No	0
CTC-559E9.14	ENSG00000286080.1	0	NA	NA	NA	1	1	No	0	NA	NA	NA	1	1	No	0
CTC-559E9.15	ENSG00000287533.1	0.909322122144494	3.24050572079866	4.15132864581791	0.780594840175611	0.435040827493931	1	No	0	2.06739217964809	4.21362192275739	0.490644917258071	0.623677611558052	1	No	0
CTC-559E9.2	ENSG00000267693.1	1.0214300869734	3.46033051451158	3.97852306296575	0.869752533728461	0.38443565632614	1	No	0	2.06811473992172	4.05322539015256	0.510239264005961	0.609883847547126	1	No	0
CTC-559E9.4	ENSG00000267581.1	0.794244124885645	-1.53501210357051	4.53132964419382	-0.338755337638564	0.734794049310533	1	No	0	1.74391030277985	4.3533228944752	0.400592913747116	0.688719863728827	1	No	0
CTC-559E9.5	ENSG00000267481.1	21.6661186605475	-0.480696975167916	0.704614549979499	-0.682212672420548	0.495104482738831	1	No	0	-0.920201601400453	0.710371132911853	-1.29538146859726	0.195188667555905	1	No	0
CTC-559E9.8	ENSG00000267565.1	2.10177281730558	-4.85697667094489	3.07650536131078	-1.57873174284849	0.114397600657252	1	No	0	-2.690593227813	2.90898789690722	-0.92492417403097	0.355005351056167	1	No	0
CTC-559E9.9	ENSG00000271499.1	0	NA	NA	NA	1	1	No	0	NA	NA	NA	1	1	No	0
CTC-563A5.2	ENSG00000249412.1	7.08428072110349	-1.77932713649181	1.30518534072938	-1.36327545289274	0.17279571526218	1	No	0	-0.401155574140722	1.21103699346635	-0.331249644977809	0.740455923594367	1	No	0
CTC-563A5.4	ENSG00000249876.1	1.62929245246027	-1.17535611550224	2.59450882253408	-0.453016812004615	0.650536635612694	1	No	0	-0.317033082529372	2.47955182468753	-0.127859026527637	0.898260536927861	1	No	0
CTC-563A5.5	ENSG00000285865.1	29.7188782581407	-0.0660477126155208	0.60550631934803	-0.109078486062105	0.913140238693042	1	No	0	-0.962266942231983	0.620418002229616	-1.55099777694047	0.120902216709119	1	No	0
CTC-564N23.2	ENSG00000250615.1	0	NA	NA	NA	1	1	No	0	NA	NA	NA	1	1	No	0
CTC-564N23.6	ENSG00000285000.1	8.79236000612388	-1.00839612714823	1.1620322596661	-0.867786689018408	0.385511118308056	1	No	0	-0.117772246589356	1.11548503533982	-0.105579405243638	0.915916065642208	1	No	0
CTC-565M22.1	ENSG00000267760.1	3.90270842639313	-0.934950596883893	1.6591465237652	-0.563512976998652	0.573085626007805	1	No	0	-1.90243657448147	1.72090152159442	-1.10548834468974	0.268948042001602	1	No	0
CTC-571O20.1	ENSG00000270839.1	10.3502999346326	-1.32379913609655	1.08848318604473	-1.21618703262372	0.223913682328749	1	No	0	-0.347319455449179	1.03842668900068	-0.334466996205018	0.738027191489035	1	No	0
CTC-571O20.3	ENSG00000286350.1	0.314985886825042	2.24351794338217	4.90071518486077	0.457793986949662	0.647100456225725	1	No	0	0	4.9975798104491	0	1	1	No	0
CTC-573M9.1	ENSG00000248634.1	0.620986825827306	2.24373628391297	4.86193898877266	0.461490012337521	0.644447085410939	1	No	0	2.18450959535262	4.84925869131053	0.450483204632303	0.652362061870203	1	No	0
CTC-573N18.1	ENSG00000250509.2	0.524040338740629	2.45828928530463	4.88484371876792	0.503248297557546	0.61478971197968	1	No	0	1.17203641811446	4.98967185250739	0.234892484467791	0.814292182924589	1	No	0
CTC-575C13.3	ENSG00000276294.1	0	NA	NA	NA	1	1	No	0	NA	NA	NA	1	1	No	0
CTC-575C13.4	ENSG00000268461.2	0	NA	NA	NA	1	1	No	0	NA	NA	NA	1	1	No	0
CTC-575I10.1	ENSG00000249293.1	2.07891109149033	-2.17490856448929	2.52535651230972	-0.86122832712443	0.38911230144038	1	No	0	-2.27126779114813	2.50640939023324	-0.9061838820101	0.364838532719695	1	No	0
CTC-575N7.1	ENSG00000251680.6	31.5903814143111	-0.583468559699675	0.597784930809633	-0.976050966874377	0.329039208133577	1	No	0	-0.567193567312573	0.592613409704265	-0.957105522798788	0.338513996332327	1	No	0
CTC-591M7.1	ENSG00000283213.1	0.650390217733907	2.45775400269246	4.76429761715719	0.515869116539151	0.605945825329582	1	No	0	2.06543518979206	4.77661631530509	0.43240550495422	0.665446717813158	1	No	0
CTC-661I16.2	ENSG00000271456.1	0.371039869239497	2.45827740891077	4.88484453410874	0.503245782285535	0.614791480177433	1	No	0	0	4.9975798104491	0	1	1	No	0
CTC-736O2.1	ENSG00000285165.1	1.71855240085985	1.0124181166713	3.0298299271463	0.334150147373079	0.738266260515127	1	No	0	0.740109215232313	3.03233935033484	0.244072028135831	0.80717503582966	1	No	0
CTC-756D1.1	ENSG00000253483.1	4.89092382832983	-1.4743246009189	1.70129174132357	-0.866591287730523	0.386165988788019	1	No	0	-1.68163772135339	1.69990968794464	-0.989251213331607	0.322540247149146	1	No	0
CTC-756D1.2	ENSG00000253390.1	17.2656345177691	-0.68176746592667	0.798601653614542	-0.853701545496343	0.393270377608484	1	No	0	-0.312885183635487	0.781372894653514	-0.400430045342474	0.688839798313336	1	No	0
CTC-756D1.3	ENSG00000253986.1	0.314985886825042	2.24351794338217	4.90071518486077	0.457793986949662	0.647100456225725	1	No	0	0	4.9975798104491	0	1	1	No	0
CTC-756D1.4	ENSG00000287166.1	8.3567987806133	-0.278071458765629	1.11863575979841	-0.248580877492903	0.803685001821949	1	No	0	-0.757773091423791	1.12923565450339	-0.67104956206598	0.502188956685936	1	No	0
CTC-774J1.1	ENSG00000279818.1	0.364484493762234	-2.53503140279492	4.89223638793533	-0.518174348452688	0.604336630361979	1	No	0	-2.76071232569324	4.89235857532578	-0.564290675588799	0.572556326193428	1	No	0
CTC-774J1.3	ENSG00000288020.1	0	NA	NA	NA	1	1	No	0	NA	NA	NA	1	1	No	0
CTC-782O7.3	ENSG00000285550.1	0	NA	NA	NA	1	1	No	0	NA	NA	NA	1	1	No	0
CTC-786C10.3	ENSG00000287787.1	27.4286878991808	-0.0773553086197922	0.678996110763587	-0.113925996619921	0.909296457408365	1	No	0	0.246736191033103	0.668858421750255	0.368891506796682	0.712208594188103	1	No	0
CTC-788C1.2	ENSG00000275386.1	0.314985886825042	2.24351794338217	4.90071518486077	0.457793986949662	0.647100456225725	1	No	0	0	4.9975798104491	0	1	1	No	0
CTC-789J18.1	ENSG00000286878.1	0.994456267412318	0.798448737759454	3.88377684674273	0.205585637194655	0.837114597732419	1	No	0	-2.76071781594752	4.07463665364974	-0.677537177081712	0.498065190395131	1	No	0
CTC-806A22.1	ENSG00000250842.1	0	NA	NA	NA	1	1	No	0	NA	NA	NA	1	1	No	0
CTC-830E23.1	ENSG00000255489.1	0	NA	NA	NA	1	1	No	0	NA	NA	NA	1	1	No	0
CTC-830I3.1	ENSG00000286356.1	0	NA	NA	NA	1	1	No	0	NA	NA	NA	1	1	No	0
CTC-89C10.1	ENSG00000287238.1	1.20252182985955	-2.53498622344075	3.82924683370931	-0.662006481568379	0.507967067792865	1	No	0	1.20510176658304	3.59787424720749	0.334948273280642	0.737664106410306	1	No	0
CTC1	ENSG00000178971.16	2095.2194100806	-0.0711015889138028	0.0886363093096446	-0.802172264025734	0.422453318026073	0.799269452595666	No	0.0973067850817357	0.0625272220274796	0.0879638536457926	0.710828589652977	0.477190461862906	0.759257466531852	No	0.119610928540237
CTCF	ENSG00000102974.16	7554.02680557126	0.0269505528491424	0.0610047422005683	0.441777997529041	0.65864986173126	0.909726312859479	No	0.0410892436047071	-0.0235624003735853	0.0608722400462382	-0.387079567889854	0.698697303341984	0.881515045215762	No	0.0547702710011604
CTCFL	ENSG00000124092.13	7.31869457377659	-0.283733511154357	1.2244614118352	-0.231721072148041	0.816754663584262	1	No	0	-1.29077903616394	1.26255229933945	-1.02235688520725	0.306612018713751	1	No	0
CTD-2001C12.1	ENSG00000247877.7	16.4435506324651	-0.0301869070744932	0.904145046492025	-0.0333872393501626	0.973365785514136	1	No	0	0.45177673848705	0.888107823025557	0.508695821356422	0.610965451838044	1	No	0
CTD-2001E22.1	ENSG00000248525.2	0	NA	NA	NA	1	1	No	0	NA	NA	NA	1	1	No	0
CTD-2001J20.1	ENSG00000280061.1	59.0905043658998	0.498714700625708	0.479606277319465	1.03984189575883	0.298413360984295	1	No	0	0.538704376153294	0.476684584391011	1.13010656059188	0.258431325629202	1	No	0
CTD-2002H8.2	ENSG00000258682.1	47.8138964796949	-0.455247068043951	0.484721160923138	-0.939193715366058	0.347631295126343	1	No	0	-0.160392515937729	0.47624740786448	-0.336784018745504	0.736279721219329	1	No	0
CTD-2002J20.1	ENSG00000273013.1	4.19727082542165	-2.28755447267512	1.86020631622561	-1.22973159091117	0.218797632819552	1	No	0	-1.17994273369107	1.74620768988528	-0.675717293266865	0.499220154223322	1	No	0
CTD-2003C8.2	ENSG00000250041.3	3.0172467373295	0.890311487489645	1.9591571032999	0.454435984735504	0.64951505721864	1	No	0	-1.10057010139881	2.08410150535518	-0.528078934049445	0.597444551380188	1	No	0
CTD-2004A9.2	ENSG00000286741.1	5.72069885529428	-0.674877414290776	1.43752421500216	-0.469472032017049	0.638732271421308	1	No	0	-0.0138594918011513	1.39531091377376	-0.00993290575192796	0.992074818176704	1	No	0
CTD-2005D20.1	ENSG00000250376.1	0	NA	NA	NA	1	1	No	0	NA	NA	NA	1	1	No	0
CTD-2005H7.1	ENSG00000254731.1	0	NA	NA	NA	1	1	No	0	NA	NA	NA	1	1	No	0
CTD-2005H7.2	ENSG00000255250.2	0.976486371766762	-2.53502413782629	4.11664641954658	-0.615798365822612	0.538027606095477	1	No	0	0.74324720532244	3.91984987439599	0.189611140512611	0.849613856717899	1	No	0
CTD-2006C1.10	ENSG00000257355.1	0	NA	NA	NA	1	1	No	0	NA	NA	NA	1	1	No	0
CTD-2006C1.12	ENSG00000267274.1	5.0493732605753	0.464243799951577	1.50470589829762	0.308527932585903	0.757680649066593	1	No	0	1.16865323744723	1.46688000938016	0.796693137798679	0.425629270295941	1	No	0
CTD-2006C1.13	ENSG00000267179.1	1.00101164288958	3.90181000341911	3.85319534327347	1.01261671309515	0.311243273676894	1	No	0	0	4.07096259319977	0	1	1	No	0
CTD-2006H14.2	ENSG00000271971.1	42.4531837953158	0.151836046280883	0.518223359537289	0.292993442859183	0.769527163715912	1	No	0	-0.323752901268354	0.522186250205848	-0.619995070993787	0.535261032042501	1	No	0
CTD-2006K23.1	ENSG00000261222.3	6.89446080159737	-1.28730688817951	1.3548404270411	-0.950153879738383	0.342034069249772	1	No	0	0.361194465107441	1.26007718157007	0.286644715411312	0.774384372509335	1	No	0
CTD-2006K23.2	ENSG00000264659.2	0.306000939002264	0	4.99745499513702	0	1	1	No	0	2.18460944413992	4.88811578481548	0.446922605828246	0.654930941368592	1	No	0
CTD-2006M22.2	ENSG00000278934.1	4.24986081694306	0.379348459710163	1.57108651361636	0.241456123785934	0.809201618680941	1	No	0	-0.716074561485815	1.61965842995625	-0.442114552205405	0.658406314471247	1	No	0
CTD-2006O16.2	ENSG00000264434.2	3.04463630926659	4.82308144950298	2.34011940070517	2.06104075204436	0.0392991524060741	1	No	0	4.09726107421744	2.35660473887765	1.73862888698458	0.0821000619718086	1	No	0
CTD-2007B22.1	ENSG00000286521.1	0	NA	NA	NA	1	1	No	0	NA	NA	NA	1	1	No	0
CTD-2007F2.1	ENSG00000276332.1	0.185519934619749	1.43596978159616	4.98356700673743	0.288140960010134	0.773238839993447	1	No	0	0	4.9975798104491	0	1	1	No	0
CTD-2007H13.1	ENSG00000241597.2	3.07352897342926	-0.706101560621714	1.82067512634744	-0.387824027693654	0.698146262990462	1	No	0	-1.91706027808474	1.91340726127873	-1.00190916846608	0.316387464073401	1	No	0
CTD-2007H18.1	ENSG00000259730.1	0	NA	NA	NA	1	1	No	0	NA	NA	NA	1	1	No	0
CTD-2007H18.2	ENSG00000287439.1	1.05706562530404	3.97618377335231	3.77409747869195	1.0535455948876	0.292091008909646	1	No	0	0	3.99841132941473	0	1	1	No	0
CTD-2007L18.5	ENSG00000260808.1	14.5689667945798	-0.666879963676165	0.910735696124362	-0.732243137623873	0.464020179058148	1	No	0	-1.23230099957729	0.92219157103408	-1.33627441226282	0.181459596789514	1	No	0
CTD-2008A1.1	ENSG00000259187.1	0	NA	NA	NA	1	1	No	0	NA	NA	NA	1	1	No	0
CTD-2008A1.3	ENSG00000276121.1	0.27935034849441	0	4.99745499514106	0	1	1	No	0	2.06510853834858	4.89693225541524	0.421714745198874	0.673233240453574	1	No	0
CTD-2008E3.1	ENSG00000279923.1	21.3821742702555	0.994727047807876	0.822557848145793	1.20930953373089	0.226543949504567	1	No	0	0.929921557610797	0.819892619023082	1.13419920613362	0.256710996957064	1	No	0
CTD-2008L17.1	ENSG00000267327.2	57.935683879463	0.00734400206783579	0.448786978768325	0.0163641157503969	0.986943907396903	1	No	0	0.308851501920028	0.441943067925754	0.698849069789946	0.484646358872288	1	No	0
CTD-2008L17.2	ENSG00000206129.4	2.14419993823742	-1.50272553852981	2.83035800503191	-0.530931258822457	0.595466415450853	1	No	0	0.00458431542579945	2.68997492738184	0.00170422236249666	0.998640227947003	1	No	0
CTD-2008L17.3	ENSG00000287248.1	3.80805073757673	-1.54961985490996	1.86870660479574	-0.829247272382462	0.406964500476285	1	No	0	-0.832527736520392	1.80062104821356	-0.462355884013663	0.643826130212342	1	No	0
CTD-2008O4.1	ENSG00000254255.1	0	NA	NA	NA	1	1	No	0	NA	NA	NA	1	1	No	0
CTD-2008P7.1	ENSG00000260777.1	13.6289320306276	0.515350392975236	1.03702979504778	0.496948492161204	0.619225374319665	1	No	0	-0.0530135801783929	1.04497871855416	-0.0507317318880361	0.959539290807057	1	No	0
CTD-2008P7.10	ENSG00000267644.1	6.07926150126074	-0.413125648446259	1.65714796820783	-0.249299191364937	0.803129356779218	1	No	0	0.0533022524710137	1.63193820665233	0.0326619306133871	0.973944182651668	1	No	0
CTD-2008P7.11	ENSG00000287721.1	41.1335842818485	0.121397541316108	0.623054083071345	0.194842702446759	0.845516091169703	1	No	0	-0.173874625719209	0.623958382613377	-0.278663818876758	0.7805028313471	1	No	0
CTD-2008P7.3	ENSG00000264486.1	0	NA	NA	NA	1	1	No	0	NA	NA	NA	1	1	No	0
CTD-2008P7.5	ENSG00000264029.1	1.91762774877746	-0.191331587902148	2.60302892054531	-0.073503443005184	0.941405504366369	1	No	0	-0.373303672602519	2.59968608742568	-0.143595672726848	0.885819757906926	1	No	0
CTD-2008P7.6	ENSG00000266306.1	8.60287203472258	0.258123832519235	1.15154840754817	0.224153696733272	0.822637711368327	1	No	0	1.06774319413863	1.11797318376609	0.9550704879537	0.339542052123534	1	No	0
CTD-2008P7.7	ENSG00000263788.1	0	NA	NA	NA	1	1	No	0	NA	NA	NA	1	1	No	0
CTD-2008P7.8	ENSG00000266830.1	2.13736722747848	-2.49766038928705	2.55038657222845	-0.979326199598311	0.327418829134316	1	No	0	-5.08262347331844	2.73529756797848	-1.85816107644725	0.0631461436200134	1	No	0
CTD-2009A10.1	ENSG00000260848.2	0.686025756064539	3.35448344833501	4.52230122338031	0.741764708417105	0.458229906497248	1	No	0	0	4.69179245596917	0	1	1	No	0
CTD-2009F3.1	ENSG00000287634.1	0.306000939002264	0	4.99745499513702	0	1	1	No	0	2.18460944413992	4.88811578481548	0.446922605828246	0.654930941368592	1	No	0
CTD-2010B19.1	ENSG00000286524.1	5.43153664872773	0.963563267146085	1.62480410581095	0.593033500900199	0.553158732409833	1	No	0	-0.371119734134394	1.66871930891411	-0.222397938438127	0.824004116528556	1	No	0
CTD-2010I16.1	ENSG00000254595.1	42.9021939962127	-0.699716154204482	0.541935664548594	-1.29114247313343	0.196654278541448	1	No	0	-0.625528691367079	0.536590457052967	-1.16574695495439	0.243716769623573	1	No	0
CTD-2010I16.2	ENSG00000283977.1	0	NA	NA	NA	1	1	No	0	NA	NA	NA	1	1	No	0
CTD-2011F17.2	ENSG00000255421.1	0.510715043486702	2.45828852528046	4.88484377094669	0.50324813659374	0.614789825134707	1	No	0	1.10564528705027	4.9942511794772	0.221383596322445	0.824793763812475	1	No	0
CTD-2011G17.1	ENSG00000250984.1	0	NA	NA	NA	1	1	No	0	NA	NA	NA	1	1	No	0
CTD-2012I17.1	ENSG00000249000.1	0	NA	NA	NA	1	1	No	0	NA	NA	NA	1	1	No	0
CTD-2012J19.1	ENSG00000232615.4	7.63318645723089	0.896884148209773	1.30536142608709	0.68707725713808	0.492034045082893	1	No	0	1.64147063999884	1.27687178297562	1.28554069553762	0.19860340531979	1	No	0
CTD-2012J19.2	ENSG00000248126.1	21.4416452025447	-0.345266768000714	0.762745743689534	-0.452662988757694	0.650791434394187	1	No	0	-0.0696978512742473	0.751509710052504	-0.0927437800762121	0.926107115402282	1	No	0
CTD-2012J19.3	ENSG00000271119.1	71.1120675749518	-0.287884076493221	0.419672662877411	-0.685972906882699	0.492730193383488	1	No	0	-0.685671817729865	0.421889811368209	-1.62523910095434	0.104111621923886	1	No	0
CTD-2012J19.4	ENSG00000288549.1	0.686025756064539	3.35448344833501	4.52230122338031	0.741764708417105	0.458229906497248	1	No	0	0	4.69179245596917	0	1	1	No	0
CTD-2012K14.2	ENSG00000261396.1	6.94985793096815	0.920519186216414	1.2529833613638	0.734661939336911	0.462545405468814	1	No	0	-0.800311524325324	1.31924677325044	-0.606642775675296	0.544088006093881	1	No	0
CTD-2012K14.3	ENSG00000259945.1	0	NA	NA	NA	1	1	No	0	NA	NA	NA	1	1	No	0
CTD-2012K14.4	ENSG00000260894.1	0	NA	NA	NA	1	1	No	0	NA	NA	NA	1	1	No	0
CTD-2012K14.5	ENSG00000280214.1	35.5301305952178	-0.461017735616849	0.656159510977129	-0.702600096324625	0.482305002463254	1	No	0	-0.82691176195948	0.65857675050772	-1.25560424251537	0.209259492436127	1	No	0
CTD-2012K14.6	ENSG00000261386.2	43.3887511649388	-1.11871997872228	0.520767260701527	-2.14821488051158	0.0316966891232179	1	No	0	-0.670154394098566	0.507218766258533	-1.32123343748087	0.186423540344843	1	No	0
CTD-2012K14.7	ENSG00000259804.1	48.0997956844516	-0.903882116880397	0.482323512691535	-1.87401628387639	0.060928180730728	1	No	0	-0.967052315650061	0.479149873213562	-2.0182668716246	0.0435634749698675	1	No	0
CTD-2012K14.8	ENSG00000276075.1	8.90409603346631	-0.121393190941201	1.09286115955277	-0.111078328550791	0.91155423369167	1	No	0	-0.323003718252856	1.09189507040889	-0.295819375878213	0.76736802508796	1	No	0
CTD-2012M11.3	ENSG00000259603.1	0	NA	NA	NA	1	1	No	0	NA	NA	NA	1	1	No	0
CTD-2013M15.1	ENSG00000250122.1	0	NA	NA	NA	1	1	No	0	NA	NA	NA	1	1	No	0
CTD-2013N17.1	ENSG00000240418.1	56.0730016693183	0.152515682398477	0.495606755638832	0.307735277340774	0.758283774059389	1	No	0	-0.491815268078358	0.501026124716696	-0.98161601524562	0.326289054523214	1	No	0
CTD-2013N17.4	ENSG00000267703.1	5.69570618207662	-3.27829869643117	1.99471790821423	-1.64348988041425	0.100281617396446	1	No	0	1.24582994407829	1.43135964807587	0.870382189237357	0.384091576771152	1	No	0
CTD-2013N17.6	ENSG00000280332.1	33.8558071667032	0.604700139453868	0.654450889551578	0.92398092677084	0.355496246341614	1	No	0	0.256884848278831	0.656149606362563	0.391503470836323	0.695425123641306	1	No	0
CTD-2013N17.7	ENSG00000277825.1	1.75909534310471	0.593146054768839	3.02877809995703	0.195836748415889	0.844737945878948	1	No	0	1.20696294049496	2.98110707513847	0.404870710804274	0.685572548682727	1	No	0
CTD-2013N24.2	ENSG00000244513.7	86.5582385597367	0.0854482982669486	0.378830372494335	0.225558203541947	0.821545051810728	1	No	0	0.254293980572807	0.374803237946643	0.678473275647123	0.497471662710115	1	No	0
CTD-2014B16.3	ENSG00000258847.1	3.53423346741185	1.42548188874143	2.05425310253241	0.693917359542577	0.487734036305723	1	No	0	1.4547563424788	2.0445812099017	0.711518004485989	0.476763297835746	1	No	0
CTD-2014B16.5	ENSG00000277651.1	1.9752083940129	-0.574183409205445	2.75220434725575	-0.20862673579379	0.834739637664763	1	No	0	-2.91838991842979	3.02233693889537	-0.965607070764397	0.334240835842826	1	No	0
CTD-2014D20.1	ENSG00000279786.1	17.6035463280695	0.243001935529496	0.851674304577672	0.285322610090949	0.775396992131635	1	No	0	-0.258734297762901	0.857988002947625	-0.301559342174969	0.762988006058076	1	No	0
CTD-2014E2.2	ENSG00000261648.1	0	NA	NA	NA	1	1	No	0	NA	NA	NA	1	1	No	0
CTD-2014E2.7	ENSG00000278885.1	0	NA	NA	NA	1	1	No	0	NA	NA	NA	1	1	No	0
CTD-2014N11.1	ENSG00000259742.1	0	NA	NA	NA	1	1	No	0	NA	NA	NA	1	1	No	0
CTD-2014N11.2	ENSG00000259231.2	0	NA	NA	NA	1	1	No	0	NA	NA	NA	1	1	No	0
CTD-2014N11.3	ENSG00000259304.1	0	NA	NA	NA	1	1	No	0	NA	NA	NA	1	1	No	0
CTD-2015A6.1	ENSG00000248393.1	0	NA	NA	NA	1	1	No	0	NA	NA	NA	1	1	No	0
CTD-2015A6.2	ENSG00000248870.1	0	NA	NA	NA	1	1	No	0	NA	NA	NA	1	1	No	0
CTD-2015B23.2	ENSG00000226432.3	2.81797863248509	0.391597171093263	2.28720435347899	0.171212148358155	0.864056955529507	1	No	0	0.653555607438288	2.26362503764262	0.288720789251789	0.772795052380377	1	No	0
CTD-2015B23.3	ENSG00000286134.2	2.24786341532797	0.910420225327381	2.35999991997375	0.385771294999665	0.699666056094097	1	No	0	1.71196328974486	2.30311426888485	0.743325380279016	0.457284709169032	1	No	0
CTD-2015C24.1	ENSG00000279904.1	0.364470784376324	-2.53498207194636	4.89224002455696	-0.518163879781415	0.604343933806878	1	No	0	-2.76066299422864	4.89236221203824	-0.564280172763109	0.572563472845188	1	No	0
CTD-2015F14.2	ENSG00000288022.1	3.08646440047127	0.627390640283425	1.87755944382449	0.334152211450341	0.738264703044018	1	No	0	-1.86416269478694	2.08022596399584	-0.896134711830117	0.37018081993846	1	No	0
CTD-2015G9.3	ENSG00000287010.1	0.679456671201366	-0.197985679489168	4.57389330093891	-0.0432860293108557	0.965473527779605	1	No	0	-2.76066364211568	4.67760897224797	-0.590186922099423	0.555065338907661	1	No	0
CTD-2015H3.1	ENSG00000264080.1	0	NA	NA	NA	1	1	No	0	NA	NA	NA	1	1	No	0
CTD-2015H3.2	ENSG00000266450.1	0	NA	NA	NA	1	1	No	0	NA	NA	NA	1	1	No	0
CTD-2015H6.3	ENSG00000249042.6	66.1636392897951	-0.838603146567652	0.410697393544612	-2.04190033769123	0.0411614182827421	1	No	0	-0.579923059093441	0.403159528540079	-1.43844562273762	0.150307655728586	1	No	0
CTD-2016H9.1	ENSG00000288525.1	1.55501180319745	-4.34237160474071	3.08646148104283	-1.40690937872114	0.159454262175296	1	No	0	-2.17594040713802	2.91950949078092	-0.745310270101568	0.456084173954727	1	No	0
CTD-2017C7.1	ENSG00000256705.3	6.27487054471663	3.14265516076162	1.68656867410171	1.86334254217988	0.0624140883554341	1	No	0	2.89080221311234	1.68711495333485	1.71345894800956	0.086628139543429	1	No	0
CTD-2017C7.2	ENSG00000259088.1	22.7502669799455	-0.134556213576804	0.692915847266902	-0.194188391140915	0.846028372384671	1	No	0	0.181517651820263	0.680952575605792	0.266564307593345	0.789804639897431	1	No	0
CTD-2017D11.1	ENSG00000268362.6	577.968089526746	-0.10347137564615	0.186554194020163	-0.554645132421772	0.579137412191957	0.8753575025864	No	0.0578145416162457	-0.107093903860772	0.185820153251681	-0.576330941433034	0.564391512714031	0.809097406035266	No	0.0919991911724915
CTD-2017D11.2	ENSG00000279425.1	31.5885543240375	-0.0293180981069001	0.606325298998407	-0.0483537437005034	0.961434323331615	1	No	0	-0.208337413543601	0.605428268312142	-0.344115768040398	0.730759225070149	1	No	0
CTD-2017D15.1	ENSG00000250672.1	0.371039869239497	2.45827740891077	4.88484453410874	0.503245782285535	0.614791480177433	1	No	0	0	4.9975798104491	0	1	1	No	0
CTD-2017F17.1	ENSG00000275332.1	0.27935034849441	0	4.99745499514106	0	1	1	No	0	2.06510853834858	4.89693225541524	0.421714745198874	0.673233240453574	1	No	0
CTD-2017F17.2	ENSG00000274383.1	0.314985886825042	2.24351794338217	4.90071518486077	0.457793986949662	0.647100456225725	1	No	0	0	4.9975798104491	0	1	1	No	0
CTD-2017F17.3	ENSG00000287494.1	2.77931981216699	-0.415750226165616	2.23968206184231	-0.18562912711978	0.852735610400278	1	No	0	-1.17807602313108	2.27669520125763	-0.517450040075771	0.604842035890483	1	No	0
CTD-2019O4.1	ENSG00000254820.1	0	NA	NA	NA	1	1	No	0	NA	NA	NA	1	1	No	0
CTD-2020K17.3	ENSG00000233175.2	16.6547207962602	1.31453547085919	0.887184750969159	1.48169304017364	0.138421989815163	1	No	0	1.61120884041016	0.877480786729092	1.83617563458697	0.0663316850159838	1	No	0
CTD-2020P22.1	ENSG00000250847.1	0	NA	NA	NA	1	1	No	0	NA	NA	NA	1	1	No	0
CTD-2021A8.2	ENSG00000228897.1	0	NA	NA	NA	1	1	No	0	NA	NA	NA	1	1	No	0
CTD-2021A8.3	ENSG00000227080.2	0.558700696988819	0	4.99745499511571	0	1	1	No	0	3.06216483647442	4.84132187293677	0.632505938841222	0.527056329010961	1	No	0
CTD-2021H9.1	ENSG00000257265.1	1.10656423224123	1.01709555555417	3.72762775539903	0.27285330571998	0.784965981572326	1	No	0	-2.76071884131592	3.93614221179998	-0.701376803165213	0.48306789451004	1	No	0
CTD-2021H9.2	ENSG00000257454.1	0.371039869239497	2.45827740891077	4.88484453410874	0.503245782285535	0.614791480177433	1	No	0	0	4.9975798104491	0	1	1	No	0
CTD-2021H9.3	ENSG00000258053.1	1.93003642512095	0.00854292625142806	2.59755146204852	0.00328883811398709	0.997375891576463	1	No	0	-0.679803720263572	2.63250875916561	-0.258234172211848	0.796226186438327	1	No	0
CTD-2021J15.1	ENSG00000239462.1	8.34490045885062	-0.848303581527973	1.27063130512923	-0.667623706502094	0.504373821272727	1	No	0	-0.658130512492061	1.2539345390871	-0.524852368267324	0.599685823553437	1	No	0
CTD-2021K4.1	ENSG00000283228.1	0	NA	NA	NA	1	1	No	0	NA	NA	NA	1	1	No	0
CTD-2021K4.2	ENSG00000288066.1	985.904097521832	-0.00792577682955307	0.116015127078424	-0.068316753419538	0.945533487985634	0.985828508067588	No	0.00619862712527226	-0.0105317137951673	0.115336428359141	-0.0913129871021584	0.927243898886033	0.97426927217154	No	0.0113209946038156
CTD-2022H16.1	ENSG00000229389.2	0	NA	NA	NA	1	1	No	0	NA	NA	NA	1	1	No	0
CTD-2022J23.1	ENSG00000287478.1	0	NA	NA	NA	1	1	No	0	NA	NA	NA	1	1	No	0
CTD-2023J5.1	ENSG00000255076.2	0	NA	NA	NA	1	1	No	0	NA	NA	NA	1	1	No	0
CTD-2023N9.1	ENSG00000250961.2	0.643821132870734	-2.53495752882089	4.78280497026563	-0.530014822803889	0.596101653654827	1	No	0	-0.377237130857444	4.67763000033532	-0.0806470650372948	0.935722635590371	1	No	0
CTD-2024F21.1	ENSG00000277173.1	8.13763929369758	0.361273773328786	1.12391852255949	0.321441248700181	0.747876028329292	1	No	0	-0.986084250441351	1.17250987037856	-0.841002941939396	0.400346286294353	1	No	0
CTD-2024I7.18	ENSG00000273557.1	0	NA	NA	NA	1	1	No	0	NA	NA	NA	1	1	No	0
CTD-2024P10.1	ENSG00000250234.1	2.43417975039106	-0.133274721431617	2.12503089931076	-0.062716604014955	0.949992175330461	1	No	0	-4.5680595796265	2.50808949564586	-1.8213303741979	0.0685566519337184	1	No	0
CTD-2024P10.2	ENSG00000271874.1	3.58126981652487	1.17438057996026	1.82773144129957	0.642534539497354	0.520526170555802	1	No	0	-0.591935096451468	1.91591336974014	-0.308957130212914	0.757354137574171	1	No	0
CTD-2025J6.2	ENSG00000285817.1	0.371039869239497	2.45827740891077	4.88484453410874	0.503245782285535	0.614791480177433	1	No	0	0	4.9975798104491	0	1	1	No	0
CTD-2026A21.1	ENSG00000279869.1	0	NA	NA	NA	1	1	No	0	NA	NA	NA	1	1	No	0
CTD-2026D20.2	ENSG00000253347.1	4.37709007827769	-1.65510217438254	1.75841757919926	-0.941245238879054	0.346579198470116	1	No	0	-3.36882384327117	1.93503996120598	-1.74095828035076	0.0816908916911543	1	No	0
CTD-2026D23.1	ENSG00000270779.1	0.550004428381982	-1.00666784242824	4.87804404161645	-0.206367108176961	0.836504161700438	1	No	0	-2.76071073497688	4.89235728556606	-0.564290499208187	0.572556446211334	1	No	0
CTD-2026G22.1	ENSG00000255532.1	0	NA	NA	NA	1	1	No	0	NA	NA	NA	1	1	No	0
CTD-2026J24.1	ENSG00000276473.1	0	NA	NA	NA	1	1	No	0	NA	NA	NA	1	1	No	0
CTD-2026K11.1	ENSG00000260892.1	0	NA	NA	NA	1	1	No	0	NA	NA	NA	1	1	No	0
CTD-2026K11.2	ENSG00000260206.1	13.755102109815	1.12436559054679	1.05210309990494	1.06868384918586	0.285212151521652	1	No	0	1.38906596706006	1.04256760789846	1.33235097324772	0.182744884427176	1	No	0
CTD-2026K11.3	ENSG00000260235.1	0	NA	NA	NA	1	1	No	0	NA	NA	NA	1	1	No	0
CTD-2026K11.4	ENSG00000275454.1	26.6261120462834	0.747528017151478	0.684225985980753	1.09251626285428	0.274606246240172	1	No	0	-0.0495666743937239	0.694443089516725	-0.071376150388678	0.94309839042068	1	No	0
CTD-2026K11.5	ENSG00000274515.1	1.82350865568686	-0.177375607039275	2.77851340330947	-0.063838312540801	0.949098971464453	1	No	0	1.65292187056197	2.6230753996857	0.630146533629962	0.528598716691624	1	No	0
CTD-2026K11.6	ENSG00000203392.3	8.82151231160527	1.09070329300533	1.29110874258257	0.844780348108885	0.398233488816754	1	No	0	-1.58460089441119	1.39968595262411	-1.13211173652233	0.257587461225182	1	No	0
CTD-2027G2.1	ENSG00000259340.2	0	NA	NA	NA	1	1	No	0	NA	NA	NA	1	1	No	0
CTD-2027I19.2	ENSG00000268442.1	2.29522299349422	1.91146643020397	2.44550243399116	0.781625241355569	0.43443484828141	1	No	0	0.628532408002343	2.50213945092574	0.251197992889565	0.801661036268016	1	No	0
CTD-2027I19.3	ENSG00000276030.1	0.364470784376324	-2.53498207194636	4.89224002455696	-0.518163879781415	0.604343933806878	1	No	0	-2.76066299422864	4.89236221203824	-0.564280172763109	0.572563472845188	1	No	0
CTD-2028E8.1	ENSG00000255391.1	0	NA	NA	NA	1	1	No	0	NA	NA	NA	1	1	No	0
CTD-2028E8.2	ENSG00000279701.1	0	NA	NA	NA	1	1	No	0	NA	NA	NA	1	1	No	0
CTD-2031P19.4	ENSG00000264281.3	4.21574272975955	0.373440495200617	1.87654297219059	0.199004499622346	0.842259224803691	1	No	0	0.00084880251566721	1.88259489786325	0.000450868382056386	0.999640259091191	1	No	0
CTD-2031P19.5	ENSG00000262211.1	0	NA	NA	NA	1	1	No	0	NA	NA	NA	1	1	No	0
CTD-2033A16.1	ENSG00000261602.1	0	NA	NA	NA	1	1	No	0	NA	NA	NA	1	1	No	0
CTD-2033A16.2	ENSG00000260290.2	24.4779423725593	-0.541080095862166	0.671179590938508	-0.806162915510551	0.420148918452859	1	No	0	-0.319058750281316	0.660589920205348	-0.482990642942501	0.629102380108929	1	No	0
CTD-2033C11.2	ENSG00000286314.1	21.3301636025469	-0.731629748060552	0.741852049783938	-0.986220565507147	0.324024889563024	1	No	0	-1.15648997438377	0.747455850511414	-1.54723516257515	0.121806549893528	1	No	0
CTD-2033D24.2	ENSG00000236319.2	0.728968987524467	-3.53501048193524	4.83876899380726	-0.730559877204183	0.465048026906434	1	No	0	-3.76070389231833	4.83888984583358	-0.777183199480435	0.437050692828019	1	No	0
CTD-2034I21.1	ENSG00000260042.1	0.929740566228316	2.45435670727612	4.18299128986352	0.586746788888533	0.557373778741475	1	No	0	3.06349998058666	4.13166202742162	0.741469161866186	0.458409023128273	1	No	0
CTD-2034I4.1	ENSG00000259543.1	2.6441534545705	-0.675032398981267	1.95633957335897	-0.345048685910013	0.730057769663806	1	No	0	-0.334904518777144	1.91263126370377	-0.175101455849158	0.860999914342539	1	No	0
CTD-2034I4.2	ENSG00000259594.6	8.37360074263145	-1.53043165093008	1.25041561583358	-1.22393837021128	0.220975477497781	1	No	0	0.609330929494117	1.1310553082116	0.538727792593607	0.590074693663868	1	No	0
CTD-2035E11.3	ENSG00000251131.2	9.75692137521164	1.4749988616614	1.26728714604998	1.1639026453151	0.244463467457836	1	No	0	0.660232047085162	1.28114436436776	0.515345550000515	0.606311574328765	1	No	0
CTD-2035E11.4	ENSG00000272382.1	2.31831407174046	1.91028166764086	2.49831713213921	0.764627373789473	0.444493464070114	1	No	0	2.99325873051826	2.43539661636706	1.2290641739428	0.219047746133452	1	No	0
CTD-2035E11.5	ENSG00000272144.1	1.68534643487473	-1.00769134606985	2.56037478367618	-0.393571813194868	0.693897194845786	1	No	0	-0.317037664977144	2.46843464809281	-0.128436726174662	0.897803368540119	1	No	0
CTD-2036A18.2	ENSG00000249153.1	0.306000939002264	0	4.99745499513702	0	1	1	No	0	2.18460944413992	4.88811578481548	0.446922605828246	0.654930941368592	1	No	0
CTD-2036A2.1	ENSG00000278994.1	0	NA	NA	NA	1	1	No	0	NA	NA	NA	1	1	No	0
CTD-2036J7.1	ENSG00000241026.1	4.10412427906007	-0.838695970570733	1.6733683774393	-0.501202234892331	0.616228801596509	1	No	0	-2.47472968019499	1.80142182405608	-1.37376468251223	0.169514748770524	1	No	0
CTD-2036P10.3	ENSG00000246283.2	0	NA	NA	NA	1	1	No	0	NA	NA	NA	1	1	No	0
CTD-2036P10.5	ENSG00000278769.1	0	NA	NA	NA	1	1	No	0	NA	NA	NA	1	1	No	0
CTD-2036P10.6	ENSG00000274403.1	27.6727209796232	0.142897999892169	0.640099484287379	0.223243422936448	0.823346057968102	1	No	0	-0.388221945848954	0.646178561421553	-0.600796697734586	0.547975403867661	1	No	0
CTD-2036P10.7	ENSG00000286877.1	2.69366577089361	-2.01779020309065	2.1718914249214	-0.929047456027264	0.352864493139492	1	No	0	-0.750406863080756	2.01974386552285	-0.371535656520734	0.710238603341808	1	No	0
CTD-2037K23.1	ENSG00000251605.1	0	NA	NA	NA	1	1	No	0	NA	NA	NA	1	1	No	0
CTD-2037L6.3	ENSG00000286853.1	0	NA	NA	NA	1	1	No	0	NA	NA	NA	1	1	No	0
CTD-2040G12.2	ENSG00000286736.1	0.27935034849441	0	4.99745499514106	0	1	1	No	0	2.06510853834858	4.89693225541524	0.421714745198874	0.673233240453574	1	No	0
CTD-2043I16.1	ENSG00000267509.5	0	NA	NA	NA	1	1	No	0	NA	NA	NA	1	1	No	0
CTD-2045M21.1	ENSG00000254310.1	0	NA	NA	NA	1	1	No	0	NA	NA	NA	1	1	No	0
CTD-2046I8.1	ENSG00000249941.1	0	NA	NA	NA	1	1	No	0	NA	NA	NA	1	1	No	0
CTD-2046J7.1	ENSG00000250886.1	0	NA	NA	NA	1	1	No	0	NA	NA	NA	1	1	No	0
CTD-2047H16.2	ENSG00000262979.1	1.11311960771849	4.048296199608	4.12079493114613	0.982406615046489	0.325899568712999	1	No	0	0	4.32909319065421	0	1	1	No	0
CTD-2047H16.3	ENSG00000280248.1	13.9096247410433	0.619435451432948	0.92373975300374	0.670573556479213	0.502492232951974	1	No	0	-0.0884636998685058	0.936022538165662	-0.0945102241254462	0.924703861122416	1	No	0
CTD-2047H16.5	ENSG00000276863.1	3.85293062828637	-1.28996331969888	1.76195596415952	-0.732120067662536	0.464095286277385	1	No	0	0.683107555378895	1.60334986870946	0.426050214435562	0.670071256466243	1	No	0
CTD-2049O17.1	ENSG00000248185.1	0.643834842256643	-2.53500662214727	4.78276442353759	-0.530029580731941	0.596091421580651	1	No	0	-0.377286119473505	4.67758852939043	-0.0806582530940728	0.93571373779912	1	No	0
CTD-2049O4.1	ENSG00000261329.6	22.2201377969481	-1.06874515145567	0.729542324730311	-1.46495290982707	0.142933765842047	1	No	0	-0.684385644959267	0.712601306875707	-0.960404700855592	0.336851573140226	1	No	0
CTD-2049O4.2	ENSG00000273553.1	1.10655052285532	1.0171420741809	3.72764655875727	0.272864408722268	0.784957446377202	1	No	0	-2.76067239106372	3.93616002255697	-0.701361828595159	0.483077237278538	1	No	0
CTD-2050E21.1	ENSG00000249429.1	0	NA	NA	NA	1	1	No	0	NA	NA	NA	1	1	No	0
CTD-2050E21.2	ENSG00000251205.3	1.41256517124349	1.01389003780952	3.20570911574823	0.316276368566544	0.751792746390384	1	No	0	-0.264624472263366	3.2856640946297	-0.0805391131418107	0.935808489466778	1	No	0
CTD-2050I18.2	ENSG00000267599.1	0	NA	NA	NA	1	1	No	0	NA	NA	NA	1	1	No	0
CTD-2050N2.1	ENSG00000259221.5	1.10656423224123	1.01709555555417	3.72762775539903	0.27285330571998	0.784965981572326	1	No	0	-2.76071884131592	3.93614221179998	-0.701376803165213	0.48306789451004	1	No	0
CTD-2054H24.1	ENSG00000278734.1	0	NA	NA	NA	1	1	No	0	NA	NA	NA	1	1	No	0
CTD-2054N24.1	ENSG00000259655.1	0	NA	NA	NA	1	1	No	0	NA	NA	NA	1	1	No	0
CTD-2054N24.2	ENSG00000259363.6	219.899190015194	-0.0560982086831795	0.244723675933465	-0.22923081908279	0.818689520077211	0.955522215353206	No	0.0197592113895495	0.200938426625614	0.241647939421699	0.831533788810657	0.405672148478927	1	No	0
CTD-2055G21.1	ENSG00000260594.1	0	NA	NA	NA	1	1	No	0	NA	NA	NA	1	1	No	0
CTD-2057D4.2	ENSG00000267433.1	0	NA	NA	NA	1	1	No	0	NA	NA	NA	1	1	No	0
CTD-2057D4.3	ENSG00000286538.1	20.3169418264774	-0.835315144514811	0.750202521677616	-1.11345286156445	0.265513982692087	1	No	0	0.126566564975455	0.718461147612536	0.176163408969349	0.860165566590736	1	No	0
CTD-2057J6.1	ENSG00000233787.3	0	NA	NA	NA	1	1	No	0	NA	NA	NA	1	1	No	0
CTD-2057J6.2	ENSG00000249744.1	0	NA	NA	NA	1	1	No	0	NA	NA	NA	1	1	No	0
CTD-2058B24.2	ENSG00000259048.1	0	NA	NA	NA	1	1	No	0	NA	NA	NA	1	1	No	0
CTD-2058B24.3	ENSG00000258696.1	0	NA	NA	NA	1	1	No	0	NA	NA	NA	1	1	No	0
CTD-2060C23.1	ENSG00000250071.1	12.6738170009564	-0.229629356652399	0.940263700554192	-0.244218038532228	0.807061957238355	1	No	0	0.541638098209171	0.910805754468774	0.594680145082175	0.552057296172035	1	No	0
CTD-2060F24.1	ENSG00000253801.2	0	NA	NA	NA	1	1	No	0	NA	NA	NA	1	1	No	0
CTD-2061E19.1	ENSG00000240388.2	0	NA	NA	NA	1	1	No	0	NA	NA	NA	1	1	No	0
CTD-2061E19.6	ENSG00000241059.2	0	NA	NA	NA	1	1	No	0	NA	NA	NA	1	1	No	0
CTD-2062A1.3	ENSG00000286403.1	74.7606684175136	-0.510137759532622	0.405974805458889	-1.25657492207181	0.208907600351607	1	No	0	-0.377028869624792	0.401377065036033	-0.939338349068212	0.34755705515802	1	No	0
CTD-2062F14.2	ENSG00000258500.2	1.10282254137413	-2.53499797067748	3.59322972576533	-0.705492875253764	0.480503564252705	1	No	0	1.01725281141465	3.35307981408999	0.303378645250269	0.761601317908348	1	No	0
CTD-2062F14.3	ENSG00000259031.1	0.364470784376324	-2.53498207194636	4.89224002455696	-0.518163879781415	0.604343933806878	1	No	0	-2.76066299422864	4.89236221203824	-0.564280172763109	0.572563472845188	1	No	0
CTD-2062O1.1	ENSG00000240281.2	0.371039869239497	2.45827740891077	4.88484453410874	0.503245782285535	0.614791480177433	1	No	0	0	4.9975798104491	0	1	1	No	0
CTD-2062O1.4	ENSG00000286164.1	0.306000939002264	0	4.99745499513702	0	1	1	No	0	2.18460944413992	4.88811578481548	0.446922605828246	0.654930941368592	1	No	0
CTD-2063L20.1	ENSG00000255450.1	0	NA	NA	NA	1	1	No	0	NA	NA	NA	1	1	No	0
CTD-2066L21.1	ENSG00000249102.3	0.965376104558949	3.35423579813612	3.6903339631084	0.90892472921633	0.363389859299134	1	No	0	2.06966875605163	3.76568521900556	0.549612789089732	0.582584985056705	1	No	0
CTD-2066L21.2	ENSG00000251281.1	0.371039869239497	2.45827740891077	4.88484453410874	0.503245782285535	0.614791480177433	1	No	0	0	4.9975798104491	0	1	1	No	0
CTD-2066L21.3	ENSG00000250697.2	4.87143412455625	-2.83981169837904	1.81200913483935	-1.56721709829063	0.117063955181784	1	No	0	-0.393310957543917	1.56260178271446	-0.251702616683747	0.801270934285269	1	No	0
CTD-2071N1.1	ENSG00000259213.1	2.04324813438788	-4.5350257026282	2.65038843661877	-1.7110796440139	0.0870664113658888	1	No	0	-1.31705682044704	2.33745213241146	-0.563458306668415	0.573122843235585	1	No	0
CTD-2071N1.2	ENSG00000280359.1	0.27935034849441	0	4.99745499514106	0	1	1	No	0	2.06510853834858	4.89693225541524	0.421714745198874	0.673233240453574	1	No	0
CTD-2072I24.1	ENSG00000251168.1	2.10828706462511	-2.00796799578416	2.49732629648204	-0.804047111750183	0.421369767197384	1	No	0	-2.36409334281116	2.51568296540744	-0.939742159612023	0.347349834020798	1	No	0
CTD-2073O6.1	ENSG00000254170.1	0.664923444467636	0.91108017706309	4.00586188318868	0.227436742361638	0.82008415250881	1	No	0	-0.335791485090746	4.12963524622339	-0.0813126257089732	0.935193333376189	1	No	0
CTD-2074D8.1	ENSG00000250694.1	0	NA	NA	NA	1	1	No	0	NA	NA	NA	1	1	No	0
CTD-2074D8.2	ENSG00000287199.1	0	NA	NA	NA	1	1	No	0	NA	NA	NA	1	1	No	0
CTD-2076M15.1	ENSG00000260683.1	4.33500713698905	1.88461537754012	1.76411278289801	1.06830776116488	0.28538170870244	1	No	0	0.318534378149532	1.82057237743746	0.174963864165557	0.86110802776838	1	No	0
CTD-2081C10.5	ENSG00000279638.1	1.50365835746395	3.82554667034147	3.47884395147418	1.09966032501124	0.27148014741408	1	No	0	3.06554588044195	3.502824694236	0.875163945682578	0.381484707618601	1	No	0
CTD-2081C10.7	ENSG00000272416.1	15.2204056235489	1.03718712013958	0.882727446560784	1.17498002829819	0.24000270606556	1	No	0	0.175908690724786	0.897481097231428	0.196002669323547	0.844608076704283	1	No	0
CTD-2081C10.8	ENSG00000287087.1	3.58442428775059	-1.8769387783919	1.84223534910955	-1.01883767418703	0.308280036701123	1	No	0	-2.01779913683395	1.8335348907056	-1.10049672196717	0.271115757093421	1	No	0
CTD-2081K17.3	ENSG00000288017.1	0	NA	NA	NA	1	1	No	0	NA	NA	NA	1	1	No	0
CTD-2083E4.4	ENSG00000260774.1	92.6427739084581	-0.420895334179483	0.358377790819468	-1.17444591981289	0.240216461459108	1	No	0	-0.377181624774058	0.355263794056785	-1.06169452413653	0.288374386065439	1	No	0
CTD-2083E4.5	ENSG00000250848.1	25.1331502359702	-0.0218492896271403	0.737506000587436	-0.029625914378645	0.976365397696109	1	No	0	-0.595025735859007	0.74447265378001	-0.799258015506418	0.42414081802238	1	No	0
CTD-2083E4.6	ENSG00000248925.1	14.9297890425105	-0.483245213517141	0.943686932019253	-0.512082129274714	0.608593531113561	1	No	0	-0.540802468830233	0.938933741536964	-0.575975114010686	0.564632002671739	1	No	0
CTD-2083E4.7	ENSG00000261434.1	0	NA	NA	NA	1	1	No	0	NA	NA	NA	1	1	No	0
CTD-2085J24.3	ENSG00000267555.1	0	NA	NA	NA	1	1	No	0	NA	NA	NA	1	1	No	0
CTD-2085J24.5	ENSG00000267245.1	0	NA	NA	NA	1	1	No	0	NA	NA	NA	1	1	No	0
CTD-2086L14.1	ENSG00000242411.2	0	NA	NA	NA	1	1	No	0	NA	NA	NA	1	1	No	0
CTD-2086O20.1	ENSG00000279936.1	2.00274818465938	-0.77508028771857	2.48846476675353	-0.311469263328066	0.75544390589082	1	No	0	-1.94982464225562	2.59036744577914	-0.752721257917577	0.451617432890404	1	No	0
CTD-2089N3.1	ENSG00000250360.1	0	NA	NA	NA	1	1	No	0	NA	NA	NA	1	1	No	0
CTD-2089N3.3	ENSG00000248918.2	0	NA	NA	NA	1	1	No	0	NA	NA	NA	1	1	No	0
CTD-2089O24.2	ENSG00000251627.1	0	NA	NA	NA	1	1	No	0	NA	NA	NA	1	1	No	0
CTD-2090I13.3	ENSG00000242757.1	0	NA	NA	NA	1	1	No	0	NA	NA	NA	1	1	No	0
CTD-2091N23.1	ENSG00000251361.1	0.364470784376324	-2.53498207194636	4.89224002455696	-0.518163879781415	0.604343933806878	1	No	0	-2.76066299422864	4.89236221203824	-0.564280172763109	0.572563472845188	1	No	0
CTD-2093G19.1	ENSG00000286721.1	5.06582833842715	0.5896421097952	1.51725582664	0.388624053664686	0.697554270551513	1	No	0	1.09811276731623	1.48845983074506	0.737751026016308	0.460665758555954	1	No	0
CTD-2095E4.3	ENSG00000280033.1	30.080961434262	0.319129593393868	0.654172953481486	0.487836728338387	0.625665493794074	1	No	0	-0.00861352519532096	0.655853637099672	-0.0131333039996726	0.989521440737263	1	No	0
CTD-2095E4.4	ENSG00000280020.1	54.6928814500249	-0.282854180997272	0.472331341554777	-0.598846945168193	0.549274953688325	1	No	0	-0.748897666112318	0.47596452929877	-1.57343167402759	0.115618897663669	1	No	0
CTD-2095E4.5	ENSG00000277511.1	10.9487171695872	-0.246000885497176	1.02140829901939	-0.240844807833802	0.809675399965974	1	No	0	-0.173406064256081	1.01166780972606	-0.171406130143684	0.863904434955133	1	No	0
CTD-2104P17.2	ENSG00000264932.3	20.1317066661369	-0.524894483759371	0.80739288701021	-0.650110364116614	0.515620935050505	1	No	0	0.0903865555893109	0.787882877034829	0.114720802068294	0.908666425121392	1	No	0
CTD-2105E13.14	ENSG00000268729.1	0	NA	NA	NA	1	1	No	0	NA	NA	NA	1	1	No	0
CTD-2105E13.15	ENSG00000269275.1	0	NA	NA	NA	1	1	No	0	NA	NA	NA	1	1	No	0
CTD-2105E13.16	ENSG00000276831.1	4.12360976996486	-0.592317323842444	1.8435992465188	-0.321283123195508	0.747995844765128	1	No	0	1.06816243837422	1.7436796952512	0.612590971428577	0.540146829551382	1	No	0
CTD-2105E13.6	ENSG00000267706.3	0	NA	NA	NA	1	1	No	0	NA	NA	NA	1	1	No	0
CTD-2105K20.1	ENSG00000286556.1	1.03496992652673	-3.5350238118983	3.96391012326695	-0.891802210940351	0.372498956445736	1	No	0	-1.26104185963806	3.82530221414845	-0.329658099946695	0.741658316830971	1	No	0
CTD-2108O9.4	ENSG00000248234.1	0.650390217733907	2.45775400269246	4.76429761715719	0.515869116539151	0.605945825329582	1	No	0	2.06543518979206	4.77661631530509	0.43240550495422	0.665446717813158	1	No	0
CTD-2110K23.1	ENSG00000243385.2	7.41182900720911	-0.305060746818696	1.43255464779404	-0.212948767635813	0.831366923565411	1	No	0	0.415075314717689	1.40095994337209	0.296279216748059	0.767016856456042	1	No	0
CTD-2113L7.1	ENSG00000248969.1	0.864701635991083	0	4.29733081218915	0	1	1	No	0	3.68993975523634	4.0912610143612	0.901907686232648	0.367105907993737	1	No	0
CTD-2116N17.1	ENSG00000259316.12	6.34473320740405	-0.260159822072199	1.53130076742576	-0.169894659237681	0.865092981373075	1	No	0	0.0981848322760777	1.50986821057822	0.0650287432957323	0.948151114842326	1	No	0
CTD-2116N20.1	ENSG00000250081.1	37.0971069986716	0.192982761223275	0.581285989606541	0.331992796444141	0.739894698427711	1	No	0	-0.0181626204410332	0.581024573040566	-0.0312596425070048	0.975062475280665	1	No	0
CTD-2117H17.2	ENSG00000285658.1	34.4554174593547	-0.782513888066276	0.617189867948322	-1.26786573905941	0.204845900956814	1	No	0	-0.147865368006644	0.600844148918517	-0.246096043828991	0.805607885490538	1	No	0
CTD-2117L12.3	ENSG00000271257.1	0	NA	NA	NA	1	1	No	0	NA	NA	NA	1	1	No	0
CTD-2118P12.3	ENSG00000286182.1	1.28904268624629	2.45055042546882	3.74731353984039	0.653948595284397	0.513144924290894	1	No	0	3.77158258129458	3.66091067158092	1.03023070477321	0.302901719272635	1	No	0
CTD-2119L1.1	ENSG00000254498.1	0	NA	NA	NA	1	1	No	0	NA	NA	NA	1	1	No	0
CTD-2122P11.1	ENSG00000251478.1	0	NA	NA	NA	1	1	No	0	NA	NA	NA	1	1	No	0
CTD-2123J17.2	ENSG00000280009.1	0	NA	NA	NA	1	1	No	0	NA	NA	NA	1	1	No	0
CTD-2124B20.2	ENSG00000266065.1	0	NA	NA	NA	1	1	No	0	NA	NA	NA	1	1	No	0
CTD-2124B20.3	ENSG00000265174.1	0	NA	NA	NA	1	1	No	0	NA	NA	NA	1	1	No	0
CTD-2124B8.2	ENSG00000270558.1	94.3115467569911	-0.223123923119049	0.348016449565445	-0.641130393111174	0.521437969020949	1	No	0	-0.183424360580867	0.345068773262462	-0.531558850853631	0.595031571033912	1	No	0
CTD-2124B8.3	ENSG00000286193.2	33.002501808841	0.504402103257014	0.665996195313453	0.757364842031291	0.448831313400627	1	No	0	0.272174252780492	0.666055744055191	0.408635846488458	0.682806920117159	1	No	0
CTD-2125J1.2	ENSG00000287973.1	0.467986356326174	2.24353490189377	4.9007138383303	0.457797573150722	0.647097879515185	1	No	0	1.1720344683811	4.98967216596386	0.234892078957795	0.814292497670908	1	No	0
CTD-2126E3.1	ENSG00000204666.3	31.0826271949623	-0.549054869141483	0.628472693021522	-0.873633612467361	0.38231781520599	1	No	0	-0.155562755948233	0.616290685515871	-0.252417827502971	0.800718121831397	1	No	0
CTD-2126E3.3	ENSG00000269091.6	72.5691949242351	-0.418678817462521	0.408057899900117	-1.02602796702381	0.304878401668411	1	No	0	-0.557718984657124	0.406891978839457	-1.37068070559626	0.170474512064993	1	No	0
CTD-2126E3.4	ENSG00000267890.1	17.7667734194116	0.556062249966252	1.03565964762882	0.536916014097271	0.591325628709017	1	No	0	0.0233131719782393	1.04103830881374	0.0223941537798015	0.982133543791708	1	No	0
CTD-2126E3.5	ENSG00000269540.1	2.75062266283259	-2.17022502259763	2.34794651248885	-0.924307692297969	0.355326138913837	1	No	0	-0.567899974640696	2.17325512380209	-0.261313072920385	0.793851085986736	1	No	0
CTD-2126E3.6	ENSG00000287001.1	4588.18130413114	-0.638688730960023	0.0723859987947735	-8.82337387884656	1.11061763781124e-18	7.2012447635681e-15	Yes	14.1425924275654	-0.234667292181246	0.0716429505599104	-3.27551127287825	0.00105470905000183	0.0240408956513846	Yes	1.61904935658576
CTD-2127O16.2	ENSG00000253940.1	0.558700696988819	0	4.99745499511571	0	1	1	No	0	3.06216483647442	4.84132187293677	0.632505938841222	0.527056329010961	1	No	0
CTD-2128A3.2	ENSG00000258902.1	0	NA	NA	NA	1	1	No	0	NA	NA	NA	1	1	No	0
CTD-2128F4.1	ENSG00000248867.1	0	NA	NA	NA	1	1	No	0	NA	NA	NA	1	1	No	0
CTD-2129N1.1	ENSG00000274798.1	4.02187346407764	1.86184528243264	1.91095779419205	0.974299530890386	0.329907837519413	1	No	0	2.68318246913305	1.87423213000275	1.43161694124256	0.152253478534817	1	No	0
CTD-2130F23.1	ENSG00000248533.1	0	NA	NA	NA	1	1	No	0	NA	NA	NA	1	1	No	0
CTD-2132H18.3	ENSG00000254801.1	0	NA	NA	NA	1	1	No	0	NA	NA	NA	1	1	No	0
CTD-2132H18.5	ENSG00000276637.1	0	NA	NA	NA	1	1	No	0	NA	NA	NA	1	1	No	0
CTD-2132H18.6	ENSG00000288434.1	0	NA	NA	NA	1	1	No	0	NA	NA	NA	1	1	No	0
CTD-2132N18.3	ENSG00000267261.5	0	NA	NA	NA	1	1	No	0	NA	NA	NA	1	1	No	0
CTD-2134A5.3	ENSG00000287346.1	2.69092667888077	-2.17731254728293	2.62992728836779	-0.827898382177036	0.407728051248564	1	No	0	-0.674416081578287	2.47883527298985	-0.272069745386848	0.785568392035622	1	No	0
CTD-2134A5.4	ENSG00000258534.1	1.1162999631083	0.389197493705171	3.4884923464751	0.111566102215598	0.911167450690072	1	No	0	-0.372445859511423	3.53611323344899	-0.105326338531347	0.916116864084351	1	No	0
CTD-2134P3.1	ENSG00000250453.2	0	NA	NA	NA	1	1	No	0	NA	NA	NA	1	1	No	0
CTD-2134P3.2	ENSG00000270495.1	0	NA	NA	NA	1	1	No	0	NA	NA	NA	1	1	No	0
CTD-2135D7.2	ENSG00000262732.1	35.3061311928273	0.008534844472658	0.60859294520895	0.0140238964973998	0.988810916262536	1	No	0	-0.172128599757559	0.607824393785698	-0.283188041673507	0.777032694683765	1	No	0
CTD-2135D7.3	ENSG00000263234.1	1.39944071090306	-4.11999462690504	3.21567315792668	-1.28122306732237	0.200115326051718	1	No	0	-1.85062192311765	3.0436283167926	-0.608031510584658	0.543166575119603	1	No	0
CTD-2135J3.3	ENSG00000248896.3	35.391041304023	0.053756414401336	0.619322511851903	0.0867987411608745	0.930831488257004	1	No	0	-0.0757168521027258	0.617776278500618	-0.12256354725451	0.902452721825515	1	No	0
CTD-2139B15.1	ENSG00000185296.8	0.306000939002264	0	4.99745499513702	0	1	1	No	0	2.18460944413992	4.88811578481548	0.446922605828246	0.654930941368592	1	No	0
CTD-2139B15.2	ENSG00000248223.1	0	NA	NA	NA	1	1	No	0	NA	NA	NA	1	1	No	0
CTD-2139B15.5	ENSG00000249199.2	0.185519934619749	1.43596978159616	4.98356700673743	0.288140960010134	0.773238839993447	1	No	0	0	4.9975798104491	0	1	1	No	0
CTD-2140B24.4	ENSG00000256825.4	0	NA	NA	NA	1	1	No	0	NA	NA	NA	1	1	No	0
CTD-2140B24.6	ENSG00000271963.1	4.38181218099259	-2.35238809378175	1.86570152874162	-1.26085982004227	0.207359356754576	1	No	0	0.264214592628935	1.61951546833813	0.163144222944693	0.870404881326804	1	No	0
CTD-2140G10.2	ENSG00000254768.6	1.82236763126753	-4.85694975765078	3.05737748294578	-1.58859996344681	0.112150736463989	1	No	0	-5.08261282843164	3.0574117896599	-1.66239066834927	0.0964344687364326	1	No	0
CTD-2140G10.4	ENSG00000254540.1	0	NA	NA	NA	1	1	No	0	NA	NA	NA	1	1	No	0
CTD-2142D14.1	ENSG00000258649.1	0.558700696988819	0	4.99745499511571	0	1	1	No	0	3.06216483647442	4.84132187293677	0.632505938841222	0.527056329010961	1	No	0
CTD-2143A15.1	ENSG00000285831.1	1.59151602100007	-0.409107990967067	2.76714653712222	-0.147844714936034	0.882465319660716	1	No	0	-1.26792490327566	2.83079509481533	-0.447904161483781	0.654222364913876	1	No	0
CTD-2144E22.11	ENSG00000262885.1	0	NA	NA	NA	1	1	No	0	NA	NA	NA	1	1	No	0
CTD-2144E22.14	ENSG00000287353.1	0	NA	NA	NA	1	1	No	0	NA	NA	NA	1	1	No	0
CTD-2144E22.5	ENSG00000179755.3	0	NA	NA	NA	1	1	No	0	NA	NA	NA	1	1	No	0
CTD-2144E22.6	ENSG00000261566.1	0	NA	NA	NA	1	1	No	0	NA	NA	NA	1	1	No	0
CTD-2144E22.9	ENSG00000279165.1	1.84208859524296	0.60205016625742	3.01055712169244	0.199979652244222	0.841496494836645	1	No	0	-3.76071935601364	3.28975495078335	-1.14316093820852	0.252971777057354	1	No	0
CTD-2145A24.4	ENSG00000264273.1	9.64809752627284	-1.19292805655971	1.10275689815378	-1.0817688454789	0.279355253212347	1	No	0	-0.385606372025601	1.05867237497581	-0.364235792999143	0.715681941074851	1	No	0
CTD-2145A24.5	ENSG00000265478.2	39.0351071442105	-0.487886330353335	0.538063255233168	-0.906745304772597	0.364541499547181	1	No	0	-0.201430700011646	0.52878255558744	-0.380932952275385	0.703253000284954	1	No	0
CTD-2146O16.1	ENSG00000276214.1	2.00930356013664	0.461163825552921	2.48725997173264	0.185410383632585	0.852907164661338	1	No	0	-1.36490642007092	2.62804718472012	-0.519361458959605	0.603508702503282	1	No	0
CTD-2151A2.2	ENSG00000248236.1	0	NA	NA	NA	1	1	No	0	NA	NA	NA	1	1	No	0
CTD-2151A2.3	ENSG00000248928.1	0	NA	NA	NA	1	1	No	0	NA	NA	NA	1	1	No	0
CTD-2151L9.2	ENSG00000249927.1	0	NA	NA	NA	1	1	No	0	NA	NA	NA	1	1	No	0
CTD-2152M20.2	ENSG00000250764.1	16.5961124200597	-0.194650699274065	0.810391063929094	-0.240193541042175	0.810180220642634	1	No	0	-0.453006872729645	0.811239261601959	-0.558413398083187	0.576562125959287	1	No	0
CTD-2154B17.1	ENSG00000250576.1	0	NA	NA	NA	1	1	No	0	NA	NA	NA	1	1	No	0
CTD-2154B17.2	ENSG00000278865.1	1.69190181035199	1.00976124990672	2.78657064283593	0.362367002072151	0.717077794813303	1	No	0	0.683061990454089	2.79275234174466	0.244583803670673	0.80677870602993	1	No	0
CTD-2154B17.3	ENSG00000279979.1	0.27935034849441	0	4.99745499514106	0	1	1	No	0	2.06510853834858	4.89693225541524	0.421714745198874	0.673233240453574	1	No	0
CTD-2154H6.1	ENSG00000250567.1	0.735510653615821	0.0139790147740797	4.42641443736594	0.00315808991044189	0.997480213007361	1	No	0	-2.76066520404725	4.55037443377551	-0.606689678887961	0.544056872953309	1	No	0
CTD-2154I11.2	ENSG00000250240.6	9.80091087024639	-0.462313025338913	1.09605820433336	-0.421796053814587	0.673173886316567	1	No	0	-0.0632472276856599	1.07419353073022	-0.0588788015160224	0.953048642693326	1	No	0
CTD-2158P22.1	ENSG00000213663.4	0.670485432764498	-2.53500824249271	4.71544566585162	-0.537596745277072	0.590855477713689	1	No	0	-0.258549209801264	4.59941720280177	-0.0562134719250446	0.955171749089231	1	No	0
CTD-2159L10.1	ENSG00000287790.1	0	NA	NA	NA	1	1	No	0	NA	NA	NA	1	1	No	0
CTD-2161E19.1	ENSG00000242477.1	2.73168975341202	-1.50775789430191	2.21865065407063	-0.679583282539581	0.496768357872675	1	No	0	-2.68346323968023	2.33219545936358	-1.15061678424351	0.249889924871956	1	No	0
CTD-2161F6.2	ENSG00000248311.1	0	NA	NA	NA	1	1	No	0	NA	NA	NA	1	1	No	0
CTD-2162K18.3	ENSG00000267353.1	28.9714520812128	-0.660841936950497	0.702512341463055	-0.940683740266008	0.346866953884764	1	No	0	0.1440138405722	0.682844662774904	0.210902784224694	0.832963131496306	1	No	0
CTD-2162K18.4	ENSG00000267260.2	110.788054582585	-0.0399539103475565	0.326075266547273	-0.122529717664937	0.902479512012399	1	No	0	-0.203225216526368	0.325444631863742	-0.624454044187321	0.532329441996975	1	No	0
CTD-2165H16.3	ENSG00000248791.1	5.66532900829468	-0.202992879946019	1.4433014563504	-0.140644824442509	0.88815053538238	1	No	0	-2.26627689213267	1.57116928949801	-1.44241419895417	0.14918556060553	1	No	0
CTD-2168K21.1	ENSG00000253832.1	0.364470784376324	-2.53498207194636	4.89224002455696	-0.518163879781415	0.604343933806878	1	No	0	-2.76066299422864	4.89236221203824	-0.564280172763109	0.572563472845188	1	No	0
CTD-2168K21.2	ENSG00000272157.1	14.386403559549	0.374924675845987	0.898061935115268	0.41748198112624	0.676325901386917	1	No	0	0.179853672117374	0.897242183903576	0.200451645435233	0.84112737179115	1	No	0
CTD-2168K21.3	ENSG00000288055.1	3.85221906562896	-2.74191541599203	1.94758940548637	-1.40785085822917	0.159175237040326	1	No	0	-0.701391483613834	1.71200838858889	-0.409689279730663	0.682033895054271	1	No	0
CTD-2169H9.1	ENSG00000279772.1	0	NA	NA	NA	1	1	No	0	NA	NA	NA	1	1	No	0
CTD-2172F7.1	ENSG00000286371.1	0.27935034849441	0	4.99745499514106	0	1	1	No	0	2.06510853834858	4.89693225541524	0.421714745198874	0.673233240453574	1	No	0
CTD-2175A23.1	ENSG00000249899.6	3.59122272504476	-1.17861709449028	1.93772508009185	-0.608247840005463	0.54302310969595	1	No	0	0.0392727438216003	1.84522005269364	0.021283501533744	0.983019504727919	1	No	0
CTD-2176I21.2	ENSG00000248733.1	0	NA	NA	NA	1	1	No	0	NA	NA	NA	1	1	No	0
CTD-2179L22.1	ENSG00000253558.1	4.56738881751461	-0.535223578043365	1.70003039408188	-0.314831770012216	0.752889388462954	1	No	0	0.538557483552759	1.63696571891507	0.328997411081827	0.742157644869307	1	No	0
CTD-2182N23.1	ENSG00000240237.1	0	NA	NA	NA	1	1	No	0	NA	NA	NA	1	1	No	0
CTD-2183H9.7	ENSG00000224069.1	0	NA	NA	NA	1	1	No	0	NA	NA	NA	1	1	No	0
CTD-2184C24.2	ENSG00000254718.6	16.0185195010688	0.611610173985524	0.858235671411643	0.712636626929682	0.476070640912636	1	No	0	0.729531779906918	0.850635009375049	0.857631971252741	0.391095715219063	1	No	0
CTD-2184D3.1	ENSG00000242327.1	0.558700696988819	0	4.99745499511571	0	1	1	No	0	3.06216483647442	4.84132187293677	0.632505938841222	0.527056329010961	1	No	0
CTD-2184D3.3	ENSG00000259178.1	0.650390217733907	2.45775400269246	4.76429761715719	0.515869116539151	0.605945825329582	1	No	0	2.06543518979206	4.77661631530509	0.43240550495422	0.665446717813158	1	No	0
CTD-2184D3.5	ENSG00000259712.1	12.1221931100582	-0.22729113185509	0.946436611154128	-0.240154627553895	0.810210386411036	1	No	0	0.223570156988119	0.925590733151064	0.241543210169144	0.809134130793329	1	No	0
CTD-2184D3.6	ENSG00000259327.1	0	NA	NA	NA	1	1	No	0	NA	NA	NA	1	1	No	0
CTD-2184D3.7	ENSG00000259709.1	4.93655663434417	-1.07587763003324	1.70262396215966	-0.631893861442291	0.527456234813	1	No	0	-1.12437993408993	1.69249951119741	-0.664331024411615	0.506478468632505	1	No	0
CTD-2185K10.1	ENSG00000243295.2	4.00633268309681	1.65197832903156	1.83779615720761	0.898890947482236	0.368710750258914	1	No	0	0.435772530409899	1.87898454405097	0.231919167078618	0.816600797179398	1	No	0
CTD-2186M15.1	ENSG00000230829.3	0.620986825827306	2.24373628391297	4.86193898877266	0.461490012337521	0.644447085410939	1	No	0	2.18450959535262	4.84925869131053	0.450483204632303	0.652362061870203	1	No	0
CTD-2187J20.1	ENSG00000251206.1	0	NA	NA	NA	1	1	No	0	NA	NA	NA	1	1	No	0
CTD-2189E23.1	ENSG00000267723.1	5.24088913449513	0.504926526210653	1.44004820237748	0.350631683979074	0.725864683451075	1	No	0	-0.346003071500424	1.46848939264354	-0.235618366216155	0.813728820482897	1	No	0
CTD-2189E23.2	ENSG00000267406.1	1.41496732481719	-0.0886671485308923	3.01616730518437	-0.029397291184241	0.976547733194322	1	No	0	-3.76067263035117	3.26472305277456	-1.15191168425607	0.249357366365759	1	No	0
CTD-2189E23.3	ENSG00000287254.1	1.56699261423588	-3.53498633373919	3.45947608800343	-1.02182707549204	0.306862752196658	1	No	0	0.205940028311	3.20143389559408	0.0643274342145315	0.948709509343493	1	No	0
CTD-2192J16.11	ENSG00000230310.1	12.8614427243971	-0.976385076293875	0.967468523782962	-1.00921637478814	0.312870875174467	1	No	0	-0.525390767468627	0.943877295242288	-0.556630369346646	0.577779999923608	1	No	0
CTD-2192J16.17	ENSG00000196826.7	0	NA	NA	NA	1	1	No	0	NA	NA	NA	1	1	No	0
CTD-2192J16.20	ENSG00000269693.1	0	NA	NA	NA	1	1	No	0	NA	NA	NA	1	1	No	0
CTD-2192J16.21	ENSG00000269560.1	6.20161790851844	-1.90385034111174	1.48931141840625	-1.2783426740588	0.201128627341654	1	No	0	-0.433003199615021	1.38584005004477	-0.312448178706507	0.75469994036941	1	No	0
CTD-2192J16.22	ENSG00000269242.1	0.364470784376324	-2.53498207194636	4.89224002455696	-0.518163879781415	0.604343933806878	1	No	0	-2.76066299422864	4.89236221203824	-0.564280172763109	0.572563472845188	1	No	0
CTD-2192J16.24	ENSG00000269590.1	0	NA	NA	NA	1	1	No	0	NA	NA	NA	1	1	No	0
CTD-2192J16.26	ENSG00000268945.1	54.1548395991126	-0.280954453442708	0.459733024801488	-0.611125236356522	0.541116673880318	1	No	0	-0.149390031383825	0.454478222244825	-0.328706688399581	0.742377398408006	1	No	0
CTD-2192J16.27	ENSG00000285589.1	154.655607378478	-0.282089206209255	0.32052384902775	-0.880088040452902	0.378811617427494	0.769973206081463	No	0.113524387364443	-0.0131349067405142	0.316923246407782	-0.041445071920075	0.966941081448695	1	No	0
CTD-2192J16.28	ENSG00000285583.1	0	NA	NA	NA	1	1	No	0	NA	NA	NA	1	1	No	0
CTD-2193P3.1	ENSG00000251001.1	0.524040338740629	2.45828928530463	4.88484371876792	0.503248297557546	0.61478971197968	1	No	0	1.17203641811446	4.98967185250739	0.234892484467791	0.814292182924589	1	No	0
CTD-2193P3.2	ENSG00000249772.1	3.6522659233561	2.00223658664503	1.93755490555415	1.03338314744292	0.301424629900771	1	No	0	0.735320484383093	1.98136067114752	0.371118946232655	0.710548940057071	1	No	0
CTD-2194A8.2	ENSG00000262995.1	0	NA	NA	NA	1	1	No	0	NA	NA	NA	1	1	No	0
CTD-2194D22.1	ENSG00000249966.1	0.488243185883381	-1.53500309905703	4.99745403970646	-0.307157021727646	0.758723856940558	1	No	0	0.741931774357467	4.88811447993228	0.151782814703584	0.879358236958547	1	No	0
CTD-2194D22.4	ENSG00000249326.1	0.735510653615821	0.0139790147740797	4.42641443736594	0.00315808991044189	0.997480213007361	1	No	0	-2.76066520404725	4.55037443377551	-0.606689678887961	0.544056872953309	1	No	0
CTD-2194D22.5	ENSG00000279222.1	0	NA	NA	NA	1	1	No	0	NA	NA	NA	1	1	No	0
CTD-2194F4.2	ENSG00000248288.1	1.10656423224123	1.01709555555417	3.72762775539903	0.27285330571998	0.784965981572326	1	No	0	-2.76071884131592	3.93614221179998	-0.701376803165213	0.48306789451004	1	No	0
CTD-2194L12.3	ENSG00000250032.1	0	NA	NA	NA	1	1	No	0	NA	NA	NA	1	1	No	0
CTD-2194M22.1	ENSG00000271693.1	0	NA	NA	NA	1	1	No	0	NA	NA	NA	1	1	No	0
CTD-2195B23.3	ENSG00000269652.1	0.27935034849441	0	4.99745499514106	0	1	1	No	0	2.06510853834858	4.89693225541524	0.421714745198874	0.673233240453574	1	No	0
CTD-2195H9.1	ENSG00000287176.1	1.99134737387699	-1.01112966346316	2.433303844205	-0.415537774236949	0.677748268412096	1	No	0	0.286869104199769	2.29749836906776	0.124861505044798	0.900633194333934	1	No	0
CTD-2195M15.1	ENSG00000249577.1	0	NA	NA	NA	1	1	No	0	NA	NA	NA	1	1	No	0
CTD-2195M15.3	ENSG00000271766.1	1.09999514737805	-0.993840492064878	3.3714813167379	-0.29477858504833	0.76816302656991	1	No	0	-3.76069465757698	3.53190340778981	-1.06477845608194	0.286976196586182	1	No	0
CTD-2195M15.4	ENSG00000282925.1	0.306000939002264	0	4.99745499513702	0	1	1	No	0	2.18460944413992	4.88811578481548	0.446922605828246	0.654930941368592	1	No	0
CTD-2195M18.2	ENSG00000271230.1	0	NA	NA	NA	1	1	No	0	NA	NA	NA	1	1	No	0
CTD-2196E14.3	ENSG00000261723.1	12.0934024005044	-0.104449562731548	1.03999371015397	-0.100432879268167	0.920000667838343	1	No	0	0.649066528460986	1.01340386549505	0.640481599252548	0.521859548158351	1	No	0
CTD-2196E14.5	ENSG00000261266.2	5.4921710338737	-1.56554763351022	1.43977906001932	-1.087352689717	0.27688097105183	1	No	0	-1.2177734125311	1.4004157824608	-0.869579897472478	0.384530027512583	1	No	0
CTD-2196E14.6	ENSG00000260751.2	59.9535032717568	-0.263719368968817	0.439521062596264	-0.600015315332147	0.548496028656098	1	No	0	-0.516900308359628	0.43988671248321	-1.17507597681609	0.239964320748435	1	No	0
CTD-2196E14.8	ENSG00000278912.1	7.38397537029445	-3.95169061842226	1.51589361364334	-2.6068390174985	0.00913823119346197	1	No	0	-1.59021851409414	1.1961284171496	-1.32947139395255	0.183692497349342	1	No	0
CTD-2196E14.9	ENSG00000260482.3	0	NA	NA	NA	1	1	No	0	NA	NA	NA	1	1	No	0
CTD-2196P11.2	ENSG00000251189.1	0.686025756064539	3.35448344833501	4.52230122338031	0.741764708417105	0.458229906497248	1	No	0	0	4.69179245596917	0	1	1	No	0
CTD-2197I11.1	ENSG00000250383.1	4.22810052199715	1.25196574581573	1.62668019285609	0.769644673436122	0.441510697508114	1	No	0	1.26797525986421	1.61684207086412	0.784229506835223	0.432905454292452	1	No	0
CTD-2197M16.1	ENSG00000251591.2	0	NA	NA	NA	1	1	No	0	NA	NA	NA	1	1	No	0
CTD-2199O4.1	ENSG00000249807.1	3.41117384338521	-1.18939344506596	1.97983494457224	-0.600753839771698	0.548003953231257	1	No	0	-2.94342296514086	2.14906322676672	-1.36963069698478	0.170802212213633	1	No	0
CTD-2199O4.3	ENSG00000260515.1	0.182235392188162	-1.53502656316066	4.9974546017882	-0.307161682391551	0.758720309617963	1	No	0	-1.76069499825251	4.99757941703981	-0.352309558553331	0.72460612043863	1	No	0
CTD-2199O4.4	ENSG00000280449.1	2.16082112832794	1.52391709673388	2.59240799292148	0.587838450157114	0.556640732915049	1	No	0	2.99318186193496	2.50010659271328	1.19722169873028	0.231220154475428	1	No	0
CTD-2199O4.5	ENSG00000280368.1	1.19900453603061	0.529369219232511	3.14408675111697	0.168369787838853	0.866292374590292	1	No	0	-0.265296628713425	3.19554336125961	-0.0830208195356334	0.933834985163595	1	No	0
CTD-2199O4.6	ENSG00000272417.1	10.3662274927912	-1.1307435278786	1.22009308118774	-0.926768248515788	0.354046873813045	1	No	0	-0.78403374979225	1.19933322286268	-0.653724698729554	0.513289187807281	1	No	0
CTD-2199O4.7	ENSG00000271998.1	0	NA	NA	NA	1	1	No	0	NA	NA	NA	1	1	No	0
CTD-2200A16.1	ENSG00000258383.1	0.728941568752648	-3.53495880196309	4.83877091977151	-0.73054890602881	0.465054730375749	1	No	0	-3.76065221170083	4.83889177184594	-0.777172209881068	0.437057175646513	1	No	0
CTD-2200P10.3	ENSG00000266561.2	1.03496992652673	-3.5350238118983	3.96391012326695	-0.891802210940351	0.372498956445736	1	No	0	-1.26104185963806	3.82530221414845	-0.329658099946695	0.741658316830971	1	No	0
CTD-2201E18.3	ENSG00000177738.4	233.526790508363	-0.350039752632925	0.228442571088921	-1.5322877472635	0.125451443353881	0.506966131945507	No	0.295021052896405	-0.25023740399261	0.226160745859191	-1.10645816559346	0.268528261627933	1	No	0
CTD-2201E18.5	ENSG00000271788.1	6.64665922738045	-1.29464301876213	1.35495012958688	-0.955491269008453	0.339329318560114	1	No	0	-0.980048230215168	1.32546836308284	-0.739397678218231	0.459665551717127	1	No	0
CTD-2201E18.6	ENSG00000286271.2	1.40600979576623	-0.995882633751406	3.20568993910231	-0.310660934984337	0.75605839807921	1	No	0	-1.26458786096186	3.21010054093695	-0.393940265993273	0.693625141180556	1	No	0
CTD-2201E18.7	ENSG00000286656.1	9.67194578457553	-0.86410018542618	1.15753324871699	-0.74650139543201	0.455364588952139	1	No	0	-0.406718376653991	1.13198936749097	-0.359295226911426	0.719374244650823	1	No	0
CTD-2201E18.8	ENSG00000287263.1	2.52581334331756	-1.7576597963948	2.45604664179694	-0.715645935416287	0.474210002072076	1	No	0	0.0382257707886435	2.28077146516681	0.0167600179906003	0.986628066434804	1	No	0
CTD-2201E9.2	ENSG00000250001.1	0	NA	NA	NA	1	1	No	0	NA	NA	NA	1	1	No	0
CTD-2201E9.3	ENSG00000279698.1	0	NA	NA	NA	1	1	No	0	NA	NA	NA	1	1	No	0
CTD-2201E9.4	ENSG00000248537.1	0	NA	NA	NA	1	1	No	0	NA	NA	NA	1	1	No	0
CTD-2201G16.1	ENSG00000258444.1	0	NA	NA	NA	1	1	No	0	NA	NA	NA	1	1	No	0
CTD-2201G3.1	ENSG00000232633.4	3.85753563512802	-2.72029798802224	2.09219979636318	-1.3002094698369	0.193529185843824	1	No	0	-1.07477711387412	1.91249282838062	-0.561977068841705	0.574131642820739	1	No	0
CTD-2203K17.1	ENSG00000249572.1	48.4726152013876	-0.379043206679944	0.480180151414297	-0.789377081837995	0.429891646744945	1	No	0	-0.341910207622413	0.475892872315693	-0.718460450896603	0.472473425006237	1	No	0
CTD-2206G10.2	ENSG00000249774.1	0.364470784376324	-2.53498207194636	4.89224002455696	-0.518163879781415	0.604343933806878	1	No	0	-2.76066299422864	4.89236221203824	-0.564280172763109	0.572563472845188	1	No	0
CTD-2206N4.1	ENSG00000266048.1	0.185519934619749	1.43596978159616	4.98356700673743	0.288140960010134	0.773238839993447	1	No	0	0	4.9975798104491	0	1	1	No	0
CTD-2206N4.5	ENSG00000277426.1	0	NA	NA	NA	1	1	No	0	NA	NA	NA	1	1	No	0
CTD-2206N4.6	ENSG00000286443.1	35.904182830127	-0.632206697326859	0.580193361789843	-1.0896482775614	0.275868108037349	1	No	0	-0.0275278359313733	0.564724929681596	-0.048745565291219	0.961122063162105	1	No	0
CTD-2207L17.1	ENSG00000241809.1	0	NA	NA	NA	1	1	No	0	NA	NA	NA	1	1	No	0
CTD-2207O23.10	ENSG00000268614.1	0	NA	NA	NA	1	1	No	0	NA	NA	NA	1	1	No	0
CTD-2207O23.11	ENSG00000269371.1	0	NA	NA	NA	1	1	No	0	NA	NA	NA	1	1	No	0
CTD-2207O23.12	ENSG00000267952.1	0	NA	NA	NA	1	1	No	0	NA	NA	NA	1	1	No	0
CTD-2207P18.1	ENSG00000258425.1	1.00830562663297	-3.53501435416506	3.6309881615627	-0.973568129906452	0.330271016925639	1	No	0	-1.3726398944276	3.49066116932112	-0.393232063453055	0.694148090063798	1	No	0
CTD-2207P18.2	ENSG00000258976.1	5.55431528989127	-2.830850751174	1.63278210185206	-1.73375905331335	0.0829608436878946	1	No	0	-1.70949825582518	1.50477250926183	-1.13605096139335	0.255935236744521	1	No	0
CTD-2210P15.3	ENSG00000279557.1	1.92144403224189	1.38573127430179	2.90137072466534	0.477612620311258	0.632925946730232	1	No	0	0.739442462568828	2.92299873937992	0.252973924554511	0.800288363141637	1	No	0
CTD-2210P24.1	ENSG00000254519.5	5.0034745284445	5.17621323312888	2.12570901296845	2.4350525878895	0.0148896255721709	1	No	0	5.25814952481828	2.11901006389849	2.48141791037297	0.0130860848324219	1	No	0
CTD-2210P24.2	ENSG00000255426.1	0	NA	NA	NA	1	1	No	0	NA	NA	NA	1	1	No	0
CTD-2210P24.6	ENSG00000255447.1	1.48187217835396	-2.53499444231266	3.57810490840846	-0.708474040645228	0.478650927395931	1	No	0	1.61974888865937	3.31568412506586	0.488511217463213	0.625187782161547	1	No	0
CTD-2213F21.1	ENSG00000239323.1	0	NA	NA	NA	1	1	No	0	NA	NA	NA	1	1	No	0
CTD-2213F21.2	ENSG00000250365.7	52.1639010795065	-0.277857409335252	0.475719129065769	-0.584078697614947	0.559167366145129	1	No	0	-0.147129261580627	0.470469766186008	-0.312728409252247	0.754487009923862	1	No	0
CTD-2213F21.3	ENSG00000257155.1	1.66739211297371	-1.0351775920409	3.25275439671001	-0.318246466160473	0.750297988600849	1	No	0	1.62064870105233	2.98204614679323	0.543468686021211	0.586807145399192	1	No	0
CTD-2213F21.4	ENSG00000258196.1	0	NA	NA	NA	1	1	No	0	NA	NA	NA	1	1	No	0
CTD-2215E18.2	ENSG00000248758.1	4.7679739878027	-0.331673182638993	1.72452282602645	-0.192327510911071	0.84748567005258	1	No	0	-1.36954082788754	1.76875056325525	-0.774298454705231	0.438754317299917	1	No	0
CTD-2215E18.3	ENSG00000251054.1	0.643834842256643	-2.53500662214727	4.78276442353759	-0.530029580731941	0.596091421580651	1	No	0	-0.377286119473505	4.67758852939043	-0.0806582530940728	0.93571373779912	1	No	0
CTD-2215E18.4	ENSG00000286828.1	12.2722181751612	-1.48797412907208	0.970726814832559	-1.53284539618774	0.125313952401676	1	No	0	-1.62702900835995	0.966535429544115	-1.68336199442515	0.0923050358851103	1	No	0
CTD-2215L10.1	ENSG00000250619.1	0	NA	NA	NA	1	1	No	0	NA	NA	NA	1	1	No	0
CTD-2216L14.1	ENSG00000285633.1	0.306000939002264	0	4.99745499513702	0	1	1	No	0	2.18460944413992	4.88811578481548	0.446922605828246	0.654930941368592	1	No	0
CTD-2216M2.1	ENSG00000254710.2	0.364484493762234	-2.53503140279492	4.89223638793533	-0.518174348452688	0.604336630361979	1	No	0	-2.76071232569324	4.89235857532578	-0.564290675588799	0.572556326193428	1	No	0
CTD-2218G20.1	ENSG00000251062.1	0.364470784376324	-2.53498207194636	4.89224002455696	-0.518163879781415	0.604343933806878	1	No	0	-2.76066299422864	4.89236221203824	-0.564280172763109	0.572563472845188	1	No	0
CTD-2218K11.2	ENSG00000249100.1	0.364470784376324	-2.53498207194636	4.89224002455696	-0.518163879781415	0.604343933806878	1	No	0	-2.76066299422864	4.89236221203824	-0.564280172763109	0.572563472845188	1	No	0
CTD-2218K11.3	ENSG00000248105.1	0.900337174321716	2.25090754940275	3.86146692350006	0.582915144424574	0.55995042509415	1	No	0	3.12589988682708	3.78342030737435	0.82621005145379	0.408684947383005	1	No	0
CTD-2223O18.1	ENSG00000258748.1	14.8822872175104	1.05167461968885	0.901793236691646	1.16620371155927	0.243532092307005	1	No	0	1.68311051189126	0.883554329522472	1.90493154258088	0.0567889704096311	1	No	0
CTD-2224J9.11	ENSG00000287608.1	83.9115041897447	-0.436436944446802	0.421703234186618	-1.03493857543825	0.300697598015267	1	No	0	0.117681006208249	0.413568751137162	0.284550043698103	0.775988888886924	1	No	0
CTD-2224J9.4	ENSG00000241434.1	0	NA	NA	NA	1	1	No	0	NA	NA	NA	1	1	No	0
CTD-2224J9.7	ENSG00000249435.1	0	NA	NA	NA	1	1	No	0	NA	NA	NA	1	1	No	0
CTD-2224J9.8	ENSG00000213777.5	5.55177504897413	-0.54944201323176	1.41196336668397	-0.389133334614863	0.697177515536727	1	No	0	0.119293893290501	1.36869073860295	0.0871591294701577	0.930545025635575	1	No	0
CTD-2227C6.2	ENSG00000249664.1	7.99626630067803	-0.591033652235423	1.15273777786927	-0.512721681879719	0.608146020768192	1	No	0	-0.927030272541041	1.15771606969078	-0.80074061059604	0.423281827031378	1	No	0
CTD-2227C6.3	ENSG00000249857.1	1.22430800896954	3.82438493438872	3.70693255550674	1.03168452005082	0.302219931476999	1	No	0	2.06945633430216	3.80105095437987	0.544443197194598	0.586136526798567	1	No	0
CTD-2227E11.1	ENSG00000270933.1	138.782169610803	0.149161966180826	0.321079050746286	0.464564616826067	0.642243275892271	0.902128176628076	No	0.0447317524275877	0.0903353441559983	0.319809936132988	0.282465720885025	0.777586427589326	1	No	0
CTD-2227I18.1	ENSG00000249236.2	3.14832683196585	-1.09031241273619	1.84699148317627	-0.590318051094192	0.55497743966581	1	No	0	-0.532825585091534	1.78695177069812	-0.298175694402414	0.765569071560584	1	No	0
CTD-2228A4.1	ENSG00000271892.1	1.09998143799215	-0.990274992042644	3.73196395553421	-0.265349559599616	0.790740189312721	1	No	0	-3.76066479526448	3.87779970546875	-0.969793460441219	0.332149453178525	1	No	0
CTD-2228K2.1	ENSG00000250645.1	37.522211503584	-0.934832954723011	0.573367431557739	-1.63042562808849	0.103011571827846	1	No	0	-0.641835502738913	0.562880837397424	-1.14026888125478	0.25417429817372	1	No	0
CTD-2228K2.2	ENSG00000214278.4	0.558700696988819	0	4.99745499511571	0	1	1	No	0	3.06216483647442	4.84132187293677	0.632505938841222	0.527056329010961	1	No	0
CTD-2230M5.1	ENSG00000230502.1	0	NA	NA	NA	1	1	No	0	NA	NA	NA	1	1	No	0
CTD-2231E14.2	ENSG00000279198.1	31.5756326197294	-0.0255600700392519	0.657108649058491	-0.0388977836098711	0.968971883656424	1	No	0	-0.0606519754840041	0.653888201675894	-0.0927558798714445	0.926097502598748	1	No	0
CTD-2231E14.5	ENSG00000267373.1	1.74405934206569	-3.11996928852592	3.07254786152853	-1.01543390994528	0.309899035614331	1	No	0	1.12851309912037	2.75938465583905	0.408972738444549	0.682559667527938	1	No	0
CTD-2231E14.8	ENSG00000269243.1	62.888346267919	-0.762058888360482	0.430855595829327	-1.76871066718686	0.0769421712112475	1	No	0	-0.494259259996189	0.423336106045275	-1.16753391203378	0.242994821531634	1	No	0
CTD-2232E5.2	ENSG00000250831.1	0.419025522741614	0	4.99745499512417	0	1	1	No	0	2.64814370222137	4.85995395092881	0.544890698339902	0.585828694023776	1	No	0
CTD-2233C11.2	ENSG00000250583.1	0.371039869239497	2.45827740891077	4.88484453410874	0.503245782285535	0.614791480177433	1	No	0	0	4.9975798104491	0	1	1	No	0
CTD-2233K9.1	ENSG00000279948.1	41.0920176834027	-0.968762491347319	0.557377949650591	-1.73807107359489	0.0821982911032894	1	No	0	-0.429484091195836	0.543042431762088	-0.790884958661936	0.429011126464382	1	No	0
CTD-2234B20.1	ENSG00000249404.1	0	NA	NA	NA	1	1	No	0	NA	NA	NA	1	1	No	0
CTD-2234N14.1	ENSG00000272642.2	0.371039869239497	2.45827740891077	4.88484453410874	0.503245782285535	0.614791480177433	1	No	0	0	4.9975798104491	0	1	1	No	0
CTD-2235C13.1	ENSG00000242198.1	10.6221326628695	-1.83206934295103	1.08829243393181	-1.68343478814061	0.0922909535215764	1	No	0	-0.750042331098988	1.0249659788465	-0.731772904251012	0.464307189868331	1	No	0
CTD-2235C13.2	ENSG00000247372.2	6.22091599752313	-0.412020830655056	1.3953998156567	-0.295270807715531	0.767787014951807	1	No	0	0.734080247273493	1.33694920686602	0.5490711565582	0.582956618545219	1	No	0
CTD-2236F14.1	ENSG00000249713.1	6.90922292308131	0.0786001701087617	1.38519696901384	0.0567429555991009	0.954749955498365	1	No	0	0.126146859840291	1.37548132185062	0.0917110671270828	0.926927604156285	1	No	0
CTD-2240E14.4	ENSG00000267387.1	1.5522403454907	1.01091698547533	2.88798640050786	0.350042155772465	0.726307060788796	1	No	0	0.286031989794103	2.92234968294307	0.0978774003205676	0.922029645737231	1	No	0
CTD-2240H23.2	ENSG00000259143.1	0	NA	NA	NA	1	1	No	0	NA	NA	NA	1	1	No	0
CTD-2240H23.3	ENSG00000287111.1	0.157492943412521	1.31657412367986	4.99150531138006	0.263762941547557	0.791962591934974	1	No	0	0	4.9975798104491	0	1	1	No	0
CTD-2240J17.4	ENSG00000275995.1	2.33159714009098	-2.1726375721353	2.43572340510723	-0.891988625465316	0.372399029162743	1	No	0	-1.37124731514061	2.31766738511619	-0.59164974402566	0.554085156164847	1	No	0
CTD-2240J17.5	ENSG00000284709.1	3.39306353835679	1.0685151264202	2.07543509050932	0.514839096296664	0.606665462691639	1	No	0	-4.3456400625291	2.49664304877257	-1.74059325968346	0.0817548999738818	1	No	0
CTD-2243E23.1	ENSG00000258829.1	0.371039869239497	2.45827740891077	4.88484453410874	0.503245782285535	0.614791480177433	1	No	0	0	4.9975798104491	0	1	1	No	0
CTD-2244C20.1	ENSG00000249878.1	0	NA	NA	NA	1	1	No	0	NA	NA	NA	1	1	No	0
CTD-2244C20.2	ENSG00000248199.2	0	NA	NA	NA	1	1	No	0	NA	NA	NA	1	1	No	0
CTD-2245E15.3	ENSG00000251532.1	2.34586524973343	1.71192745346418	2.28312589499837	0.749817369779953	0.453364705877524	1	No	0	-3.34567227855356	2.66361834678784	-1.25606293506284	0.209093153114957	1	No	0
CTD-2245F17.2	ENSG00000268842.1	0	NA	NA	NA	1	1	No	0	NA	NA	NA	1	1	No	0
CTD-2245F17.6	ENSG00000269288.1	0	NA	NA	NA	1	1	No	0	NA	NA	NA	1	1	No	0
CTD-2245F17.9	ENSG00000269758.1	0	NA	NA	NA	1	1	No	0	NA	NA	NA	1	1	No	0
CTD-2245O6.4	ENSG00000287935.1	19.4868218934373	0.618263354667991	0.795056529028053	0.777634460060105	0.436784539821918	1	No	0	0.94618938519471	0.78431030803269	1.20639672270541	0.227664559104587	1	No	0
CTD-2246P4.3	ENSG00000287836.1	8.34925801480649	-0.0476359964053662	1.31965526555428	-0.0360973033251666	0.971204772563012	1	No	0	0.371810905580052	1.29972481021657	0.286068945254726	0.774825316148482	1	No	0
CTD-2247C11.1	ENSG00000250481.2	0	NA	NA	NA	1	1	No	0	NA	NA	NA	1	1	No	0
CTD-2247C11.2	ENSG00000251506.1	0	NA	NA	NA	1	1	No	0	NA	NA	NA	1	1	No	0
CTD-2247C11.4	ENSG00000251426.1	0.306000939002264	0	4.99745499513702	0	1	1	No	0	2.18460944413992	4.88811578481548	0.446922605828246	0.654930941368592	1	No	0
CTD-2248H3.1	ENSG00000248794.1	10.7616952196688	1.01410713299997	1.07966384606109	0.939280440573896	0.347586778172922	1	No	0	0.249721095784623	1.09399709505915	0.228264861865214	0.819440339645976	1	No	0
CTD-2249K22.1	ENSG00000249483.1	2.25027927828758	-0.185545303291059	2.27365655278269	-0.0816065658922734	0.934959579885993	1	No	0	0.286645725763245	2.22618491100768	0.128760968752364	0.897546790788594	1	No	0
CTD-2249K22.3	ENSG00000287938.1	0	NA	NA	NA	1	1	No	0	NA	NA	NA	1	1	No	0
CTD-2251F13.1	ENSG00000248975.2	0	NA	NA	NA	1	1	No	0	NA	NA	NA	1	1	No	0
CTD-2252G20.1	ENSG00000288634.1	0	NA	NA	NA	1	1	No	0	NA	NA	NA	1	1	No	0
CTD-2252P21.1	ENSG00000257226.2	0	NA	NA	NA	1	1	No	0	NA	NA	NA	1	1	No	0
CTD-2254N19.1	ENSG00000248935.1	0	NA	NA	NA	1	1	No	0	NA	NA	NA	1	1	No	0
CTD-2256P15.1	ENSG00000248968.1	42.539533576887	-0.468035513795974	0.509331360961627	-0.918921452062787	0.35813665844412	1	No	0	-0.651371825803794	0.508520613086494	-1.28091528453538	0.200223423576864	1	No	0
CTD-2256P15.2	ENSG00000259802.1	83.4498182221995	-0.0504549414510917	0.396070319299077	-0.127388847365239	0.898632642839445	1	No	0	-0.190997731304462	0.395136107534909	-0.483372001855305	0.628831624254783	1	No	0
CTD-2256P15.3	ENSG00000280369.1	5.96088688358273	-0.237383035168568	1.39337622157412	-0.170365355381473	0.864722816213018	1	No	0	-0.572670789020572	1.39829503740886	-0.409549325213778	0.682136576573395	1	No	0
CTD-2256P15.4	ENSG00000271980.1	13.321319452542	0.210323878315745	0.983296349827037	0.213896734542686	0.830627586764361	1	No	0	0.415138285787219	0.972632037595302	0.426819464854963	0.669510827864997	1	No	0
CTD-2256P15.5	ENSG00000271715.1	3.2083233401609	-1.5836974173085	2.10678863325607	-0.751711582410087	0.452224523549572	1	No	0	-2.94512541772357	2.24094357164469	-1.31423452825368	0.188767292283355	1	No	0
CTD-2258A20.3	ENSG00000260146.1	0	NA	NA	NA	1	1	No	0	NA	NA	NA	1	1	No	0
CTD-2258A20.6	ENSG00000286928.1	3.42429830372565	0.212550463674092	1.75768190158854	0.120926581471878	0.903749187697803	1	No	0	-2.35453689468846	1.98640825067019	-1.18532375904805	0.235889463085045	1	No	0
CTD-2260A17.1	ENSG00000248734.2	10.7492930248552	-0.392140858754272	1.04768118127174	-0.374294075110013	0.708185539639483	1	No	0	-0.743918777102905	1.05207212542332	-0.707098647636513	0.479505176333526	1	No	0
CTD-2260A17.2	ENSG00000247121.7	22.8693215951414	0.252911457986726	0.75331803907197	0.335729990348157	0.737074488140648	1	No	0	-0.0819228033034298	0.75540987388214	-0.108448149985675	0.913640208161325	1	No	0
CTD-2260A17.3	ENSG00000272109.2	7.23527608121596	-0.563979835953833	1.27390970380271	-0.442715707612804	0.657971379493213	1	No	0	-1.66319677908797	1.32013273132173	-1.25987087481935	0.207715946950052	1	No	0
CTD-2263F21.1	ENSG00000251257.2	3.05156747040676	-5.12000698032608	2.32124326250811	-2.20571754069149	0.0274037829795127	1	No	0	-1.33507659430668	1.91262950735659	-0.698031996877359	0.485157184032269	1	No	0
CTD-2265D6.2	ENSG00000250860.1	2.15990187606408	1.52934624419668	2.33999978905571	0.653566829941396	0.513390920273516	1	No	0	1.01577044770336	2.35580628704219	0.431177407620684	0.666339379833675	1	No	0
CTD-2265O21.3	ENSG00000267424.1	4.15588014094679	0.911009991195403	1.58911764196977	0.573280396073239	0.566454856761055	1	No	0	-0.116628566557358	1.62902574965101	-0.0715940595674091	0.942924967723635	1	No	0
CTD-2265O21.7	ENSG00000267735.1	2.30411823265592	-4.12000762366213	2.63033758606856	-1.56634176749157	0.117268627789937	1	No	0	0.141826773580355	2.25607507193024	0.0628643857400594	0.949874494788921	1	No	0
CTD-2266L18.2	ENSG00000285618.1	3.13085817601785	4.40432866372876	2.39188751140443	1.84136111866846	0.0655686566390667	1	No	0	4.67064570862578	2.37661295194726	1.96525298946929	0.049384963670907	1	No	0
CTD-2267D19.1	ENSG00000278918.1	50.2448885551384	-0.896292817862196	0.527076360828049	-1.7004989873841	0.0890371067126503	1	No	0	-0.353388269269352	0.514930460946518	-0.686283481112716	0.492534363638286	1	No	0
CTD-2267D19.3	ENSG00000266208.1	0	NA	NA	NA	1	1	No	0	NA	NA	NA	1	1	No	0
CTD-2267D19.7	ENSG00000278346.1	5.76649118848246	0.660939638164245	1.73724677394644	0.380452361792455	0.703609652354055	1	No	0	-1.72961020612283	1.84636995050199	-0.936762540818317	0.348880717854187	1	No	0
CTD-2267D19.8	ENSG00000287644.1	6.6663068788125	-0.0893738739924095	1.36333340831378	-0.0655554051909801	0.947731794198904	1	No	0	0.139689123524921	1.34596601298725	0.103783544440988	0.91734112557601	1	No	0
CTD-2267G17.2	ENSG00000225957.1	0	NA	NA	NA	1	1	No	0	NA	NA	NA	1	1	No	0
CTD-2269E23.2	ENSG00000226400.2	0	NA	NA	NA	1	1	No	0	NA	NA	NA	1	1	No	0
CTD-2269E23.3	ENSG00000271035.1	0	NA	NA	NA	1	1	No	0	NA	NA	NA	1	1	No	0
CTD-2269E23.4	ENSG00000277878.1	0	NA	NA	NA	1	1	No	0	NA	NA	NA	1	1	No	0
CTD-2270L9.2	ENSG00000259782.2	8.74844312918925	-1.98965645988808	1.22351607384474	-1.62617925699648	0.103911527494047	1	No	0	-0.0979753447768637	1.1070838657535	-0.0884985752277945	0.929480416700919	1	No	0
CTD-2270L9.4	ENSG00000260136.6	52.3119721525179	-0.576761983819852	0.456488362134066	-1.26347576775783	0.206418249819977	1	No	0	-0.471070930385847	0.450966401395086	-1.04458099079791	0.296216669013241	1	No	0
CTD-2270N23.1	ENSG00000213862.4	11.9490996857167	-1.62864812907107	1.05195404917038	-1.548212234513	0.121571206743947	1	No	0	-0.223816380773288	0.984982302302515	-0.227228834721284	0.820245807194696	1	No	0
CTD-2270P14.2	ENSG00000279901.1	158.607367315124	-0.447716534657243	0.314496104921376	-1.42359961745527	0.154562406659869	0.555828347335306	No	0.255059307905245	-0.451148155435283	0.312759341804015	-1.44247699471751	0.149167856941844	1	No	0
CTD-2270P14.5	ENSG00000276791.1	576.940966171165	-0.0962694241259479	0.156251369286483	-0.616118915088933	0.53781603901725	0.857921940125921	No	0.0665522255718076	-0.225238890187056	0.155859556263875	-1.44514007088356	0.148418545569046	0.448067944349358	No	0.348656125245994
CTD-2272D18.1	ENSG00000254394.2	0.139675174247205	0	4.99745499518611	0	1	1	No	0	1.10565397982741	4.99425280730557	0.221385264720693	0.824792464848314	1	No	0
CTD-2272D18.2	ENSG00000253581.1	0	NA	NA	NA	1	1	No	0	NA	NA	NA	1	1	No	0
CTD-2272G21.1	ENSG00000249289.1	0	NA	NA	NA	1	1	No	0	NA	NA	NA	1	1	No	0
CTD-2272G21.2	ENSG00000250332.1	0.27935034849441	0	4.99745499514106	0	1	1	No	0	2.06510853834858	4.89693225541524	0.421714745198874	0.673233240453574	1	No	0
CTD-2272G21.3	ENSG00000250319.1	0	NA	NA	NA	1	1	No	0	NA	NA	NA	1	1	No	0
CTD-2275D10.2	ENSG00000250574.1	1.34094344675718	-3.53498097039386	3.64064197633628	-0.970977369752586	0.331559547926384	1	No	0	-0.25791190637696	3.41656133302946	-0.075488738891823	0.939825857034308	1	No	0
CTD-2278B20.1	ENSG00000249761.1	0	NA	NA	NA	1	1	No	0	NA	NA	NA	1	1	No	0
CTD-2278I10.1	ENSG00000269350.1	0.367755326807911	-0.00666835492037844	4.98356363831523	-0.00133806958320147	0.998932375256868	1	No	0	-1.76068955414726	4.99757843253595	-0.352308538608333	0.72460688526726	1	No	0
CTD-2278I10.4	ENSG00000269815.1	56.5201123240616	-0.700869529373782	0.46733516325668	-1.49971494652722	0.133688257205849	1	No	0	-0.480131751136352	0.460455081729299	-1.04273309208176	0.297071926941051	1	No	0
CTD-2278I10.6	ENSG00000269307.1	0	NA	NA	NA	1	1	No	0	NA	NA	NA	1	1	No	0
CTD-2280E9.1	ENSG00000249916.1	1.88091819834931	-0.461796801745353	2.97064352065783	-0.155453455971416	0.876463844550624	1	No	0	-4.34568146275038	3.23371271119542	-1.34386751417503	0.178991232604798	1	No	0
CTD-2280E9.2	ENSG00000287794.1	0	NA	NA	NA	1	1	No	0	NA	NA	NA	1	1	No	0
CTD-2281E23.1	ENSG00000275427.1	0.82347219287972	-2.53496905668226	4.37251276929315	-0.579751092892076	0.562082482881453	1	No	0	0.327634005548116	4.20762825704228	0.0778666710871516	0.937934111506657	1	No	0
CTD-2281E23.3	ENSG00000254160.1	0.419025522741614	0	4.99745499512417	0	1	1	No	0	2.64814370222137	4.85995395092881	0.544890698339902	0.585828694023776	1	No	0
CTD-2282K12.1	ENSG00000286953.1	0	NA	NA	NA	1	1	No	0	NA	NA	NA	1	1	No	0
CTD-2282P23.1	ENSG00000242292.2	0	NA	NA	NA	1	1	No	0	NA	NA	NA	1	1	No	0
CTD-2282P23.2	ENSG00000274441.1	3.79662672936207	-1.10757307885098	1.72186383958619	-0.643240803010977	0.520067861031619	1	No	0	-0.679666680682832	1.67663432096266	-0.405375621973785	0.685201427458064	1	No	0
CTD-2283N19.1	ENSG00000251330.3	11.259780167076	-1.88862091386058	1.12344481531601	-1.68109807274275	0.0927438666956304	1	No	0	-1.17593765709344	1.0797687451026	-1.08906435977798	0.276125505193461	1	No	0
CTD-2284J15.1	ENSG00000254231.3	16.8306406818743	0.234860022044519	0.891350881304073	0.263487731902964	0.792174678101196	1	No	0	0.452498995050567	0.881771812017192	0.513170174963298	0.607832286879424	1	No	0
CTD-2285E13.1	ENSG00000286618.1	5.42176024738372	-0.0214483501438555	1.53567208175267	-0.0139667513648985	0.988856507016349	1	No	0	0.780808396472977	1.49388870843688	0.522668383570534	0.601205043618889	1	No	0
CTD-2285G11.1	ENSG00000250145.1	0	NA	NA	NA	1	1	No	0	NA	NA	NA	1	1	No	0
CTD-2286N8.1	ENSG00000279474.1	1.74384369902061	-1.58411950176926	2.95280130722365	-0.536480222321059	0.591626701106327	1	No	0	-1.95396930104816	2.96992767391715	-0.657918143330067	0.510590731535782	1	No	0
CTD-2286N8.2	ENSG00000267655.1	24.3194689908282	-0.557310090004714	0.742510761163891	-0.750575101606779	0.452908410218963	1	No	0	0.147798561527468	0.723034240106271	0.204414332446752	0.838029730971637	1	No	0
CTD-2286N8.3	ENSG00000286245.1	9.36095381869612	-1.23473264454752	1.10759143468026	-1.11479071242905	0.264940117357389	1	No	0	-0.853513238142508	1.07976126431343	-0.790464768788699	0.429256389674968	1	No	0
CTD-2287N17.1	ENSG00000248962.1	0.728968987524467	-3.53501048193524	4.83876899380726	-0.730559877204183	0.465048026906434	1	No	0	-3.76070389231833	4.83888984583358	-0.777183199480435	0.437050692828019	1	No	0
CTD-2287O16.1	ENSG00000185641.6	118.94831702572	-0.318011474591856	0.3118443642451	-1.01977624435088	0.307834592083044	1	No	0	-0.304684986601962	0.309429925106988	-0.984665547447018	0.324788381126229	1	No	0
CTD-2287O16.4	ENSG00000272265.1	3.48032486736828	0.25433595119481	1.9946022381112	0.127512115616422	0.898535084581329	1	No	0	-2.35904521847738	2.20097985006657	-1.0718159089035	0.283802726056424	1	No	0
CTD-2287O16.5	ENSG00000271918.1	95.0451215076496	0.0775968188389542	0.344081007142863	0.225519041237681	0.82157551409906	1	No	0	-0.136420402345498	0.343935909256064	-0.396644836070115	0.691629384527912	1	No	0
CTD-2288F12.1	ENSG00000260352.1	14.2903568460451	0.44459844668129	0.946098717487763	0.46992817817348	0.638406331581821	1	No	0	0.63330944412148	0.936525628277274	0.676232902762569	0.498892785489337	1	No	0
CTD-2288O8.1	ENSG00000248898.3	21.8527811626651	-0.439345155560638	0.730721998466582	-0.601248021111451	0.547674804369424	1	No	0	0.0748472018152471	0.713561863264792	0.10489237957981	0.916461205825849	1	No	0
CTD-2288O8.3	ENSG00000288539.1	1.37933178648656	-0.995673902620101	3.21794988562783	-0.309412494913929	0.757007766851606	1	No	0	-1.37089925848377	3.2342468835596	-0.423869700687464	0.671660842324117	1	No	0
CTD-2290C23.1	ENSG00000224282.3	0	NA	NA	NA	1	1	No	0	NA	NA	NA	1	1	No	0
CTD-2290C23.2	ENSG00000241739.1	0	NA	NA	NA	1	1	No	0	NA	NA	NA	1	1	No	0
CTD-2290P7.1	ENSG00000249142.1	0.670485432764498	-2.53500824249271	4.71544566585162	-0.537596745277072	0.590855477713689	1	No	0	-0.258549209801264	4.59941720280177	-0.0562134719250446	0.955171749089231	1	No	0
CTD-2291D10.3	ENSG00000269543.5	0	NA	NA	NA	1	1	No	0	NA	NA	NA	1	1	No	0
CTD-2291D10.4	ENSG00000267886.1	0	NA	NA	NA	1	1	No	0	NA	NA	NA	1	1	No	0
CTD-2292M16.7	ENSG00000258459.1	3.68417951252533	-0.120035736020807	1.70775776464303	-0.0702885025651738	0.943964033497787	1	No	0	0.542131296407357	1.659361800661	0.326710724684274	0.743886687892527	1	No	0
CTD-2292M16.8	ENSG00000258768.2	56.7026686107921	0.116931184459772	0.47922944062897	0.243998332628114	0.807232111269927	1	No	0	-0.137151919257124	0.479560330811475	-0.285995130216559	0.774881851377365	1	No	0
CTD-2292N2.1	ENSG00000285804.2	50.4099380276312	0.510752183329016	0.484884094605717	1.05334901476678	0.292181062336261	1	No	0	0.869387689052008	0.477555752037749	1.82049464453584	0.0686837110831275	1	No	0
CTD-2292P10.2	ENSG00000253806.1	0	NA	NA	NA	1	1	No	0	NA	NA	NA	1	1	No	0
CTD-2293H3.1	ENSG00000267672.1	10.6357591852807	0.618888682012711	1.0152237905827	0.609608135421545	0.542121421188875	1	No	0	0.147199398309068	1.02241788039076	0.143971854495356	0.88552269491519	1	No	0
CTD-2293H3.2	ENSG00000267345.1	4.15299917611304	-0.617592377258288	1.67778991594769	-0.368098753835604	0.712799600054041	1	No	0	-0.665996011385445	1.66731917804497	-0.399441222865538	0.689568124623043	1	No	0
CTD-2293H3.3	ENSG00000275547.1	0	NA	NA	NA	1	1	No	0	NA	NA	NA	1	1	No	0
CTD-2296D1.1	ENSG00000251678.1	0.742079738478994	3.46306841664294	4.8348904498698	0.716266160019447	0.473827017853331	1	No	0	0	4.9975798104491	0	1	1	No	0
CTD-2296D1.3	ENSG00000249638.1	0	NA	NA	NA	1	1	No	0	NA	NA	NA	1	1	No	0
CTD-2296D1.4	ENSG00000249865.1	0	NA	NA	NA	1	1	No	0	NA	NA	NA	1	1	No	0
CTD-2297D10.1	ENSG00000250866.1	0	NA	NA	NA	1	1	No	0	NA	NA	NA	1	1	No	0
CTD-2297D10.2	ENSG00000250579.2	0	NA	NA	NA	1	1	No	0	NA	NA	NA	1	1	No	0
CTD-2297M2.1	ENSG00000287862.1	1.84207488585705	0.600109434091091	2.72486210499783	0.220234790226777	0.825688303034099	1	No	0	-3.76069835746836	3.03042168698951	-1.24098186520184	0.214612448236596	1	No	0
CTD-2298J14.1	ENSG00000258901.2	0	NA	NA	NA	1	1	No	0	NA	NA	NA	1	1	No	0
CTD-2298J14.2	ENSG00000258636.2	26.6420599951029	0.238838613222639	0.722007591353484	0.330797925233596	0.740797128167712	1	No	0	-0.197230088294684	0.72570828771226	-0.271775989931762	0.785794267827976	1	No	0
CTD-2299E8.1	ENSG00000251585.1	0	NA	NA	NA	1	1	No	0	NA	NA	NA	1	1	No	0
CTD-2299I21.1	ENSG00000214890.3	0	NA	NA	NA	1	1	No	0	NA	NA	NA	1	1	No	0
CTD-2299N12.1	ENSG00000278913.1	0	NA	NA	NA	1	1	No	0	NA	NA	NA	1	1	No	0
CTD-2300H10.2	ENSG00000279856.1	0	NA	NA	NA	1	1	No	0	NA	NA	NA	1	1	No	0
CTD-2301A4.1	ENSG00000239393.1	8.12495291738004	-1.32486403844681	1.45693522986145	-0.909349991195422	0.363165410261716	1	No	0	-0.65222386762647	1.42101566161697	-0.458984292181768	0.646245446067464	1	No	0
CTD-2301A4.3	ENSG00000240729.1	25.0779739610865	-0.790122790587249	0.67365975855814	-1.17288108804121	0.240843494526755	1	No	0	-0.89199287008778	0.670432662145657	-1.33047346952495	0.18336232194377	1	No	0
CTD-2301A4.6	ENSG00000286634.1	88.6064370996641	-0.45615507491049	0.368761110969177	-1.2369934392258	0.216089518333948	1	No	0	-0.202654427143111	0.363203248560215	-0.557964247143879	0.57686879841536	1	No	0
CTD-2302A16.2	ENSG00000225477.3	0	NA	NA	NA	1	1	No	0	NA	NA	NA	1	1	No	0
CTD-2302E22.1	ENSG00000205767.4	0	NA	NA	NA	1	1	No	0	NA	NA	NA	1	1	No	0
CTD-2302E22.2	ENSG00000258800.1	0	NA	NA	NA	1	1	No	0	NA	NA	NA	1	1	No	0
CTD-2302E22.4	ENSG00000261242.1	38.4656580038129	0.0373442615078359	0.603070244060618	0.0619235683995747	0.95062369864317	1	No	0	-0.343872971759198	0.605426826128838	-0.567984365605266	0.570045584065815	1	No	0
CTD-2302E22.6	ENSG00000274015.2	50.7205035641555	0.193832413797613	0.523567566536415	0.37021470806506	0.711222518496886	1	No	0	0.226079201340027	0.520348747246208	0.434476305624804	0.663942597341836	1	No	0
CTD-2304L4.1	ENSG00000285860.1	0	NA	NA	NA	1	1	No	0	NA	NA	NA	1	1	No	0
CTD-2305P23.1	ENSG00000287142.1	1.18324703507774	2.45976252380225	3.37094936001219	0.729694297096577	0.465577067824054	1	No	0	-1.7606971305629	3.61786715633817	-0.486667158985737	0.62649422201437	1	No	0
CTD-2306A12.1	ENSG00000273972.1	0.306000939002264	0	4.99745499513702	0	1	1	No	0	2.18460944413992	4.88811578481548	0.446922605828246	0.654930941368592	1	No	0
CTD-2306M5.1	ENSG00000248605.5	0.364484493762234	-2.53503140279492	4.89223638793533	-0.518174348452688	0.604336630361979	1	No	0	-2.76071232569324	4.89235857532578	-0.564290675588799	0.572556326193428	1	No	0
CTD-2307P3.1	ENSG00000258394.1	0	NA	NA	NA	1	1	No	0	NA	NA	NA	1	1	No	0
CTD-2308B18.1	ENSG00000251214.1	0	NA	NA	NA	1	1	No	0	NA	NA	NA	1	1	No	0
CTD-2308B18.2	ENSG00000250438.1	0.306000939002264	0	4.99745499513702	0	1	1	No	0	2.18460944413992	4.88811578481548	0.446922605828246	0.654930941368592	1	No	0
CTD-2308B18.3	ENSG00000248296.1	1.14798080088017	-3.53501631566616	3.48717149202393	-1.01372023823654	0.310716264228294	1	No	0	-0.790188097147907	3.28659976392545	-0.240427236021012	0.809999066033711	1	No	0
CTD-2308B18.4	ENSG00000248600.2	0	NA	NA	NA	1	1	No	0	NA	NA	NA	1	1	No	0
CTD-2308G16.1	ENSG00000259377.1	8.9077232836323	0.0844428114307763	1.18159964483199	0.0714648246553788	0.943027818810952	1	No	0	-0.288476238370063	1.18644698546283	-0.243142965429281	0.807894648092265	1	No	0
CTD-2308L22.1	ENSG00000272944.1	10.426791390602	-0.566010179987714	1.10015713578274	-0.514481215072073	0.606915590560357	1	No	0	0.241075250205387	1.06595929482434	0.226158026273521	0.821078515033687	1	No	0
CTD-2308N23.2	ENSG00000206249.3	2.24404713186355	-1.0136462330021	2.35086313629759	-0.431180453405086	0.666337165371677	1	No	0	0.653810020176982	2.19217092720205	0.298247737922272	0.765514089117797	1	No	0
CTD-2308N23.3	ENSG00000285100.1	0	NA	NA	NA	1	1	No	0	NA	NA	NA	1	1	No	0
CTD-2308N23.4	ENSG00000285347.1	0.679470380587276	-0.198034337923123	4.57385506281454	-0.0432970295742737	0.965464759060087	1	No	0	-2.76071248750839	4.6775715958543	-0.590202080488772	0.555055177489616	1	No	0
CTD-2308N23.5	ENSG00000285144.1	0	NA	NA	NA	1	1	No	0	NA	NA	NA	1	1	No	0
CTD-2309H9.3	ENSG00000253165.1	0	NA	NA	NA	1	1	No	0	NA	NA	NA	1	1	No	0
CTD-2309H9.4	ENSG00000254313.1	0	NA	NA	NA	1	1	No	0	NA	NA	NA	1	1	No	0
CTD-2309O5.3	ENSG00000261848.5	0	NA	NA	NA	1	1	No	0	NA	NA	NA	1	1	No	0
CTD-2310F14.1	ENSG00000271828.1	65.4794176669279	-0.672633490627083	0.446794849019088	-1.50546384342571	0.132204865843964	1	No	0	-0.534035975519477	0.441719826049328	-1.20899254239007	0.22666571049037	1	No	0
CTD-2311A18.1	ENSG00000253646.1	0.306000939002264	0	4.99745499513702	0	1	1	No	0	2.18460944413992	4.88811578481548	0.446922605828246	0.654930941368592	1	No	0
CTD-2311B13.1	ENSG00000257891.1	0.364484493762234	-2.53503140279492	4.89223638793533	-0.518174348452688	0.604336630361979	1	No	0	-2.76071232569324	4.89235857532578	-0.564290675588799	0.572556326193428	1	No	0
CTD-2311B13.10	ENSG00000274649.1	0	NA	NA	NA	1	1	No	0	NA	NA	NA	1	1	No	0
CTD-2311B13.2	ENSG00000258265.1	0	NA	NA	NA	1	1	No	0	NA	NA	NA	1	1	No	0
CTD-2311B13.5	ENSG00000275563.1	0.185519934619749	1.43596978159616	4.98356700673743	0.288140960010134	0.773238839993447	1	No	0	0	4.9975798104491	0	1	1	No	0
CTD-2311M21.3	ENSG00000261821.2	2.61888957518156	1.52852066255364	2.22263368317483	0.687706964095986	0.491637333610464	1	No	0	1.71156009054976	2.20365674706301	0.776690876576353	0.437341170837088	1	No	0
CTD-2311M21.4	ENSG00000274937.1	3.88471297633438	-0.94301266370857	4.43736423620174	-0.212516397913677	0.831704186256179	1	No	0	-0.703830770673079	4.42568762542346	-0.159033088243713	0.873642804917496	1	No	0
CTD-2311M21.6	ENSG00000286696.1	23.0266939119822	-0.518841288125052	0.809409137001728	-0.641012393370034	0.521514630918475	1	No	0	-0.354365055355371	0.801285215577299	-0.442245842636774	0.658311316181778	1	No	0
CTD-2312P21.1	ENSG00000240627.1	0	NA	NA	NA	1	1	No	0	NA	NA	NA	1	1	No	0
CTD-2313D3.1	ENSG00000248699.1	0	NA	NA	NA	1	1	No	0	NA	NA	NA	1	1	No	0
CTD-2313D3.2	ENSG00000286377.1	0	NA	NA	NA	1	1	No	0	NA	NA	NA	1	1	No	0
CTD-2313F11.1	ENSG00000240535.8	0.371039869239497	2.45827740891077	4.88484453410874	0.503245782285535	0.614791480177433	1	No	0	0	4.9975798104491	0	1	1	No	0
CTD-2313F11.2	ENSG00000251376.1	0	NA	NA	NA	1	1	No	0	NA	NA	NA	1	1	No	0
CTD-2313F11.3	ENSG00000248029.2	0	NA	NA	NA	1	1	No	0	NA	NA	NA	1	1	No	0
CTD-2313J17.1	ENSG00000258922.1	5.44115261880848	-0.835012863922427	1.40699185050131	-0.593473845370827	0.55286408159103	1	No	0	-0.432549531814334	1.37286414924424	-0.315070891793957	0.752707828777708	1	No	0
CTD-2313J17.3	ENSG00000258562.2	0.829354776876392	-1.01872695828946	4.0185362843545	-0.253506970250761	0.799876475569595	1	No	0	-0.374518653471442	3.9092739709029	-0.0958026109858302	0.923677343633688	1	No	0
CTD-2313J17.5	ENSG00000260361.1	20.1988043649204	0.217026684411099	0.787678560630814	0.275526966529714	0.782911410957341	1	No	0	-0.413081604190329	0.796664975096017	-0.51851357484436	0.604099991280111	1	No	0
CTD-2313J17.6	ENSG00000274215.1	4.89555132883992	0.704651018583671	1.62302777908636	0.434158322897182	0.664173475460133	1	No	0	2.02850799315401	1.56097795782064	1.29951097835238	0.193768628354189	1	No	0
CTD-2313J23.1	ENSG00000260072.1	0.742079738478994	3.46306841664294	4.8348904498698	0.716266160019447	0.473827017853331	1	No	0	0	4.9975798104491	0	1	1	No	0
CTD-2314B22.1	ENSG00000258314.3	35.3480443751015	-0.364573264648334	0.581544253637892	-0.626905454516521	0.530721211629068	1	No	0	0.435897319897284	0.563474493262452	0.773588379082591	0.439174246408431	1	No	0
CTD-2314B22.4	ENSG00000287515.1	38.3670002617896	-0.114644064196863	0.542782183917099	-0.211215599173707	0.832719038947747	1	No	0	-0.0574058904928729	0.537973025968799	-0.106707748756538	0.915020835091333	1	No	0
CTD-2314G24.2	ENSG00000259663.2	150.10895211015	-0.0401992439147806	0.278846809202229	-0.144162466946598	0.885372178328585	0.972125008237595	No	0.0122778843566936	0.0920918905093032	0.275892873476614	0.333795829333407	0.738533630815727	1	No	0
CTD-2315M5.2	ENSG00000279883.1	1.40842565872583	-1.76949878791393	3.03802836394059	-0.58244972591985	0.560263795608459	1	No	0	-4.34566743931711	3.19370737331642	-1.36069681136894	0.173609522696031	1	No	0
CTD-2318H23.1	ENSG00000251371.1	0	NA	NA	NA	1	1	No	0	NA	NA	NA	1	1	No	0
CTD-2318O12.1	ENSG00000278635.1	71.6344432766145	-0.54226148819034	0.395870714150213	-1.36979440207992	0.170751090004547	1	No	0	-0.265285000295528	0.38900901375316	-0.681950779844551	0.495270074470251	1	No	0
CTD-2319I12.10	ENSG00000280852.2	10.4077870764089	0.0905174265379344	1.0391953767225	0.0871033768677994	0.930589341237719	1	No	0	0.586170758329509	1.01719032722297	0.576264581604719	0.564436359008763	1	No	0
CTD-2319I12.11	ENSG00000286435.1	0	NA	NA	NA	1	1	No	0	NA	NA	NA	1	1	No	0
CTD-2319I12.3	ENSG00000267295.1	1.09999514737805	-0.993840492064878	3.3714813167379	-0.29477858504833	0.76816302656991	1	No	0	-3.76069465757698	3.53190340778981	-1.06477845608194	0.286976196586182	1	No	0
CTD-2319I12.4	ENSG00000267248.3	51.6000829343228	0.503263708190689	0.502046724407819	1.00242404486217	0.316138833896793	1	No	0	0.1026583726095	0.504198725165031	0.203606965836532	0.83866064922405	1	No	0
CTD-2319I12.5	ENSG00000267095.1	0	NA	NA	NA	1	1	No	0	NA	NA	NA	1	1	No	0
CTD-2319I12.9	ENSG00000277532.1	0.27935034849441	0	4.99745499514106	0	1	1	No	0	2.06510853834858	4.89693225541524	0.421714745198874	0.673233240453574	1	No	0
CTD-2320G14.2	ENSG00000253596.1	6.28205198705902	1.21243572859496	1.32759442230129	0.913257624639077	0.361107063417711	1	No	0	-0.00544390388776916	1.36621704680864	-0.00398465522040266	0.996820713532695	1	No	0
CTD-2320J21.1	ENSG00000271253.1	1.18797039602786	-3.53502698121187	3.78713043073624	-0.933431537641719	0.350597203318661	1	No	0	-0.674066930371222	3.59555638846072	-0.187472217800426	0.851290404483665	1	No	0
CTD-2320J21.2	ENSG00000229233.1	0	NA	NA	NA	1	1	No	0	NA	NA	NA	1	1	No	0
CTD-2323K18.1	ENSG00000260269.5	28.104298661334	0.786599509845086	0.709663730677075	1.10841159811649	0.267684098253979	1	No	0	0.420518923353622	0.711771232864564	0.590806292720232	0.554650218195761	1	No	0
CTD-2323K18.2	ENSG00000259931.2	4.03383824369074	3.79253536111137	2.17072833479113	1.74712574591988	0.0806155283479027	1	No	0	2.84675648765711	2.19159279508822	1.29894408032242	0.193963120545801	1	No	0
CTD-2323K18.3	ENSG00000260165.1	0	NA	NA	NA	1	1	No	0	NA	NA	NA	1	1	No	0
CTD-2325A15.5	ENSG00000272234.1	0	NA	NA	NA	1	1	No	0	NA	NA	NA	1	1	No	0
CTD-2325B11.1	ENSG00000249837.1	0	NA	NA	NA	1	1	No	0	NA	NA	NA	1	1	No	0
CTD-2325K12.1	ENSG00000258856.2	0	NA	NA	NA	1	1	No	0	NA	NA	NA	1	1	No	0
CTD-2325M2.1	ENSG00000267939.1	48.7693824667163	-0.0576807602805602	0.490660593629981	-0.117557352331536	0.906418398460496	1	No	0	0.0172240322671396	0.486280085434989	0.0354199828103845	0.971744850730026	1	No	0
CTD-2325P2.3	ENSG00000258623.1	21.775726752093	0.345955332569869	0.76918262318328	0.449770083388162	0.652876231426168	1	No	0	0.322996294638448	0.765276025754993	0.422065089939008	0.67297750827142	1	No	0
CTD-2325P2.4	ENSG00000259038.1	0.686025756064539	3.35448344833501	4.52230122338031	0.741764708417105	0.458229906497248	1	No	0	0	4.69179245596917	0	1	1	No	0
CTD-2325P2.5	ENSG00000287385.1	7.22057397946483	1.12656309342455	1.53385178377762	0.734466723147144	0.462664334136026	1	No	0	0.279139475959207	1.55115517987302	0.179955867460056	0.857187215158519	1	No	0
CTD-2325P2.6	ENSG00000287167.1	7.17582007651756	0.870335576707674	1.23231904253922	0.706258320016162	0.480027508245703	1	No	0	0.160760906974463	1.24940830540956	0.128669632079774	0.89761906571076	1	No	0
CTD-2326C4.1	ENSG00000279757.1	2.20918593870187	4.45916827763017	2.83636170323165	1.57214373348419	0.115917220997844	1	No	0	3.43618914789212	2.86752707364841	1.19831096957009	0.230795977666582	1	No	0
CTD-2329C7.2	ENSG00000266985.1	1.37935920525837	-0.995722709950886	3.21792825606867	-0.30942974196925	0.756994648930011	1	No	0	-1.3709476793637	3.23422532150722	-0.423887497957258	0.671647862227211	1	No	0
CTD-2329K10.1	ENSG00000259563.1	19.0264348022408	-0.149209115341626	0.756215418357597	-0.197310332108395	0.843584694427491	1	No	0	-0.638176416966389	0.763126867388835	-0.836265166695042	0.403005744710547	1	No	0
CTD-2330J20.2	ENSG00000259285.1	2.14034938130822	-4.34235879810511	2.85559534994605	-1.52064920479267	0.128347891958396	1	No	0	-0.558874061691103	2.53473916003016	-0.220485827695365	0.825492808676581	1	No	0
CTD-2330K9.2	ENSG00000230698.1	6.38595129811041	-0.391039902101462	1.35044177037337	-0.289564430455486	0.772149482032806	1	No	0	-0.0922069469333432	1.32792964098842	-0.0694366208022216	0.944642080065704	1	No	0
CTD-2330K9.3	ENSG00000228008.1	10.3087244381988	0.0647827331644017	1.05585369052765	0.0613557860767882	0.951075863580925	1	No	0	-0.33860700710889	1.06156901460548	-0.318968434882898	0.749750448834699	1	No	0
CTD-2331C18.5	ENSG00000256220.1	0	NA	NA	NA	1	1	No	0	NA	NA	NA	1	1	No	0
CTD-2331D11.2	ENSG00000248667.1	0.629971773650084	3.23807731346943	4.84330323300335	0.668567949948797	0.503771123038752	1	No	0	0	4.9975798104491	0	1	1	No	0
CTD-2331D11.3	ENSG00000249023.1	0	NA	NA	NA	1	1	No	0	NA	NA	NA	1	1	No	0
CTD-2331D11.4	ENSG00000249842.1	0	NA	NA	NA	1	1	No	0	NA	NA	NA	1	1	No	0
CTD-2331H12.7	ENSG00000269646.1	6.57825512979451	-0.752265168763653	1.36184780247056	-0.552385639128655	0.580684167582072	1	No	0	-1.72402233810623	1.40414645938514	-1.22780805847073	0.219519029864574	1	No	0
CTD-2331H12.9	ENSG00000283695.1	0	NA	NA	NA	1	1	No	0	NA	NA	NA	1	1	No	0
CTD-2332E11.2	ENSG00000268560.1	0	NA	NA	NA	1	1	No	0	NA	NA	NA	1	1	No	0
CTD-2333K2.1	ENSG00000248261.2	6.67542520001692	-0.633313046915827	1.52092499322354	-0.416399920928083	0.67711738630366	1	No	0	-0.0539886051046466	1.49009007838934	-0.0362317727549756	0.971097551619811	1	No	0
CTD-2334D19.1	ENSG00000248927.1	0.909322122144494	3.24050572079866	4.15132864581791	0.780594840175611	0.435040827493931	1	No	0	2.06739217964809	4.21362192275739	0.490644917258071	0.623677611558052	1	No	0
CTD-2335A18.2	ENSG00000279708.1	2.94632440072243	-2.00654311614635	2.55532590981009	-0.785239608162338	0.432313096757455	1	No	0	-0.377625994437909	2.41227816245674	-0.156543304298424	0.875604788073133	1	No	0
CTD-2335A18.3	ENSG00000287717.1	0.629971773650084	3.23807731346943	4.84330323300335	0.668567949948797	0.503771123038752	1	No	0	0	4.9975798104491	0	1	1	No	0
CTD-2335I23.3	ENSG00000286970.1	25.1099246106248	-0.262102103698565	0.689083673912316	-0.380363247050193	0.703675792662861	1	No	0	-0.300327065338496	0.685044039629849	-0.438405486311176	0.661092370096874	1	No	0
CTD-2335L22.6	ENSG00000259016.1	0	NA	NA	NA	1	1	No	0	NA	NA	NA	1	1	No	0
CTD-2335O3.2	ENSG00000248891.2	0	NA	NA	NA	1	1	No	0	NA	NA	NA	1	1	No	0
CTD-2335O3.3	ENSG00000251125.1	0.728955278138558	-3.5350030205845	4.4091442192208	-0.801743568553359	0.422701307724607	1	No	0	-3.76068552396622	4.40923682142925	-0.85291075899779	0.393708794806336	1	No	0
CTD-2335O3.4	ENSG00000288035.1	0	NA	NA	NA	1	1	No	0	NA	NA	NA	1	1	No	0
CTD-2336H13.1	ENSG00000260797.1	0	NA	NA	NA	1	1	No	0	NA	NA	NA	1	1	No	0
CTD-2336H13.2	ENSG00000259995.1	0.742079738478994	3.46306841664294	4.8348904498698	0.716266160019447	0.473827017853331	1	No	0	0	4.9975798104491	0	1	1	No	0
CTD-2336O2.1	ENSG00000253982.2	271.329306731832	0.179616962810334	0.20749214532726	0.865656685591827	0.386678459815027	0.77707210086491	No	0.109538683187461	0.161567817562643	0.206259143990981	0.78332438715884	0.433436645824533	1	No	0
CTD-2336O2.2	ENSG00000254265.1	0	NA	NA	NA	1	1	No	0	NA	NA	NA	1	1	No	0
CTD-2336O2.3	ENSG00000282021.1	12.5354056944783	0.400122551264477	0.970696366960329	0.412201554351578	0.680191697969433	1	No	0	1.17673851779868	0.944836547333878	1.24544136350269	0.212969556716274	1	No	0
CTD-2336O2.4	ENSG00000283576.1	0	NA	NA	NA	1	1	No	0	NA	NA	NA	1	1	No	0
CTD-2336O2.5	ENSG00000287464.1	0.643834842256643	-2.53500662214727	4.78276442353759	-0.530029580731941	0.596091421580651	1	No	0	-0.377286119473505	4.67758852939043	-0.0806582530940728	0.93571373779912	1	No	0
CTD-2337A12.1	ENSG00000251314.2	4.29952372513866	1.96775634671161	1.59964373390121	1.23012162333962	0.218651563864265	1	No	0	-0.00468056636388352	1.6889944695127	-0.00277121473656094	0.99778889337711	1	No	0
CTD-2337I7.1	ENSG00000255345.1	4.73805492970081	-1.09106591927091	1.61809914856932	-0.674288667808524	0.500127807209952	1	No	0	0.833493703863329	1.48833141254649	0.560018888828829	0.575466553855147	1	No	0
CTD-2337L2.1	ENSG00000285882.1	0	NA	NA	NA	1	1	No	0	NA	NA	NA	1	1	No	0
CTD-2338I4.1	ENSG00000286605.1	0	NA	NA	NA	1	1	No	0	NA	NA	NA	1	1	No	0
CTD-2339F6.1	ENSG00000254139.1	0.371039869239497	2.45827740891077	4.88484453410874	0.503245782285535	0.614791480177433	1	No	0	0	4.9975798104491	0	1	1	No	0
CTD-2339L15.3	ENSG00000259254.1	7.59679663671715	-0.377237203349607	1.38481226423329	-0.272410357051876	0.785306509952968	1	No	0	0.286564872308404	1.35427607561251	0.211600040397078	0.832419077811475	1	No	0
CTD-2340D6.1	ENSG00000253532.1	5.20603179798061	-0.189868528037083	1.67081168556016	-0.113638496593006	0.909524369136797	1	No	0	0.392519528721981	1.63862799547247	0.239541573686347	0.810685663454909	1	No	0
CTD-2340D6.2	ENSG00000253562.1	0.643821132870734	-2.53495752882089	4.78280497026563	-0.530014822803889	0.596101653654827	1	No	0	-0.377237130857444	4.67763000033532	-0.0806470650372948	0.935722635590371	1	No	0
CTD-2340E1.2	ENSG00000247402.2	15.1479646836706	-0.649441443306657	0.876112099218709	-0.741276651567545	0.458525715527346	1	No	0	-0.439556410554126	0.862934514631975	-0.509374005907723	0.610490093073857	1	No	0
CTD-2342I9.1	ENSG00000254939.1	0.983041747244025	2.45378877830784	4.1069267244857	0.597475665606165	0.550189849043876	1	No	0	3.18593941224251	4.04913090030101	0.786820552530339	0.431386920450607	1	No	0
CTD-2342J14.6	ENSG00000267277.1	40.8423690611876	-0.242718535025911	0.538411522398313	-0.45080486751981	0.65213019284071	1	No	0	0.24467103091146	0.526942718729217	0.464321874494276	0.642417154152236	1	No	0
CTD-2342N23.1	ENSG00000278898.1	9.51342265242574	0.463544241968602	1.12084207364054	0.41356784588126	0.67919062554287	1	No	0	0.985771235914277	1.09926342413156	0.896756149867405	0.369849051368876	1	No	0
CTD-2342N23.2	ENSG00000271048.1	0	NA	NA	NA	1	1	No	0	NA	NA	NA	1	1	No	0
CTD-2342N23.3	ENSG00000272456.1	0	NA	NA	NA	1	1	No	0	NA	NA	NA	1	1	No	0
CTD-2345H1.1	ENSG00000276098.1	0	NA	NA	NA	1	1	No	0	NA	NA	NA	1	1	No	0
CTD-2345M20.2	ENSG00000254316.1	0	NA	NA	NA	1	1	No	0	NA	NA	NA	1	1	No	0
CTD-2345M20.3	ENSG00000287590.1	0.306000939002264	0	4.99745499513702	0	1	1	No	0	2.18460944413992	4.88811578481548	0.446922605828246	0.654930941368592	1	No	0
CTD-2347I17.1	ENSG00000213655.4	0.182235392188162	-1.53502656316066	4.9974546017882	-0.307161682391551	0.758720309617963	1	No	0	-1.76069499825251	4.99757941703981	-0.352309558553331	0.72460612043863	1	No	0
CTD-2349B8.1	ENSG00000261427.6	0	NA	NA	NA	1	1	No	0	NA	NA	NA	1	1	No	0
CTD-2349B8.2	ENSG00000286790.1	1.88856129531	0.91092465744244	2.70339254305493	0.336956118260599	0.736149980134363	1	No	0	1.20850612484846	2.67387485906262	0.45196809445006	0.65129196748667	1	No	0
CTD-2349P21.1	ENSG00000242439.1	6.39956022886758	-1.50867361700865	1.49724249788237	-1.00763478136805	0.313629825013834	1	No	0	-0.501287979861396	1.4330348510078	-0.34980864527395	0.726482310484581	1	No	0
CTD-2349P21.10	ENSG00000265791.1	37.0499247858264	-1.19131434096821	0.565200307915527	-2.10777369418253	0.0350505693110562	1	No	0	-1.00301622715693	0.555706618581633	-1.80493842185468	0.0710843185405367	1	No	0
CTD-2349P21.11	ENSG00000265334.1	12.5138773649935	0.111490731074888	0.954986685833104	0.116745848637278	0.907061456710339	1	No	0	-1.09063794393709	0.988269207556964	-1.10358385710832	0.269773696948786	1	No	0
CTD-2349P21.12	ENSG00000276250.1	11.9397987366968	-0.379209271392881	0.978941602217301	-0.387366591157197	0.698484833284785	1	No	0	0.428092696759236	0.946756437940768	0.452167716641414	0.651148163310376	1	No	0
CTD-2349P21.3	ENSG00000280069.1	99.5070947091243	-0.176940238148823	0.344212704169308	-0.514043311027219	0.607221710080557	1	No	0	-0.436471926557701	0.344556268908502	-1.26676530350289	0.205239221811763	1	No	0
CTD-2349P21.5	ENSG00000263603.1	67.9716551630066	-0.256948439121953	0.43259924215192	-0.593964145299445	0.552536094312971	1	No	0	-0.449234948220259	0.432145763320142	-1.03954495531513	0.29855136172196	1	No	0
CTD-2349P21.6	ENSG00000265443.1	40.8403910238784	-0.440734152164261	0.513443158042667	-0.85838937623478	0.390677491887373	1	No	0	-0.924983159730205	0.518500726222999	-1.78395730796409	0.0744306025875272	1	No	0
CTD-2349P21.7	ENSG00000279337.1	4.27253350945987	-0.389555971533579	1.52874150188511	-0.254821348837075	0.798861085477316	1	No	0	-1.44578890565158	1.58673748765342	-0.911170824979827	0.362205373653904	1	No	0
CTD-2349P21.9	ENSG00000266490.1	56.0975669359868	-0.413181854557976	0.471268218727991	-0.876744575887597	0.380625389147105	1	No	0	-0.367353423714366	0.467340303559422	-0.786051237003267	0.431837470479719	1	No	0
CTD-2350C19.2	ENSG00000265254.1	0	NA	NA	NA	1	1	No	0	NA	NA	NA	1	1	No	0
CTD-2350C19.5	ENSG00000263870.1	0.546719885950396	-3.11996479806746	4.85665774492028	-0.642409855075895	0.520607102556259	1	No	0	-3.34565302546547	4.85677904372333	-0.688862514713168	0.490909790750741	1	No	0
CTD-2350J17.1	ENSG00000250250.2	0.364470784376324	-2.53498207194636	4.89224002455696	-0.518163879781415	0.604343933806878	1	No	0	-2.76066299422864	4.89236221203824	-0.564280172763109	0.572563472845188	1	No	0
CTD-2350M8.1	ENSG00000286986.1	0	NA	NA	NA	1	1	No	0	NA	NA	NA	1	1	No	0
CTD-2351A16.1	ENSG00000280305.1	0	NA	NA	NA	1	1	No	0	NA	NA	NA	1	1	No	0
CTD-2351A8.1	ENSG00000248591.1	0	NA	NA	NA	1	1	No	0	NA	NA	NA	1	1	No	0
CTD-2353F22.1	ENSG00000250155.2	12.6752680258128	-0.0240285506924427	1.06069132523747	-0.0226536694707701	0.981926532746944	1	No	0	-0.98427385322586	1.08260610164976	-0.909170797879255	0.363259976130537	1	No	0
CTD-2353N24.1	ENSG00000251648.2	0	NA	NA	NA	1	1	No	0	NA	NA	NA	1	1	No	0
CTD-2355J17.2	ENSG00000270969.1	0	NA	NA	NA	1	1	No	0	NA	NA	NA	1	1	No	0
CTD-2356P16.6	ENSG00000271299.1	0	NA	NA	NA	1	1	No	0	NA	NA	NA	1	1	No	0
CTD-2357A8.2	ENSG00000279570.1	19.2769260755602	-0.529542690956089	0.798570033881295	-0.663113651262807	0.507257768259006	1	No	0	-0.265096325360161	0.786315587870552	-0.337137314138814	0.736013389682266	1	No	0
CTD-2358C21.2	ENSG00000260472.1	0	NA	NA	NA	1	1	No	0	NA	NA	NA	1	1	No	0
CTD-2358C21.3	ENSG00000260568.1	1.10656423224123	1.01709555555417	3.72762775539903	0.27285330571998	0.784965981572326	1	No	0	-2.76071884131592	3.93614221179998	-0.701376803165213	0.48306789451004	1	No	0
CTD-2358C21.4	ENSG00000261731.2	0	NA	NA	NA	1	1	No	0	NA	NA	NA	1	1	No	0
CTD-2358C21.5	ENSG00000276867.1	50.3067648929819	-0.461173365827068	0.509493921625706	-0.905159701131556	0.365380787720333	1	No	0	-0.0678597369679358	0.50044121577957	-0.135599816378486	0.892137650621142	1	No	0
CTD-2360A17.3	ENSG00000286809.1	0.594336235319452	2.24354522492624	4.90071301863872	0.457799756156591	0.647096311012274	1	No	0	2.06510610796191	4.89693020161871	0.421714425759893	0.673233473643516	1	No	0
CTD-2363C16.1	ENSG00000253811.1	0.182242246881117	-1.53503435066688	4.99745403980438	-0.307163275227833	0.758719097280231	1	No	0	-1.76070278585597	4.99757885504195	-0.352311156447214	0.724604922222621	1	No	0
CTD-2363C16.2	ENSG00000253456.1	1.5124515852565	-4.11997822742476	3.14352922643494	-1.31062189362789	0.189985538692509	1	No	0	-1.37312652572471	2.91924362748615	-0.470370651080997	0.638090228729839	1	No	0
CTD-2366F13.1	ENSG00000247796.3	342.365720694548	0.0894520091046683	0.188211034285466	0.475275051987618	0.634590938729168	0.898501505998456	No	0.0464811906237097	0.123348197208229	0.18684676469813	0.6601569869701	0.509153091689223	0.779611096381318	No	0.108121988098695
CTD-2366F13.2	ENSG00000272123.1	6.6433214872743	-0.350594042373877	1.31479994025694	-0.266652006620386	0.789737109387315	1	No	0	0.607797574569961	1.26558788640933	0.480249203628503	0.631050203639679	1	No	0
CTD-2366F13.3	ENSG00000286048.1	1.89096158452507	-2.62967399602316	2.80188685647573	-0.93853682562001	0.347968601229928	1	No	0	-0.847364077899714	2.527072337358	-0.335314531908341	0.737387832768381	1	No	0
CTD-2367A17.1	ENSG00000251099.2	0	NA	NA	NA	1	1	No	0	NA	NA	NA	1	1	No	0
CTD-2368P22.1	ENSG00000176593.8	196.851513407503	-0.353906003304382	0.262275344449353	-1.34936817659093	0.177218737201131	0.58208799673099	No	0.23501135623349	-0.253964654041473	0.25991405766604	-0.977110112173266	0.328514642051689	1	No	0
CTD-2368P22.2	ENSG00000286949.1	7.06915914822525	-0.0757950499472386	1.24745978740986	-0.0607595136229718	0.951550734165876	1	No	0	-0.294415289747789	1.24709148197696	-0.23608154975212	0.813369390491609	1	No	0
CTD-2369P2.10	ENSG00000167807.15	1.62927874307436	-1.18022276779047	2.82089899189388	-0.418385334314326	0.6756654074446	1	No	0	-0.316925590593767	2.71480165656714	-0.116739869311307	0.907066195122287	1	No	0
CTD-2369P2.12	ENSG00000267303.1	1.08723350964084	2.97326942018527	3.61518066040131	0.822440065790576	0.410826484296239	1	No	0	3.06515968792054	3.59653477491888	0.852253594013885	0.394073356416109	1	No	0
CTD-2369P2.4	ENSG00000267105.1	0	NA	NA	NA	1	1	No	0	NA	NA	NA	1	1	No	0
CTD-2369P2.5	ENSG00000266978.1	8.26040450184773	-2.12568087832875	1.24948013163415	-1.70125224444237	0.0888956312476134	1	No	0	-0.784893944901223	1.15554090417061	-0.679243756814117	0.496983426462158	1	No	0
CTD-2369P2.8	ENSG00000267607.1	23.5268459979496	-0.18776605163167	0.761300720535769	-0.246638478812327	0.80518802249626	1	No	0	-0.511471750171007	0.763307204198765	-0.670073264548699	0.502811087071727	1	No	0
CTD-2370N5.3	ENSG00000265118.5	1.2530093262651	-0.994581584602676	3.30947769868662	-0.300525241489731	0.763776545795164	1	No	0	-2.28274544639488	3.4624441102064	-0.659287305076182	0.509711292894428	1	No	0
CTD-2371O3.2	ENSG00000254397.1	33.7647540194406	-0.626677685548817	0.590231484467335	-1.06174899516649	0.288349650277492	1	No	0	0.317804066407689	0.567578347648216	0.559929862942312	0.575527278533828	1	No	0
CTD-2371O3.3	ENSG00000268403.2	346.968703956965	0.0856280038562336	0.189669524185115	0.451458947999795	0.651658806018267	0.908079016520505	No	0.0418763596884212	0.0423679246745452	0.188719764316711	0.2245017888187	0.822366875162247	0.933396440900837	No	0.0299338594398003
CTD-2372A4.1	ENSG00000184084.7	0	NA	NA	NA	1	1	No	0	NA	NA	NA	1	1	No	0
CTD-2373H9.3	ENSG00000279339.1	14.464998606848	-0.674330177071798	0.880433932992796	-0.765906619227629	0.443731867094193	1	No	0	-1.9218252435397	0.922773222524879	-2.08266256175187	0.0372819922649105	1	No	0
CTD-2373H9.5	ENSG00000267491.1	10.9754940024112	-0.737365183151199	0.996544407338026	-0.739922052365787	0.459347292647462	1	No	0	-0.863042500120556	0.99255869362038	-0.869512811350822	0.384566703799306	1	No	0
CTD-2373J6.1	ENSG00000260871.1	4.11847038873696	1.70431101210161	1.92129032079487	0.887065839896859	0.375043454110135	1	No	0	2.81955834628644	1.87339219932406	1.50505502654691	0.132309930191859	1	No	0
CTD-2373J6.2	ENSG00000255647.3	63.6305136035424	0.0341176275773422	0.42812920327625	0.0796900265533342	0.936483791883458	1	No	0	-0.0990905086150623	0.426928106822288	-0.232101159496415	0.816459444319897	1	No	0
CTD-2373N4.3	ENSG00000279041.1	24.0542881444508	-0.128160629981103	0.743849634481922	-0.172293732550349	0.863206611376228	1	No	0	-0.671839584713171	0.750580093121721	-0.895093795945131	0.370736950147505	1	No	0
CTD-2373N4.5	ENSG00000253112.1	10.1813529308802	-1.02231853400488	1.11881470383481	-0.913751428633199	0.360847473784326	1	No	0	-0.5935697532413	1.09358508390152	-0.542774185547277	0.587285288963332	1	No	0
CTD-2374C24.1	ENSG00000253584.1	1.05051024982677	0.911482543069848	3.43394659124858	0.265432941034308	0.790675962673345	1	No	0	-2.76072122610872	3.65420720113685	-0.755491156946394	0.449954336282167	1	No	0
CTD-2375G15.1	ENSG00000205644.5	2.86389293327152	-2.60035831441524	2.2209281966474	-1.17084303686207	0.241661875275358	1	No	0	-2.8603575916184	2.2261289416716	-1.28490202794388	0.198826522210013	1	No	0
CTD-2376I20.1	ENSG00000258560.1	1.32743102597567	3.45639680088894	3.34181813309684	1.034286326553	0.301002327181226	1	No	0	3.12582410059462	3.34717333166654	0.933869803222376	0.350371057064045	1	No	0
CTD-2376I4.1	ENSG00000271926.1	3.3457469527069	1.4964977094613	2.05664418859732	0.727640550445408	0.466833650931038	1	No	0	-0.368500519203159	2.14371755981627	-0.171897887161377	0.863517807662999	1	No	0
CTD-2377D24.2	ENSG00000244559.1	0.306000939002264	0	4.99745499513702	0	1	1	No	0	2.18460944413992	4.88811578481548	0.446922605828246	0.654930941368592	1	No	0
CTD-2377D24.4	ENSG00000242407.1	0.670471723378588	-2.53495930530354	4.7154837665546	-0.537582023563137	0.590865643532711	1	No	0	-0.258500177329654	4.59945626122363	-0.0562023340691326	0.955180621785547	1	No	0
CTD-2377O17.1	ENSG00000271714.1	10.1425033181664	-0.0599440890620192	1.07274178704545	-0.0558793269600483	0.95543793978918	1	No	0	0.402942227957518	1.05126999093737	0.383290906647334	0.701504080838942	1	No	0
CTD-2378E12.1	ENSG00000273674.5	8.12794655534687	0.804633571054106	1.36452624973185	0.589679803677087	0.555405337849372	1	No	0	-1.17491576985102	1.43222972425737	-0.820340305714736	0.412022135237227	1	No	0
CTD-2378E21.1	ENSG00000267109.1	0	NA	NA	NA	1	1	No	0	NA	NA	NA	1	1	No	0
CTD-2380F24.1	ENSG00000261195.1	1.65851366576139	-1.50239919445415	2.81541289765913	-0.533633697459906	0.59359498951013	1	No	0	-1.07207676444048	2.74248235895288	-0.390914734944665	0.69586026199538	1	No	0
CTD-2381F24.2	ENSG00000286959.1	0.521963727788845	-1.12604448732725	4.88615943432454	-0.230455944482071	0.817737493375374	1	No	0	-2.76066152780662	4.89236102302004	-0.564280010166231	0.572563583484629	1	No	0
CTD-2382E5.2	ENSG00000257797.1	0	NA	NA	NA	1	1	No	0	NA	NA	NA	1	1	No	0
CTD-2382E5.6	ENSG00000278493.1	14.0549561760413	-0.783284323937789	0.921808086106038	-0.849726028382534	0.395477423918444	1	No	0	-0.841060476863014	0.916162285712241	-0.918025648926552	0.358605437933253	1	No	0
CTD-2382H12.1	ENSG00000265101.1	0	NA	NA	NA	1	1	No	0	NA	NA	NA	1	1	No	0
CTD-2382H12.2	ENSG00000266586.1	0	NA	NA	NA	1	1	No	0	NA	NA	NA	1	1	No	0
CTD-2382H12.3	ENSG00000287758.1	0.371039869239497	2.45827740891077	4.88484453410874	0.503245782285535	0.614791480177433	1	No	0	0	4.9975798104491	0	1	1	No	0
CTD-2383I20.1	ENSG00000249994.1	0	NA	NA	NA	1	1	No	0	NA	NA	NA	1	1	No	0
CTD-2384B11.2	ENSG00000225407.3	3.4381613723322	-0.794954073890166	1.84518014994625	-0.43082734979201	0.666593911558466	1	No	0	-1.68781878893796	1.89827335695581	-0.889133687070574	0.373931236278777	1	No	0
CTD-2384B9.1	ENSG00000271350.1	5.42261643229279	-1.76440810034818	1.58688362718967	-1.11186987509154	0.266194102878003	1	No	0	-1.46103547631644	1.55070568352854	-0.942174580151107	0.346103266039342	1	No	0
CTD-2385L22.1	ENSG00000261583.1	0	NA	NA	NA	1	1	No	0	NA	NA	NA	1	1	No	0
CTD-2385L22.2	ENSG00000279756.1	0.371039869239497	2.45827740891077	4.88484453410874	0.503245782285535	0.614791480177433	1	No	0	0	4.9975798104491	0	1	1	No	0
CTD-2396E7.10	ENSG00000268191.1	0	NA	NA	NA	1	1	No	0	NA	NA	NA	1	1	No	0
CTD-2396E7.11	ENSG00000275234.1	3.6873834300398	1.7035578092705	1.82354950799107	0.934198825864202	0.350201341282449	1	No	0	-0.317389299168528	1.92235383836128	-0.165104515534502	0.868861718907478	1	No	0
CTD-2396E7.7	ENSG00000268742.1	0.314985886825042	2.24351794338217	4.90071518486077	0.457793986949662	0.647100456225725	1	No	0	0	4.9975798104491	0	1	1	No	0
CTD-2396E7.9	ENSG00000268203.1	0	NA	NA	NA	1	1	No	0	NA	NA	NA	1	1	No	0
CTD-2410N18.1	ENSG00000239615.1	0	NA	NA	NA	1	1	No	0	NA	NA	NA	1	1	No	0
CTD-2410N18.4	ENSG00000273345.5	11.3152520027762	1.59603596964029	1.07957066360849	1.47839879633771	0.139301067399287	1	No	0	1.90646947533118	1.06784147163043	1.78534878629531	0.0742047601486737	1	No	0
CTD-2410N18.5	ENSG00000272772.1	0	NA	NA	NA	1	1	No	0	NA	NA	NA	1	1	No	0
CTD-2501B8.1	ENSG00000264813.6	0.27935034849441	0	4.99745499514106	0	1	1	No	0	2.06510853834858	4.89693225541524	0.421714745198874	0.673233240453574	1	No	0
CTD-2501E16.2	ENSG00000259274.1	2.20657308900519	0.0159344798299809	2.80155716463804	0.00568772253913286	0.995461878468089	1	No	0	-4.34568206788845	3.09959424495989	-1.40201643326534	0.160910339498805	1	No	0
CTD-2501M5.1	ENSG00000253507.5	0.371039869239497	2.45827740891077	4.88484453410874	0.503245782285535	0.614791480177433	1	No	0	0	4.9975798104491	0	1	1	No	0
CTD-2503I6.1	ENSG00000257120.1	1.14068681713679	3.90236519217268	3.41670781891844	1.1421419094033	0.253395037555083	1	No	0	1.10801046803529	3.65575490843131	0.303086638953796	0.761823836129665	1	No	0
CTD-2503O16.1	ENSG00000239517.1	0	NA	NA	NA	1	1	No	0	NA	NA	NA	1	1	No	0
CTD-2503O16.3	ENSG00000196390.6	0	NA	NA	NA	1	1	No	0	NA	NA	NA	1	1	No	0
CTD-2503O16.4	ENSG00000249856.1	0.182242246881117	-1.53503435066688	4.99745403980438	-0.307163275227833	0.758719097280231	1	No	0	-1.76070278585597	4.99757885504195	-0.352311156447214	0.724604922222621	1	No	0
CTD-2503O16.5	ENSG00000287701.1	0	NA	NA	NA	1	1	No	0	NA	NA	NA	1	1	No	0
CTD-2506P8.6	ENSG00000273783.1	59.1096765863703	0.21334289020491	0.468607761692825	0.455269646909428	0.648915260176185	1	No	0	0.0341802183250765	0.468020700298396	0.0730314242581241	0.941781111328373	1	No	0
CTD-2506P8.7	ENSG00000286686.1	14.8475149782129	-0.242993743828857	0.855210350235756	-0.284133305638631	0.776308224112986	1	No	0	-1.04715941667246	0.873991657410476	-1.19813433891927	0.230864722440449	1	No	0
CTD-2509G16.1	ENSG00000214759.3	0	NA	NA	NA	1	1	No	0	NA	NA	NA	1	1	No	0
CTD-2509G16.3	ENSG00000258878.1	0	NA	NA	NA	1	1	No	0	NA	NA	NA	1	1	No	0
CTD-2509G16.5	ENSG00000258760.1	0.364484493762234	-2.53503140279492	4.89223638793533	-0.518174348452688	0.604336630361979	1	No	0	-2.76071232569324	4.89235857532578	-0.564290675588799	0.572556326193428	1	No	0
CTD-2510F5.4	ENSG00000265415.1	0	NA	NA	NA	1	1	No	0	NA	NA	NA	1	1	No	0
CTD-2510F5.6	ENSG00000265303.1	0	NA	NA	NA	1	1	No	0	NA	NA	NA	1	1	No	0
CTD-2510L9.2	ENSG00000284652.1	5.25391879057883	-2.54995920744582	1.71451851627046	-1.48727423078093	0.136942397626295	1	No	0	-2.82254569708581	1.71939742832394	-1.64159004229594	0.100674992689762	1	No	0
CTD-2514C3.1	ENSG00000204556.4	55.1164029826905	0.176602720965063	0.459792373686004	0.384092323126843	0.700910021175242	1	No	0	-0.108009725746262	0.460554816571179	-0.234520890586689	0.81458061700463	1	No	0
CTD-2514K5.4	ENSG00000264272.1	2.85679483751953	0.154346514665633	1.9919518256249	0.0774850639860289	0.938237672761821	1	No	0	-3.10632203613983	2.39534507215798	-1.29681609228074	0.194694472379224	1	No	0
CTD-2515A14.1	ENSG00000261669.1	18.2913424426528	-0.720923005340488	0.979645659347652	-0.735901801290634	0.461790460975102	1	No	0	0.0565886190457637	0.957666672774761	0.0590900995664836	0.952880344265278	1	No	0
CTD-2515C13.1	ENSG00000266479.1	0	NA	NA	NA	1	1	No	0	NA	NA	NA	1	1	No	0
CTD-2515C13.2	ENSG00000265980.1	0.371039869239497	2.45827740891077	4.88484453410874	0.503245782285535	0.614791480177433	1	No	0	0	4.9975798104491	0	1	1	No	0
CTD-2515H24.1	ENSG00000240874.1	0.728968987524467	-3.53501048193524	4.83876899380726	-0.730559877204183	0.465048026906434	1	No	0	-3.76070389231833	4.83888984583358	-0.777183199480435	0.437050692828019	1	No	0
CTD-2515H24.2	ENSG00000276772.1	2.75838147207761	-1.50783492541871	2.22100117899878	-0.678898750561869	0.497202017439514	1	No	0	-2.59583696690224	2.32084766395814	-1.11848658023298	0.263359234849458	1	No	0
CTD-2515H24.3	ENSG00000261489.1	0	NA	NA	NA	1	1	No	0	NA	NA	NA	1	1	No	0
CTD-2515H24.4	ENSG00000261265.1	0.976472662380852	-2.53497697299134	4.11666790588532	-0.615783694712722	0.53803729023646	1	No	0	0.743294412658683	3.91987243914333	0.189622092095713	0.849605274302078	1	No	0
CTD-2515O10.5	ENSG00000274904.1	0	NA	NA	NA	1	1	No	0	NA	NA	NA	1	1	No	0
CTD-2515O10.6	ENSG00000285043.3	257.762778442675	-0.304507827997964	0.211513124852253	-1.43966398402307	0.149962487686765	0.548888947310746	No	0.26051551429086	-0.212157893287673	0.209355335775826	-1.01338660656277	0.310875534246375	1	No	0
CTD-2516F10.2	ENSG00000251364.7	47.3619654828019	0.372185545830344	0.532760883477584	0.698597733754235	0.484803460401838	1	No	0	0.975890285293832	0.522476593077451	1.86781627775078	0.0617876837573317	1	No	0
CTD-2516F10.4	ENSG00000254864.1	0.314985886825042	2.24351794338217	4.90071518486077	0.457793986949662	0.647100456225725	1	No	0	0	4.9975798104491	0	1	1	No	0
CTD-2516K3.3	ENSG00000248586.2	0.27935034849441	0	4.99745499514106	0	1	1	No	0	2.06510853834858	4.89693225541524	0.421714745198874	0.673233240453574	1	No	0
CTD-2517M22.14	ENSG00000255182.2	173.297200047685	-0.424798074171247	0.263833934222752	-1.61009642456605	0.10737680752829	0.473949094631336	No	0.324268302013549	-0.0317104968924392	0.258802254485344	-0.12252790052196	0.902480951039797	1	No	0
CTD-2517M22.16	ENSG00000254578.1	0	NA	NA	NA	1	1	No	0	NA	NA	NA	1	1	No	0
CTD-2517M22.17	ENSG00000265393.1	0.594336235319452	2.24354522492624	4.90071301863872	0.457799756156591	0.647096311012274	1	No	0	2.06510610796191	4.89693020161871	0.421714425759893	0.673233473643516	1	No	0
CTD-2517M22.9	ENSG00000255456.1	4.74050615640014	-0.115934347472423	1.46151143604773	-0.0793249677100965	0.936774147511631	1	No	0	-1.17617462582362	1.51209555607412	-0.777844112496	0.436660918808711	1	No	0
CTD-2517O10.5	ENSG00000250140.1	1.42153640968036	1.53233123514181	3.02824197013366	0.506013472587257	0.612847191823409	1	No	0	-2.76067998973668	3.30353149259283	-0.835675396443676	0.403337540120458	1	No	0
CTD-2520I13.1	ENSG00000261260.2	0.728968987524467	-3.53501048193524	4.83876899380726	-0.730559877204183	0.465048026906434	1	No	0	-3.76070389231833	4.83888984583358	-0.777183199480435	0.437050692828019	1	No	0
CTD-2521M24.10	ENSG00000269035.1	0	NA	NA	NA	1	1	No	0	NA	NA	NA	1	1	No	0
CTD-2521M24.11	ENSG00000269736.1	0	NA	NA	NA	1	1	No	0	NA	NA	NA	1	1	No	0
CTD-2521M24.4	ENSG00000254503.1	6.48415850855363	0.202868986042447	1.36567820724599	0.148548160881581	0.881910180638852	1	No	0	-0.317081890205707	1.3772647429403	-0.230225809403045	0.817916307458105	1	No	0
CTD-2521M24.6	ENSG00000269481.1	27.9444821095064	-0.842082641809774	0.641849493849861	-1.31196277301537	0.189532695529707	1	No	0	-0.38848447985428	0.626092848976842	-0.620490204430763	0.534935101117588	1	No	0
CTD-2521M24.8	ENSG00000269053.1	124.833226394513	-0.912363087981855	0.317610405159846	-2.87258563686754	0.00407127719468137	1	No	0	-0.0731794074217525	0.306447319610297	-0.238799306565361	0.811261207958632	1	No	0
CTD-2522B17.8	ENSG00000262561.1	0	NA	NA	NA	1	1	No	0	NA	NA	NA	1	1	No	0
CTD-2523D13.2	ENSG00000254854.1	4.31411206578854	3.73346989845868	2.11648205048693	1.76399790284058	0.0777323322759468	1	No	0	3.22968595353889	2.12379023908953	1.52071795702548	0.12833063045846	1	No	0
CTD-2524L6.3	ENSG00000260037.5	11.4792303462399	-0.2096161632359	1.0113950988491	-0.207254477972485	0.835811123538642	1	No	0	0.178796183370556	0.992723509145347	0.180106728332126	0.857068780542186	1	No	0
CTD-2525I3.2	ENSG00000267927.1	0	NA	NA	NA	1	1	No	0	NA	NA	NA	1	1	No	0
CTD-2525I3.3	ENSG00000268015.1	10.932833369558	-0.262796101375684	1.07176084400852	-0.245200319497392	0.806301329015322	1	No	0	-0.353350679020401	1.06743411337173	-0.331028093063528	0.74062326550831	1	No	0
CTD-2525I3.5	ENSG00000269102.1	23.5933899451247	-0.303310415509482	0.783157291470477	-0.387291823510931	0.698540178042582	1	No	0	0.258480091466065	0.767904589666031	0.336604436207994	0.7364151115664	1	No	0
CTD-2525I3.6	ENSG00000269535.1	36.775069606446	-0.907941326304735	0.577407765434178	-1.5724439133963	0.115847636854126	1	No	0	-0.59166148944223	0.566460905452464	-1.04448777267274	0.296259773400689	1	No	0
CTD-2525I3.8	ENSG00000277562.1	0.27935034849441	0	4.99745499514106	0	1	1	No	0	2.06510853834858	4.89693225541524	0.421714745198874	0.673233240453574	1	No	0
CTD-2525P14.5	ENSG00000280073.1	9.4678635029035	-2.33895065466648	1.11851594780589	-2.09111962976891	0.0365173414752715	1	No	0	-2.56552945181612	1.11851756805111	-2.29368722056487	0.0218084713281004	1	No	0
CTD-2525P14.6	ENSG00000286424.1	3.24658543757411	0.376335498060391	1.95996979599232	0.192010866101054	0.847733693879383	1	No	0	-0.590677612058873	2.00238361181703	-0.294987238495661	0.768003628380287	1	No	0
CTD-2526A2.2	ENSG00000260369.2	127.972803603643	0.137068377959183	0.301516296944062	0.454596913494904	0.649399255683242	0.906481802362717	No	0.0426409099499211	-0.235887504176494	0.302824847088305	-0.77895690015063	0.436005103964466	1	No	0
CTD-2526A2.4	ENSG00000279273.1	12.8766518459185	1.51856297802735	0.976719534393914	1.55475847933119	0.120003601192846	1	No	0	1.00859786819327	0.98298680330368	1.026054332371	0.304865974575905	1	No	0
CTD-2526A2.5	ENSG00000262000.1	0	NA	NA	NA	1	1	No	0	NA	NA	NA	1	1	No	0
CTD-2526A2.6	ENSG00000271340.1	0.306000939002264	0	4.99745499513702	0	1	1	No	0	2.18460944413992	4.88811578481548	0.446922605828246	0.654930941368592	1	No	0
CTD-2526L21.2	ENSG00000226411.1	0	NA	NA	NA	1	1	No	0	NA	NA	NA	1	1	No	0
CTD-2526L21.3	ENSG00000227397.1	0	NA	NA	NA	1	1	No	0	NA	NA	NA	1	1	No	0
CTD-2526M8.3	ENSG00000267789.1	0	NA	NA	NA	1	1	No	0	NA	NA	NA	1	1	No	0
CTD-2527I21.14	ENSG00000271032.1	51.8210159591114	0.0837190619811144	0.478110060853389	0.175104162902747	0.86099778728634	1	No	0	0.135466138586294	0.474318005299949	0.285601931768598	0.775183023724384	1	No	0
CTD-2527I21.15	ENSG00000179066.8	8.51186105293462	-0.698206050359883	1.12147189891911	-0.622580067349723	0.533560513120257	1	No	0	-1.58982442903963	1.15540375471434	-1.37599036055815	0.168824617643006	1	No	0
CTD-2527I21.16	ENSG00000285526.1	0	NA	NA	NA	1	1	No	0	NA	NA	NA	1	1	No	0
CTD-2527I21.4	ENSG00000221857.7	0	NA	NA	NA	1	1	No	0	NA	NA	NA	1	1	No	0
CTD-2527I21.5	ENSG00000279619.1	1.09999514737805	-0.993840492064878	3.3714813167379	-0.29477858504833	0.76816302656991	1	No	0	-3.76069465757698	3.53190340778981	-1.06477845608194	0.286976196586182	1	No	0
CTD-2528A14.1	ENSG00000268985.1	0	NA	NA	NA	1	1	No	0	NA	NA	NA	1	1	No	0
CTD-2528A14.3	ENSG00000268289.1	2.51142352401249	-1.82368483632778	2.22167233228141	-0.820861298864475	0.411725277596815	1	No	0	-0.557895316362937	2.07341347265645	-0.269070942057767	0.787875090955382	1	No	0
CTD-2528A14.5	ENSG00000269066.1	8.74326075544499	-1.85175075478849	1.20414849685007	-1.53780929813264	0.124095249469016	1	No	0	0.168505245065045	1.08249465980327	0.155663811861824	0.876298023331658	1	No	0
CTD-2528L19.4	ENSG00000267552.6	0.419025522741614	0	4.99745499512417	0	1	1	No	0	2.64814370222137	4.85995395092881	0.544890698339902	0.585828694023776	1	No	0
CTD-2528L19.6	ENSG00000267152.1	15.746436166756	-0.572010407418356	0.851190711953265	-0.672012040763154	0.501576030968015	1	No	0	-0.0774041355544795	0.830569540868769	-0.0931940454660971	0.92574940483296	1	No	0
CTD-2528L19.7	ENSG00000287496.1	7.13045638759539	-0.312038214133098	1.25687334334366	-0.248265440416599	0.803929036620323	1	No	0	-0.0207792375676756	1.23586480110295	-0.016813520013784	0.986585384010823	1	No	0
CTD-2529O21.1	ENSG00000262172.1	55.2183527944851	0.00183656284651292	0.477865375906834	0.00384326410556053	0.99693352645607	1	No	0	0.250922138984254	0.471771142084524	0.531872589483859	0.594814242955833	1	No	0
CTD-2529O21.2	ENSG00000261978.1	1.25582301087526	-2.53500260139253	3.44099158953994	-0.736707003033232	0.461300547199918	1	No	0	1.28839797005897	3.17828295642609	0.40537547717518	0.685201533877457	1	No	0
CTD-2529P6.3	ENSG00000269300.1	0	NA	NA	NA	1	1	No	0	NA	NA	NA	1	1	No	0
CTD-2529P6.4	ENSG00000269400.1	0	NA	NA	NA	1	1	No	0	NA	NA	NA	1	1	No	0
CTD-2530H12.1	ENSG00000247867.2	0.650390217733907	2.45775400269246	4.76429761715719	0.515869116539151	0.605945825329582	1	No	0	2.06543518979206	4.77661631530509	0.43240550495422	0.665446717813158	1	No	0
CTD-2530H12.2	ENSG00000254826.1	3.0978841873464	0.0100096009151191	2.21385639588844	0.00452134155300627	0.996392503671802	1	No	0	-0.298193491115383	2.21804029889672	-0.13444006912936	0.893054598628057	1	No	0
CTD-2530H12.4	ENSG00000255326.1	15.151659450614	-0.390529431471916	0.970819879114716	-0.402267650130977	0.687487059810006	1	No	0	1.25928915926315	0.921540854814603	1.3665038860556	0.171780861984705	1	No	0
CTD-2530H12.5	ENSG00000255280.1	0	NA	NA	NA	1	1	No	0	NA	NA	NA	1	1	No	0
CTD-2530H12.7	ENSG00000254630.1	0	NA	NA	NA	1	1	No	0	NA	NA	NA	1	1	No	0
CTD-2530H12.8	ENSG00000255434.1	2.02698291220762	-0.0893766151397114	2.35769175042535	-0.0379085243537824	0.969760616484388	1	No	0	-0.26428234934224	2.35373658019111	-0.112282041910052	0.910599780235291	1	No	0
CTD-2530N21.4	ENSG00000254064.1	36.7280064186534	0.381604505770966	0.565222526804049	0.675140299040595	0.499586632361935	1	No	0	0.083314078606122	0.566328726822902	0.147112577307376	0.883043162636492	1	No	0
CTD-2530N21.5	ENSG00000177725.6	8.77207426659934	0.831593828595601	1.14800060606822	0.724384485687446	0.468829721808496	1	No	0	1.02068914493106	1.13592605381981	0.898552455504265	0.36889109291594	1	No	0
CTD-2530N21.6	ENSG00000285881.1	5.7313701726938	-1.70244496227898	1.38906814912595	-1.22560218758901	0.220348414222287	1	No	0	-1.17544060304916	1.33631935143528	-0.879610552512523	0.3790703202907	1	No	0
CTD-2530N21.7	ENSG00000288677.1	0	NA	NA	NA	1	1	No	0	NA	NA	NA	1	1	No	0
CTD-2531D15.4	ENSG00000255446.1	0.670471723378588	-2.53495930530354	4.7154837665546	-0.537582023563137	0.590865643532711	1	No	0	-0.258500177329654	4.59945626122363	-0.0562023340691326	0.955180621785547	1	No	0
CTD-2531D15.5	ENSG00000255126.1	0	NA	NA	NA	1	1	No	0	NA	NA	NA	1	1	No	0
CTD-2532D12.4	ENSG00000263574.2	141.858655183857	0.371159452949675	0.310942605396193	1.19365904352913	0.232611367635733	0.650596927898906	No	0.186687991776119	-0.176565124922813	0.313395348664266	-0.563394210141782	0.573166478875631	1	No	0
CTD-2532D12.5	ENSG00000265927.1	2.43311972405196	0.439943913581207	2.13800410964103	0.205773184250367	0.836968088797812	1	No	0	-1.68240879376909	2.3140106524651	-0.727053175825629	0.467193381280326	1	No	0
CTD-2532K18.1	ENSG00000251670.1	1.10352275162654	1.4221372575994	4.04732816448794	0.35137680954006	0.725305677913756	1	No	0	3.77197541845799	3.84227126200164	0.981704611998938	0.32624539264478	1	No	0
CTD-2532K18.2	ENSG00000251144.1	0	NA	NA	NA	1	1	No	0	NA	NA	NA	1	1	No	0
CTD-2533K21.1	ENSG00000250703.1	0	NA	NA	NA	1	1	No	0	NA	NA	NA	1	1	No	0
CTD-2533K21.2	ENSG00000248426.1	0	NA	NA	NA	1	1	No	0	NA	NA	NA	1	1	No	0
CTD-2533K21.3	ENSG00000230571.2	0	NA	NA	NA	1	1	No	0	NA	NA	NA	1	1	No	0
CTD-2533K21.4	ENSG00000251033.1	0.364484493762234	-2.53503140279492	4.89223638793533	-0.518174348452688	0.604336630361979	1	No	0	-2.76071232569324	4.89235857532578	-0.564290675588799	0.572556326193428	1	No	0
CTD-2534H9.1	ENSG00000287602.1	0	NA	NA	NA	1	1	No	0	NA	NA	NA	1	1	No	0
CTD-2534I21.9	ENSG00000267788.1	1.84864397072022	2.01898074778691	3.05445386954906	0.660995658803314	0.508615097595861	1	No	0	-2.76072209901283	3.3420990770784	-0.826044361744715	0.408778927419593	1	No	0
CTD-2534J5.1	ENSG00000253783.1	0	NA	NA	NA	1	1	No	0	NA	NA	NA	1	1	No	0
CTD-2535I10.1	ENSG00000260289.2	0.371039869239497	2.45827740891077	4.88484453410874	0.503245782285535	0.614791480177433	1	No	0	0	4.9975798104491	0	1	1	No	0
CTD-2535L24.2	ENSG00000266076.1	1.09998143799215	-0.990274992042644	3.73196395553421	-0.265349559599616	0.790740189312721	1	No	0	-3.76066479526448	3.87779970546875	-0.969793460441219	0.332149453178525	1	No	0
CTD-2535P7.1	ENSG00000262271.1	1.10656423224123	1.01709555555417	3.72762775539903	0.27285330571998	0.784965981572326	1	No	0	-2.76071884131592	3.93614221179998	-0.701376803165213	0.48306789451004	1	No	0
CTD-2535P7.2	ENSG00000262518.1	0	NA	NA	NA	1	1	No	0	NA	NA	NA	1	1	No	0
CTD-2536I1.2	ENSG00000280304.1	13.2249600883061	0.347114231942031	0.917587837096908	0.378289922674042	0.705215230736997	1	No	0	0.438735338385614	0.909232759112232	0.482533580085689	0.629426949689211	1	No	0
CTD-2536I1.3	ENSG00000273923.1	0	NA	NA	NA	1	1	No	0	NA	NA	NA	1	1	No	0
CTD-2536I1.4	ENSG00000285700.1	1.92144403224189	1.38573127430179	2.90137072466534	0.477612620311258	0.632925946730232	1	No	0	0.739442462568828	2.92299873937992	0.252973924554511	0.800288363141637	1	No	0
CTD-2537I9.12	ENSG00000267523.1	19.647079730434	-2.00648895419143	0.803485409388328	-2.49723135074589	0.0125167266398312	1	No	0	-0.563893147613656	0.741283658969799	-0.76069820343447	0.446837348138658	1	No	0
CTD-2537I9.13	ENSG00000267096.1	19.3518943110873	-0.136863823406402	0.80091383824552	-0.170884578179116	0.86431452312463	1	No	0	0.172542029323078	0.788901244797576	0.218711822881393	0.826874538622414	1	No	0
CTD-2537I9.15	ENSG00000279063.1	0.558700696988819	0	4.99745499511571	0	1	1	No	0	3.06216483647442	4.84132187293677	0.632505938841222	0.527056329010961	1	No	0
CTD-2537I9.18	ENSG00000276488.1	25.1155279551624	-0.670456843397	0.740560457624203	-0.905337081523225	0.365286837238529	1	No	0	0.239809946825051	0.716784539969407	0.334563503330144	0.737954379890578	1	No	0
CTD-2537L20.1	ENSG00000254914.1	0	NA	NA	NA	1	1	No	0	NA	NA	NA	1	1	No	0
CTD-2537M22.2	ENSG00000285978.1	2.57182207519763	-1.47600249763254	2.22293359414542	-0.663988569663041	0.506697626878789	1	No	0	-1.31716628693157	2.18675139631974	-0.602339291584921	0.54694831149	1	No	0
CTD-2537M22.3	ENSG00000286713.1	0.364484493762234	-2.53503140279492	4.89223638793533	-0.518174348452688	0.604336630361979	1	No	0	-2.76071232569324	4.89235857532578	-0.564290675588799	0.572556326193428	1	No	0
CTD-2537O9.1	ENSG00000254787.1	0	NA	NA	NA	1	1	No	0	NA	NA	NA	1	1	No	0
CTD-2538C1.3	ENSG00000267567.1	5.55175448489527	-0.549516685864606	1.38649663308306	-0.39633467024199	0.69185815373492	1	No	0	0.119369488807975	1.34240017923259	0.0889224321142554	0.929143555920835	1	No	0
CTD-2538G9.3	ENSG00000269419.1	0	NA	NA	NA	1	1	No	0	NA	NA	NA	1	1	No	0
CTD-2538G9.5	ENSG00000268743.1	24.8002909433772	0.129020592748454	0.833161302181497	0.154856679505678	0.876934306319512	1	No	0	-0.544713608176061	0.841053315832153	-0.647656454022908	0.517207174948902	1	No	0
CTD-2538G9.6	ENSG00000269799.1	0	NA	NA	NA	1	1	No	0	NA	NA	NA	1	1	No	0
CTD-2540B15.10	ENSG00000267054.1	1.76391149527938	-4.53503097460813	2.94047108016609	-1.54228042071136	0.123005464698275	1	No	0	-2.26827173114522	2.75157396376158	-0.824354264511335	0.40973829375285	1	No	0
CTD-2540B15.11	ENSG00000267580.1	0	NA	NA	NA	1	1	No	0	NA	NA	NA	1	1	No	0
CTD-2540B15.12	ENSG00000270212.1	0.371039869239497	2.45827740891077	4.88484453410874	0.503245782285535	0.614791480177433	1	No	0	0	4.9975798104491	0	1	1	No	0
CTD-2540B15.13	ENSG00000273420.1	0	NA	NA	NA	1	1	No	0	NA	NA	NA	1	1	No	0
CTD-2540B15.6	ENSG00000267714.2	5.52618062815822	1.00562293722657	1.40151621535764	0.717525010561474	0.473050209795137	1	No	0	-1.48763079034966	1.54151929726379	-0.965041951138865	0.334523800039486	1	No	0
CTD-2540B15.7	ENSG00000267727.1	0	NA	NA	NA	1	1	No	0	NA	NA	NA	1	1	No	0
CTD-2540B15.9	ENSG00000267130.1	14.6903062332457	-0.120565063488498	0.88682091629516	-0.135951984524878	0.891859239229781	1	No	0	0.528315821159043	0.86378673723074	0.611627614071499	0.540784163748536	1	No	0
CTD-2540F13.2	ENSG00000267892.1	9.32463452658448	0.90939434475529	1.38653667049199	0.655874715836118	0.511904737725883	1	No	0	3.30987356195134	1.30554486473242	2.53524306315565	0.0112369327166624	1	No	0
CTD-2540L5.5	ENSG00000259115.1	0	NA	NA	NA	1	1	No	0	NA	NA	NA	1	1	No	0
CTD-2540L5.6	ENSG00000245466.1	1.10656423224123	1.01709555555417	3.72762775539903	0.27285330571998	0.784965981572326	1	No	0	-2.76071884131592	3.93614221179998	-0.701376803165213	0.48306789451004	1	No	0
CTD-2540L5.9	ENSG00000274397.1	10.6986260799882	0.662116097512541	1.02255968176241	0.647508511553445	0.51730288760996	1	No	0	0.122765430476217	1.03162250043194	0.119002280800211	0.905273548806571	1	No	0
CTD-2541J13.1	ENSG00000260578.1	0	NA	NA	NA	1	1	No	0	NA	NA	NA	1	1	No	0
CTD-2541J13.2	ENSG00000263424.1	0	NA	NA	NA	1	1	No	0	NA	NA	NA	1	1	No	0
CTD-2541M15.3	ENSG00000271743.1	4.48534146232835	-1.09109998306403	1.60692278339488	-0.678999634791976	0.497138093350715	1	No	0	0.68309433000306	1.4805275562039	0.461385758840264	0.644521866990553	1	No	0
CTD-2542C24.14	ENSG00000280171.1	0.371039869239497	2.45827740891077	4.88484453410874	0.503245782285535	0.614791480177433	1	No	0	0	4.9975798104491	0	1	1	No	0
CTD-2542C24.2	ENSG00000269779.1	0	NA	NA	NA	1	1	No	0	NA	NA	NA	1	1	No	0
CTD-2542C24.3	ENSG00000269373.1	0	NA	NA	NA	1	1	No	0	NA	NA	NA	1	1	No	0
CTD-2542C24.5	ENSG00000279404.1	7.31317974595725	-0.687751107571538	1.40536004544874	-0.489377159823791	0.624574703186145	1	No	0	-1.37059248451066	1.42598888107711	-0.96115229417174	0.336475599092106	1	No	0
CTD-2542C24.8	ENSG00000268326.1	0.371039869239497	2.45827740891077	4.88484453410874	0.503245782285535	0.614791480177433	1	No	0	0	4.9975798104491	0	1	1	No	0
CTD-2542C24.9	ENSG00000271598.1	4.99568034698903	0.929600234038399	1.54088045197001	0.603291600493671	0.546314719715376	1	No	0	1.3611669836378	1.51624324863977	0.8977233599285	0.36933305240762	1	No	0
CTD-2542L18.1	ENSG00000260417.1	10.5771531177717	-1.76506770405451	1.23619447720115	-1.42782364474786	0.153342625341755	1	No	0	-2.68668476369051	1.27703415658573	-2.10384722275057	0.0353917760128189	1	No	0
CTD-2544D21.2	ENSG00000285644.1	14.1610826053992	0.793820717811245	0.889930954863375	0.892002591294417	0.37239154346575	1	No	0	-0.331109734546211	0.914435044653952	-0.362092131619378	0.717283183336575	1	No	0
CTD-2544H17.1	ENSG00000249621.1	1.45789684689121	-4.53501779291816	3.32161018823088	-1.36530704565714	0.172156565455311	1	No	0	-4.76068435838478	3.32165288596742	-1.43322752913065	0.151792824833585	1	No	0
CTD-2544H17.2	ENSG00000272139.1	0	NA	NA	NA	1	1	No	0	NA	NA	NA	1	1	No	0
CTD-2544L4.1	ENSG00000253107.1	0	NA	NA	NA	1	1	No	0	NA	NA	NA	1	1	No	0
CTD-2544M6.1	ENSG00000259199.2	0.643821132870734	-2.53495752882089	4.78280497026563	-0.530014822803889	0.596101653654827	1	No	0	-0.377237130857444	4.67763000033532	-0.0806470650372948	0.935722635590371	1	No	0
CTD-2544N14.3	ENSG00000253645.1	0	NA	NA	NA	1	1	No	0	NA	NA	NA	1	1	No	0
CTD-2545G14.2	ENSG00000262067.1	0.371039869239497	2.45827740891077	4.88484453410874	0.503245782285535	0.614791480177433	1	No	0	0	4.9975798104491	0	1	1	No	0
CTD-2545G14.4	ENSG00000279812.1	0.911211234405584	-3.85694817284592	4.46534588803571	-0.863751267999215	0.387724543449293	1	No	0	-4.08263580889226	4.46544236266456	-0.914273542757391	0.360573129062033	1	No	0
CTD-2545G14.6	ENSG00000279641.1	161.257128691188	-0.103223269761868	0.295416033385109	-0.349416612832602	0.72677656313146	0.928838293124656	No	0.032059888284646	-0.0303390365950157	0.293206040189173	-0.103473436548037	0.917587230875258	1	No	0
CTD-2545G14.7	ENSG00000262526.2	0	NA	NA	NA	1	1	No	0	NA	NA	NA	1	1	No	0
CTD-2545H1.1	ENSG00000262869.1	0.994456267412318	0.798448737759454	3.88377684674273	0.205585637194655	0.837114597732419	1	No	0	-2.76071781594752	4.07463665364974	-0.677537177081712	0.498065190395131	1	No	0
CTD-2545H1.2	ENSG00000262445.3	3.68268026847617	0.395285716810017	2.07830247825615	0.190196432398854	0.849155206630194	1	No	0	1.46445648359696	2.02456799945581	0.72334270026524	0.4694693650895	1	No	0
CTD-2545M3.2	ENSG00000268854.1	0	NA	NA	NA	1	1	No	0	NA	NA	NA	1	1	No	0
CTD-2545M3.6	ENSG00000142539.9	0	NA	NA	NA	1	1	No	0	NA	NA	NA	1	1	No	0
CTD-2545M3.8	ENSG00000268518.1	0	NA	NA	NA	1	1	No	0	NA	NA	NA	1	1	No	0
CTD-2546F11.1	ENSG00000286001.1	44.6870692847608	-0.16095756798015	0.551672570222293	-0.291762862009423	0.770467942165228	1	No	0	-0.427311359497393	0.552247670892494	-0.77376760830301	0.439068230901472	1	No	0
CTD-2547E10.3	ENSG00000257403.2	27.6178446747423	-0.91197938573207	0.706001650837095	-1.29175248336991	0.196442875575938	1	No	0	-0.727390084885208	0.696819631408863	-1.04387140100306	0.296544891445108	1	No	0
CTD-2547E10.5	ENSG00000276548.1	1.57661349013328	4.23800220843201	3.13243679587396	1.35294101193496	0.176074475974016	1	No	0	2.17635941717666	3.24575252853911	0.670525370631453	0.502522938879616	1	No	0
CTD-2547G23.2	ENSG00000259955.1	0	NA	NA	NA	1	1	No	0	NA	NA	NA	1	1	No	0
CTD-2547H18.1	ENSG00000254988.1	2.49020522375875	-4.12000763023869	3.0006935829414	-1.37301844268954	0.16974661335241	1	No	0	0.357254416712239	2.67216110691514	0.133694939196488	0.893643807172653	1	No	0
CTD-2547L16.1	ENSG00000245281.8	30.5407285950863	-0.263743196228179	0.689847462116738	-0.382321035753188	0.702223253429871	1	No	0	0.206267220582458	0.678090884872442	0.304188162949956	0.76098454241958	1	No	0
CTD-2547L16.3	ENSG00000253384.1	2.04981721925105	-1.59679780012459	2.37281018848006	-0.672956399073556	0.500975029862368	1	No	0	-0.902063464561512	2.27271870640754	-0.396909420430385	0.691434257115338	1	No	0
CTD-2547L16.4	ENSG00000286542.1	2.04253694489358	1.91148109889069	2.51039859688026	0.761425337500643	0.446403058361966	1	No	0	-0.271314792861153	2.65517311372729	-0.102183466478495	0.918611050895548	1	No	0
CTD-2547L24.3	ENSG00000258875.6	2.80086819616692	0.378245734911971	2.19837774958932	0.172056751840138	0.863392912672279	1	No	0	-1.94675290038246	2.37802890047863	-0.818641396658649	0.412991041210717	1	No	0
CTD-2547L24.4	ENSG00000260810.1	0	NA	NA	NA	1	1	No	0	NA	NA	NA	1	1	No	0
CTD-2547L24.5	ENSG00000286607.1	1.05051024982677	0.911482543069848	3.43394659124858	0.265432941034308	0.790675962673345	1	No	0	-2.76072122610872	3.65420720113685	-0.755491156946394	0.449954336282167	1	No	0
CTD-2550O8.5	ENSG00000167774.2	1.51435972698871	-2.44007349115809	2.80038383637575	-0.871335371766759	0.383571062374414	1	No	0	-1.03672142320192	2.55183758592038	-0.406264657641996	0.684548150622696	1	No	0
CTD-2550O8.7	ENSG00000268884.1	6.78041691537424	1.60369794188197	1.29696460815323	1.23650092824468	0.216272420904834	1	No	0	-0.718172836003313	1.39465472368536	-0.514946691684052	0.606590271876866	1	No	0
CTD-2552B11.3	ENSG00000258906.2	1.28036199138399	3.90254970060977	3.30621941236582	1.18036621707972	0.237854592238642	1	No	0	2.07218448108925	3.41398796694407	0.606968888336213	0.543871559271541	1	No	0
CTD-2552K11.2	ENSG00000253286.6	4.44105264790724	-0.53614224469002	1.822454523049	-0.294186898992159	0.768615091027547	1	No	0	0.4477155080973	1.76633901675604	0.253470881778715	0.799904359590851	1	No	0
CTD-2553C6.1	ENSG00000267650.1	2.20024706595892	-1.32826214373915	2.59639986987103	-0.511578420239686	0.608946091640233	1	No	0	0.0034193934649951	2.46837298256037	0.0013852823253025	0.9988947049738	1	No	0
CTD-2553L13.10	ENSG00000274104.1	66.4321275058257	-0.0382321479609868	0.421987480260901	-0.0906001949094535	0.927810277055335	1	No	0	0.0230166620232621	0.418432051666549	0.0550069286795559	0.956132943864173	1	No	0
CTD-2553L13.4	ENSG00000268683.1	2.94632440072243	-2.00654311614635	2.55532590981009	-0.785239608162338	0.432313096757455	1	No	0	-0.377625994437909	2.41227816245674	-0.156543304298424	0.875604788073133	1	No	0
CTD-2553L13.5	ENSG00000279971.1	4.32055606978018	-1.32407234160086	1.97630465095825	-0.669973802348163	0.502874490666348	1	No	0	-0.0538091824180982	1.89462668756559	-0.0284009418695762	0.977342373002245	1	No	0
CTD-2553L13.7	ENSG00000271049.1	4.56262931874108	0.283821627965979	1.58683400993346	0.178860313170299	0.858047385707526	1	No	0	0.441909148788117	1.56977742445196	0.281510704578005	0.778318718864753	1	No	0
CTD-2553L13.9	ENSG00000279329.1	18.8995448897046	0.828904739604215	0.751339640426927	1.10323573388623	0.269924807026637	1	No	0	-0.322418222167533	0.773661792390878	-0.41674311092855	0.676866317514902	1	No	0
CTD-2554C21.1	ENSG00000267422.1	18.6053106217438	0.52309833579773	0.801318223349688	0.652797254018588	0.513886994148311	1	No	0	0.567563123028711	0.795680292206145	0.713305492907278	0.475656739223543	1	No	0
CTD-2554C21.2	ENSG00000267640.6	0.27935034849441	0	4.99745499514106	0	1	1	No	0	2.06510853834858	4.89693225541524	0.421714745198874	0.673233240453574	1	No	0
CTD-2555A7.1	ENSG00000259989.1	0.371039869239497	2.45827740891077	4.88484453410874	0.503245782285535	0.614791480177433	1	No	0	0	4.9975798104491	0	1	1	No	0
CTD-2555A7.2	ENSG00000256982.2	0.27935034849441	0	4.99745499514106	0	1	1	No	0	2.06510853834858	4.89693225541524	0.421714745198874	0.673233240453574	1	No	0
CTD-2555A7.3	ENSG00000261546.1	38.6912999895246	-0.433176056189096	0.538954511782102	-0.803733982589292	0.421550623787971	1	No	0	-0.571386262299631	0.537279468585373	-1.06348054543022	0.287564083096147	1	No	0
CTD-2555I5.1	ENSG00000254434.1	0	NA	NA	NA	1	1	No	0	NA	NA	NA	1	1	No	0
CTD-2555K7.1	ENSG00000242061.1	0.91117696094081	-3.85689637762106	4.46541312045349	-0.863726663935043	0.387738062472043	1	No	0	-4.08258401480939	4.46550959914958	-0.914248177987768	0.36058645394751	1	No	0
CTD-2555K7.2	ENSG00000258458.8	74.3708397563803	0.222344323371136	0.40841834914424	0.544403364435056	0.586163931099537	1	No	0	-0.303442610651949	0.411839721755571	-0.736797823576726	0.461245306936458	1	No	0
CTD-2555K7.3	ENSG00000258823.1	4.0449827409511	0.462305392555246	1.7771592485997	0.260137290971261	0.794757873798193	1	No	0	0.408695971364513	1.76957051131189	0.230957720391442	0.817347648291058	1	No	0
CTD-2555O16.2	ENSG00000258824.2	23.8270109123982	-0.813155682079234	0.797716366310195	-1.01935439264015	0.308034749828755	1	No	0	-0.794935741680011	0.792160464138919	-1.003503428493	0.315618023546723	1	No	0
CTD-2555O16.4	ENSG00000272909.1	6.21061919908055	-2.05531114532277	1.50638055124645	-1.3644036652107	0.172440554989106	1	No	0	-0.172711241410883	1.3709018222469	-0.125983669003962	0.899744851813693	1	No	0
CTD-2557P19.4	ENSG00000268922.1	0	NA	NA	NA	1	1	No	0	NA	NA	NA	1	1	No	0
CTD-2560C21.1	ENSG00000258796.1	2.89443734959745	-0.000349205063948901	2.12025060086381	-0.000164699900948799	0.999868588492461	1	No	0	0.969517399275511	2.05419958921915	0.471968451538854	0.636949307353102	1	No	0
CTD-2560E9.3	ENSG00000254664.1	2.57128008050546	-0.316390923776052	2.37921011939793	-0.132981497176935	0.894208013638051	1	No	0	0.0026332163412824	2.34670257139354	0.00112209206798573	0.999104700251032	1	No	0
CTD-2560E9.5	ENSG00000254497.1	0	NA	NA	NA	1	1	No	0	NA	NA	NA	1	1	No	0
CTD-2560K21.6	ENSG00000268231.1	10.1523698240031	-0.345470669181679	1.04000664653274	-0.332181212815743	0.739752429088906	1	No	0	-1.17502643362435	1.06445296866003	-1.10387820619591	0.269645973931886	1	No	0
CTD-2561B21.10	ENSG00000262098.1	3.45538357596768	-3.23469646938563	2.19544321422301	-1.47336831507638	0.140651749078289	1	No	0	-0.0118174495298799	1.74038061642454	-0.00679015234848905	0.994582283907362	1	No	0
CTD-2561B21.11	ENSG00000262873.2	14.6006632094781	-0.87956602584643	0.892728592677684	-0.98525580233543	0.32449843668019	1	No	0	-0.432727795794473	0.870976841777657	-0.496830426525783	0.619308636945723	1	No	0
CTD-2561B21.3	ENSG00000262662.1	9.61054023361467	0.0625875215303031	1.04916778514948	0.059654444614296	0.952430855009005	1	No	0	-0.175756233319636	1.0495364084061	-0.167460825476795	0.867007468964754	1	No	0
CTD-2561B21.4	ENSG00000262313.1	7.82333908536588	-0.128566624773669	1.21240098184405	-0.106042989653571	0.915548243645563	1	No	0	-0.724279432977476	1.22737650442517	-0.590103713380666	0.555121119446054	1	No	0
CTD-2561B21.5	ENSG00000261924.1	91.5902120743173	-0.464846573993087	0.357622734858166	-1.2998238889299	0.193661335893212	1	No	0	-0.366490020818596	0.353805821329202	-1.03585073711264	0.300271783069773	1	No	0
CTD-2561B21.7	ENSG00000263218.2	0	NA	NA	NA	1	1	No	0	NA	NA	NA	1	1	No	0
CTD-2561B21.8	ENSG00000280351.2	85.0994363532007	-0.871219047410366	0.370135645481008	-2.35378315503274	0.0185834483275914	1	No	0	-0.174032326652772	0.358034438858774	-0.486077057859282	0.626912532374488	1	No	0
CTD-2561F5.1	ENSG00000258497.1	0	NA	NA	NA	1	1	No	0	NA	NA	NA	1	1	No	0
CTD-2561J22.1	ENSG00000268731.1	1.6203075046375	-3.53503451526647	2.88296704918199	-1.22617929895158	0.22013120960464	1	No	0	0.287538034483896	2.56370455653721	0.11215724282687	0.910698730478729	1	No	0
CTD-2561J22.2	ENSG00000213976.4	0	NA	NA	NA	1	1	No	0	NA	NA	NA	1	1	No	0
CTD-2561J22.3	ENSG00000269237.1	0	NA	NA	NA	1	1	No	0	NA	NA	NA	1	1	No	0
CTD-2561J22.5	ENSG00000268119.6	2.82603325201151	0.910881579390045	1.87436133952136	0.485969039258272	0.626989117501149	1	No	0	-0.00539390618533236	1.91631817481919	-0.00281472370100612	0.997754178381525	1	No	0
CTD-2562G15.2	ENSG00000261714.2	7.39582049438256	-1.21718410832289	1.33573778855356	-0.911244795762607	0.362166406113649	1	No	0	-0.292009385366765	1.28269110738815	-0.227653706870521	0.819915463975305	1	No	0
CTD-2562G15.3	ENSG00000276744.1	236.689351964529	0.27104648207926	0.225212567912114	1.2035140160785	0.228777470807398	0.647213743944013	No	0.188952268812862	-0.153581735902019	0.226466859543838	-0.678164285102785	0.49766753466158	1	No	0
CTD-2562J15.4	ENSG00000267033.1	15.1175084498688	0.230118339703506	0.86896367657085	0.264819285210645	0.791148679686238	1	No	0	0.202925658096154	0.863968650105704	0.234876182221804	0.814304836327846	1	No	0
CTD-2562J15.8	ENSG00000287961.1	24.1970528389235	0.240679254974087	0.719094608783483	0.334697621195148	0.737853196072565	1	No	0	-0.502867693989765	0.729765297285678	-0.68908140173307	0.49077204313042	1	No	0
CTD-2562J17.2	ENSG00000255395.1	7.7832624682889	-0.295637226132643	1.19802728277303	-0.246770028015008	0.80508620742928	1	No	0	-0.226389238711251	1.18632865510944	-0.190831805112527	0.848657369690142	1	No	0
CTD-2562J17.4	ENSG00000255136.3	1.10000885676396	-0.990325346570807	3.73192835770406	-0.265365583593376	0.790727846319694	1	No	0	-3.76071487013034	3.87776542225395	-0.969814947688204	0.332138740712141	1	No	0
CTD-2562J17.6	ENSG00000279117.1	0	NA	NA	NA	1	1	No	0	NA	NA	NA	1	1	No	0
CTD-2562J17.7	ENSG00000254429.1	0	NA	NA	NA	1	1	No	0	NA	NA	NA	1	1	No	0
CTD-2562J17.9	ENSG00000254963.1	0	NA	NA	NA	1	1	No	0	NA	NA	NA	1	1	No	0
CTD-2564P9.3	ENSG00000273600.1	0	NA	NA	NA	1	1	No	0	NA	NA	NA	1	1	No	0
CTD-2564P9.4	ENSG00000285842.1	1.10655052285532	1.0171420741809	3.72764655875727	0.272864408722268	0.784957446377202	1	No	0	-2.76067239106372	3.93616002255697	-0.701361828595159	0.483077237278538	1	No	0
CTD-2566J3.1	ENSG00000258837.1	11.0853577179127	-0.362632753465882	1.06342190552045	-0.341005532783724	0.733099416562938	1	No	0	0.339196009560382	1.03497103068277	0.327734786293114	0.743112199082965	1	No	0
CTD-2566J3.2	ENSG00000274666.1	3.74700341471645	-1.09066587131684	1.72943764202507	-0.630647700046434	0.528270902619912	1	No	0	0.137348076674483	1.63111032714708	0.0842052645909693	0.932893232518705	1	No	0
CTD-2568A17.1	ENSG00000261341.7	47.5996885660782	-0.03819631464257	0.573413539035517	-0.0666121604083786	0.946890464643564	1	No	0	-0.422320469945019	0.57549405101009	-0.733839853259604	0.463046348082766	1	No	0
CTD-2568A17.11	ENSG00000284711.1	0.549990718996073	-1.00661851203544	4.87804768884647	-0.206356841147134	0.836512181021707	1	No	0	-2.76066140351395	4.89236092223526	-0.564279996385188	0.572563592861973	1	No	0
CTD-2568A17.8	ENSG00000268375.1	28.7355128288312	-1.14210734103339	0.635279516812659	-1.79780287386503	0.0722082517814475	1	No	0	-0.321739583478829	0.609729382537678	-0.527676035784526	0.597724208815446	1	No	0
CTD-2571E19.3	ENSG00000237810.3	0	NA	NA	NA	1	1	No	0	NA	NA	NA	1	1	No	0
CTD-2571L23.8	ENSG00000268746.1	10.6572795094439	-0.456297769249851	1.03356060142413	-0.441481388339614	0.658864532525129	1	No	0	-0.11289072793952	1.01409990380948	-0.1113211109827	0.911361715306521	1	No	0
CTD-2571L23.9	ENSG00000271150.1	0	NA	NA	NA	1	1	No	0	NA	NA	NA	1	1	No	0
CTD-2574D22.2	ENSG00000247735.2	203.177315961035	0.162903050397356	0.250342863073254	0.650719770468104	0.515227398461285	0.847471956271682	No	0.0718746641431342	-0.070041956146409	0.250376404432766	-0.279746633094643	0.779671898059873	1	No	0
CTD-2574D22.3	ENSG00000279789.1	99.5431917246279	-0.705225996828956	0.351255507482613	-2.00772936453919	0.0446720584457102	1	No	0	-0.53153670044324	0.346574972888358	-1.53368460513294	0.125107262910987	1	No	0
CTD-2574D22.6	ENSG00000281348.1	0	NA	NA	NA	1	1	No	0	NA	NA	NA	1	1	No	0
CTD-2574D22.7	ENSG00000278713.1	0	NA	NA	NA	1	1	No	0	NA	NA	NA	1	1	No	0
CTD-2575K13.8	ENSG00000285505.1	0	NA	NA	NA	1	1	No	0	NA	NA	NA	1	1	No	0
CTD-2576D5.1	ENSG00000279490.1	0	NA	NA	NA	1	1	No	0	NA	NA	NA	1	1	No	0
CTD-2576D5.2	ENSG00000260405.1	0	NA	NA	NA	1	1	No	0	NA	NA	NA	1	1	No	0
CTD-2576D5.4	ENSG00000261448.1	0.364470784376324	-2.53498207194636	4.89224002455696	-0.518163879781415	0.604343933806878	1	No	0	-2.76066299422864	4.89236221203824	-0.564280172763109	0.572563472845188	1	No	0
CTD-2576F9.2	ENSG00000270017.1	0	NA	NA	NA	1	1	No	0	NA	NA	NA	1	1	No	0
CTD-2576N18.1	ENSG00000279439.1	2.49568505253075	4.61087205293979	2.4993598505649	1.84482120567699	0.0650635516323563	1	No	0	3.69194948470849	2.52596831826968	1.4615977001792	0.143851484994034	1	No	0
CTD-2576N18.2	ENSG00000285595.1	6.43054627326286	1.14296484730481	1.28449641645171	0.889815520437289	0.373564951393533	1	No	0	0.267796208260075	1.30867032116724	0.204632292739107	0.837859423296702	1	No	0
CTD-2579L12.1	ENSG00000287802.1	0	NA	NA	NA	1	1	No	0	NA	NA	NA	1	1	No	0
CTD-2579N5.3	ENSG00000268296.2	0	NA	NA	NA	1	1	No	0	NA	NA	NA	1	1	No	0
CTD-2579N5.4	ENSG00000269458.1	0	NA	NA	NA	1	1	No	0	NA	NA	NA	1	1	No	0
CTD-2582D11.1	ENSG00000266765.1	0	NA	NA	NA	1	1	No	0	NA	NA	NA	1	1	No	0
CTD-2582D11.2	ENSG00000285648.1	0.364484493762234	-2.53503140279492	4.89223638793533	-0.518174348452688	0.604336630361979	1	No	0	-2.76071232569324	4.89235857532578	-0.564290675588799	0.572556326193428	1	No	0
CTD-2582D11.3	ENSG00000288006.1	0.679470380587276	-0.198034337923123	4.57385506281454	-0.0432970295742737	0.965464759060087	1	No	0	-2.76071248750839	4.6775715958543	-0.590202080488772	0.555055177489616	1	No	0
CTD-2582M21.1	ENSG00000251044.2	0	NA	NA	NA	1	1	No	0	NA	NA	NA	1	1	No	0
CTD-2583A14.1	ENSG00000243234.1	1.00101164288958	3.90181000341911	3.85319534327347	1.01261671309515	0.311243273676894	1	No	0	0	4.07096259319977	0	1	1	No	0
CTD-2583A14.10	ENSG00000268750.7	0	NA	NA	NA	1	1	No	0	NA	NA	NA	1	1	No	0
CTD-2583A14.11	ENSG00000270804.1	40.116477270437	-0.62904047266379	0.570783545904247	-1.10206483206738	0.270433487137267	1	No	0	-0.225388699069601	0.5600125706673	-0.402470785255823	0.687337584751006	1	No	0
CTD-2583A14.8	ENSG00000269867.1	63.0114890867116	-0.818118749136847	0.43002283085864	-1.90250072886429	0.0571057236577894	1	No	0	-0.687497565303014	0.424410244956461	-1.61988918380974	0.105256083709426	1	No	0
CTD-2583A14.9	ENSG00000269476.1	0	NA	NA	NA	1	1	No	0	NA	NA	NA	1	1	No	0
CTD-2583P5.1	ENSG00000260378.1	0.706282585621746	1.01209651535983	4.24607041174336	0.238360747047592	0.811601309409558	1	No	0	-0.275377045659661	4.36631077833988	-0.0630685857327732	0.949711889434513	1	No	0
CTD-2583P5.3	ENSG00000261158.1	3.76083942924357	0.956374386249014	1.76029187385622	0.543304437436225	0.586920209532731	1	No	0	-4.56805396944201	2.24407678799184	-2.03560501756708	0.0417900335540969	1	No	0
CTD-2587H19.2	ENSG00000268496.1	9.019109383855	-0.719183731511362	1.13644480692753	-0.632836480159323	0.526840431483895	1	No	0	0.200460491921875	1.09245697421825	0.183495091022072	0.854409570181564	1	No	0
CTD-2587H19.3	ENSG00000269873.1	16.899104999788	-1.42762199415284	0.885507838852666	-1.61220706527294	0.10691688833655	1	No	0	-0.451661233554773	0.846479736533034	-0.533575954699947	0.593634947936182	1	No	0
CTD-2587H24.1	ENSG00000267507.1	8.04561887530388	-0.503393906837079	1.22478013861453	-0.411007568596367	0.681066984944488	1	No	0	0.76499456299471	1.16727406454752	0.655368423088586	0.512230576882342	1	No	0
CTD-2587H24.10	ENSG00000267649.1	29.0844293992133	-1.01275502218432	0.727212710180869	-1.39265308211187	0.163724722823798	1	No	0	-0.35531782912688	0.709217401285566	-0.50099987462633	0.616371211154359	1	No	0
CTD-2587H24.14	ENSG00000276570.1	67.1739797973378	-0.344790579728907	0.451815951588925	-0.763121750164781	0.445390789769527	1	No	0	-0.139789820735547	0.446585185147239	-0.313019386636076	0.754265933345148	1	No	0
CTD-2587H24.15	ENSG00000286230.1	39.4468389318238	0.582652592906521	0.558010972558978	1.04415974158096	0.29641148949729	1	No	0	0.448476613277559	0.556694707893744	0.805606029513684	0.420470047897699	1	No	0
CTD-2587H24.16	ENSG00000287170.1	44.9163492027257	-0.216505776983992	0.5358166709943	-0.404066892099919	0.686163530275381	1	No	0	0.14472428127593	0.527183827314126	0.274523370743874	0.783682445983701	1	No	0
CTD-2587H24.4	ENSG00000267110.1	0	NA	NA	NA	1	1	No	0	NA	NA	NA	1	1	No	0
CTD-2587M2.1	ENSG00000249476.2	14.477417821694	-0.908021198362623	1.23800585273557	-0.733454689536572	0.463281153693532	1	No	0	-0.322210270288716	1.2190585358663	-0.264310745389878	0.791540480991265	1	No	0
CTD-2587M2.2	ENSG00000286882.1	6.35464852693541	0.533931872434835	1.48313544542921	0.360002098311606	0.718845564402685	1	No	0	0.513150670645278	1.47635039153266	0.347580542930975	0.728155220713122	1	No	0
CTD-2587M23.1	ENSG00000260066.1	0	NA	NA	NA	1	1	No	0	NA	NA	NA	1	1	No	0
CTD-2588C8.8	ENSG00000267024.1	5.21429674046691	-1.67637731064761	1.50430446891071	-1.11438697769841	0.265113207507419	1	No	0	0.0980843694607946	1.36846267021234	0.0716748593847832	0.942860663995847	1	No	0
CTD-2588E21.1	ENSG00000277763.1	1.96194398197039	-1.17744060474849	2.6855410231613	-0.438437020545848	0.661069514961835	1	No	0	0.325646820415616	2.53773699644079	0.12832173738742	0.897894363366742	1	No	0
CTD-2588J1.1	ENSG00000253561.1	0	NA	NA	NA	1	1	No	0	NA	NA	NA	1	1	No	0
CTD-2589H19.6	ENSG00000271781.1	74.0747729734182	-0.484038773407431	0.432788874209347	-1.11841778347863	0.26338860261241	1	No	0	-1.021893815467	0.436886337887679	-2.33903815900446	0.0193334586946255	1	No	0
CTD-2589H19.7	ENSG00000285522.1	0	NA	NA	NA	1	1	No	0	NA	NA	NA	1	1	No	0
CTD-2589M5.5	ENSG00000254639.1	25.0738289031443	0.640260914066483	0.680604555456689	0.940723815221698	0.346846411332779	1	No	0	0.804258650039752	0.673718829663283	1.19376008897022	0.232571827837665	1	No	0
CTD-2591A1.1	ENSG00000280159.1	7.06958823682405	-2.0509087949405	1.49846430424184	-1.3686737743	0.171101271656015	1	No	0	-0.929204825312293	1.42190562836079	-0.653492613559387	0.513438749792756	1	No	0
CTD-2591A1.2	ENSG00000287367.1	4.10032093936861	-1.00016270931025	1.84681909248643	-0.541559654315518	0.588121891911736	1	No	0	-0.437829721771053	1.8016272319608	-0.243019040789332	0.807990647123318	1	No	0
CTD-2591A6.2	ENSG00000257869.1	15.1793013443313	0.596178739863142	0.930658911130933	0.640598540166201	0.521783548286638	1	No	0	1.60036523443608	0.903662269804684	1.77097715364611	0.076564500959054	1	No	0
CTD-2593A12.2	ENSG00000248761.1	0.371039869239497	2.45827740891077	4.88484453410874	0.503245782285535	0.614791480177433	1	No	0	0	4.9975798104491	0	1	1	No	0
CTD-2593A12.3	ENSG00000249287.1	0	NA	NA	NA	1	1	No	0	NA	NA	NA	1	1	No	0
CTD-2595P9.2	ENSG00000280131.1	0.558700696988819	0	4.99745499511571	0	1	1	No	0	3.06216483647442	4.84132187293677	0.632505938841222	0.527056329010961	1	No	0
CTD-2595P9.4	ENSG00000275155.1	8.28830529076918	-0.43644733562101	1.36481284762622	-0.319785482954758	0.749130953150754	1	No	0	-0.887878929748979	1.37291367915538	-0.646711401619369	0.517818742542847	1	No	0
CTD-2600H12.2	ENSG00000280067.1	66.5075395194738	-0.342123295339588	0.453909616197621	-0.753725594547958	0.451014009918039	1	No	0	-0.160791421388003	0.44892337184724	-0.358171196848974	0.720215200885405	1	No	0
CTD-2600O9.1	ENSG00000187185.4	1.46989822200849	-3.8569550049566	3.20019794010772	-1.20522388837822	0.228116882783362	1	No	0	-0.697642669908512	2.94994464120426	-0.236493478611081	0.81304976709791	1	No	0
CTD-2600O9.2	ENSG00000276166.1	10.8860540595495	-0.43431593875026	1.06212419473878	-0.408912574350193	0.682603820813137	1	No	0	-0.0403228813893369	1.04214469084268	-0.0386922101543613	0.969135784156608	1	No	0
CTD-2609K8.3	ENSG00000255165.1	8.92448443389563	0.218524114658878	1.1763568357762	0.185763458852763	0.852630261315797	1	No	0	1.20167676812349	1.13888168841455	1.05513749175856	0.291362447295409	1	No	0
CTD-2611O12.6	ENSG00000268593.3	0	NA	NA	NA	1	1	No	0	NA	NA	NA	1	1	No	0
CTD-2613O8.1	ENSG00000248853.1	0	NA	NA	NA	1	1	No	0	NA	NA	NA	1	1	No	0
CTD-2616J11.10	ENSG00000268520.1	21.6142639217381	-1.12822722732001	0.730458691888414	-1.54454624176388	0.122456057950692	1	No	0	-0.775161430363642	0.713562349960589	-1.08632613591013	0.277334727843606	1	No	0
CTD-2616J11.11	ENSG00000269403.1	0.306000939002264	0	4.99745499513702	0	1	1	No	0	2.18460944413992	4.88811578481548	0.446922605828246	0.654930941368592	1	No	0
CTD-2616J11.14	ENSG00000268889.1	0.185519934619749	1.43596978159616	4.98356700673743	0.288140960010134	0.773238839993447	1	No	0	0	4.9975798104491	0	1	1	No	0
CTD-2616J11.15	ENSG00000268711.1	0	NA	NA	NA	1	1	No	0	NA	NA	NA	1	1	No	0
CTD-2616J11.3	ENSG00000254760.1	0.157492943412521	1.31657412367986	4.99150531138006	0.263762941547557	0.791962591934974	1	No	0	0	4.9975798104491	0	1	1	No	0
CTD-2616J11.9	ENSG00000267984.1	0	NA	NA	NA	1	1	No	0	NA	NA	NA	1	1	No	0
CTD-2619J13.1	ENSG00000269236.1	0	NA	NA	NA	1	1	No	0	NA	NA	NA	1	1	No	0
CTD-2619J13.14	ENSG00000232098.3	898.738500533958	0.0625109790053478	0.126367206400082	0.494677225097753	0.620827980462442	0.894835179230266	No	0.0482569505418155	-0.0425588055029662	0.125996350991319	-0.337778079826283	0.735530429780305	0.896358133784182	No	0.0475184362636174
CTD-2619J13.16	ENSG00000268543.1	131.221965255591	0.192292497645398	0.31673162795266	0.607114922145187	0.543774647899294	0.861535691381558	No	0.064726726052306	-0.0598574368352424	0.316928548135946	-0.188867292603652	0.850196828902891	1	No	0
CTD-2619J13.17	ENSG00000268912.1	124.636248231556	-0.506668069562371	0.36305910831624	-1.39555256418754	0.162849275447814	1	No	0	-0.681298332273482	0.362585769789655	-1.87899909218368	0.0602446171786254	1	No	0
CTD-2619J13.23	ENSG00000269106.1	0	NA	NA	NA	1	1	No	0	NA	NA	NA	1	1	No	0
CTD-2619J13.27	ENSG00000273901.1	7.38033298139614	0.294598833679707	1.26572834328798	0.232750443838864	0.815955196174537	1	No	0	1.19121298586573	1.22727609012825	0.970615328895756	0.331739869709838	1	No	0
CTD-2619J13.5	ENSG00000279611.1	52.6922498407236	-0.344377127699873	0.460127202623129	-0.748438965869917	0.454195426570282	1	No	0	-0.503695215491867	0.459050345206502	-1.09725484525076	0.272530003960389	1	No	0
CTD-2619J13.8	ENSG00000268230.5	128.313040199929	-0.729864100972948	0.304710794068391	-2.39526828448726	0.0166082080582886	0.201464002280417	No	0.695802542612722	-0.306360604140306	0.298019971243916	-1.02798682538481	0.303956025000342	1	No	0
CTD-2619J13.9	ENSG00000268049.1	105.557010320085	0.207550276899124	0.339508343037976	0.611325998772019	0.540983782452187	1	No	0	-0.2125670988301	0.34135500972977	-0.622715626755784	0.533471411863311	1	No	0
CTD-2620I22.1	ENSG00000269082.1	0.306000939002264	0	4.99745499513702	0	1	1	No	0	2.18460944413992	4.88811578481548	0.446922605828246	0.654930941368592	1	No	0
CTD-2620I22.2	ENSG00000268282.1	0.314985886825042	2.24351794338217	4.90071518486077	0.457793986949662	0.647100456225725	1	No	0	0	4.9975798104491	0	1	1	No	0
CTD-2620I22.3	ENSG00000267943.1	0.735524363001731	0.0139303318430703	4.42638038999532	0.00314711584086994	0.997488969004529	1	No	0	-2.76071372581536	4.55034130059262	-0.606704759806876	0.544046862817244	1	No	0
CTD-2621I17.3	ENSG00000279794.1	28.9364026686551	-0.223787118512885	0.631594581993842	-0.354320833162352	0.723098456577519	1	No	0	-0.345888202304094	0.629464356223948	-0.549496089626139	0.582665047394116	1	No	0
CTD-2621I17.8	ENSG00000279959.1	1.26239209573843	2.44672515949597	3.43486431942947	0.712320759121678	0.476266172022843	1	No	0	3.7310579423517	3.34143319323353	1.11660408171774	0.264163645639571	1	No	0
CTD-2622I13.3	ENSG00000268670.1	218.131864156367	-0.398037372113606	0.254563354075637	-1.56360829530609	0.117909585587889	0.494358715132151	No	0.305957805190576	-0.267424395577275	0.252141050233815	-1.06061426859802	0.288865235401193	1	No	0
CTD-2623H2.7	ENSG00000268293.1	0.556559803859246	3.04639658828951	4.85156668920632	0.627920171656525	0.530056236011171	1	No	0	0	4.9975798104491	0	1	1	No	0
CTD-2623H2.9	ENSG00000286632.1	4.44342551835048	-2.11421820474632	1.64906568452093	-1.28207034115838	0.199817972014675	1	No	0	-0.317001493581334	1.47925951271221	-0.214297417631686	0.830315131696783	1	No	0
CTD-2623N2.3	ENSG00000267370.1	17.5327423989492	0.3252353127987	0.834173614358572	0.389889235526571	0.696618454081459	1	No	0	0.249255563724628	0.8308276557599	0.300008746695669	0.764170483864541	1	No	0
CTD-2623N2.5	ENSG00000266950.1	1.99377694622251	-1.75619516594313	2.40091867234678	-0.731467994385055	0.464493346907873	1	No	0	-0.902076965200617	2.27695133031398	-0.396177534930544	0.691974062860924	1	No	0
CTD-2626G11.2	ENSG00000268416.1	0	NA	NA	NA	1	1	No	0	NA	NA	NA	1	1	No	0
CTD-2631K10.1	ENSG00000249085.1	2.67705593320809	-3.22788767552279	2.37834992608589	-1.35719628138783	0.174718851999863	1	No	0	-0.938787345206608	2.00960829651683	-0.467149417542598	0.640392980196453	1	No	0
CTD-2636A23.2	ENSG00000261604.1	0	NA	NA	NA	1	1	No	0	NA	NA	NA	1	1	No	0
CTD-2639E6.11	ENSG00000286024.1	44.311320706001	-0.379821936174045	0.556284999097079	-0.68278299215428	0.494743978348712	1	No	0	-0.377908545023519	0.552765825708722	-0.68366843145375	0.494184562087855	1	No	0
CTD-2639E6.4	ENSG00000260366.1	13.4183319842856	-1.56309710805778	1.083646648751	-1.44244169431003	0.149177808793943	1	No	0	-0.0504333152921096	1.02363647402223	-0.0492687751677502	0.96070510309214	1	No	0
CTD-2639E6.9	ENSG00000267898.1	63.5632387164878	-0.273790047618812	0.423997966293265	-0.645734341634652	0.518451416156728	1	No	0	0.0105287044859055	0.41717291680286	0.0252382263129535	0.97986494646989	1	No	0
CTD-2643I7.4	ENSG00000284931.1	0	NA	NA	NA	1	1	No	0	NA	NA	NA	1	1	No	0
CTD-2643I7.5	ENSG00000239920.2	1.48492396938819	3.73753344450979	2.97822480568953	1.25495343312221	0.209495665057861	1	No	0	3.1257309636169	2.9985675456416	1.04240805519293	0.297222533463955	1	No	0
CTD-2643I7.6	ENSG00000285498.1	0.306000939002264	0	4.99745499513702	0	1	1	No	0	2.18460944413992	4.88811578481548	0.446922605828246	0.654930941368592	1	No	0
CTD-2643K12.1	ENSG00000258895.1	0.371039869239497	2.45827740891077	4.88484453410874	0.503245782285535	0.614791480177433	1	No	0	0	4.9975798104491	0	1	1	No	0
CTD-2644I21.1	ENSG00000258576.1	2.28980441262602	1.66985238398251	2.2576523766835	0.739641054233306	0.459517823851677	1	No	0	-3.34565889802578	2.64070081625686	-1.26695870938086	0.205170054391105	1	No	0
CTD-2647E9.1	ENSG00000259388.1	1.29145854920589	-0.187933883204848	3.38845294359792	-0.055463034704356	0.955769578631109	1	No	0	0.741351031154931	3.29657985128784	0.224884900290012	0.822068816271586	1	No	0
CTD-2647E9.3	ENSG00000259188.6	0.306000939002264	0	4.99745499513702	0	1	1	No	0	2.18460944413992	4.88811578481548	0.446922605828246	0.654930941368592	1	No	0
CTD-2647L4.1	ENSG00000254129.1	2.94286726452234	2.21247759000496	1.99433305248027	1.10938220035685	0.267265337721507	1	No	0	1.28522540476581	2.02706622827025	0.634032271290182	0.52605976163091	1	No	0
CTD-2647L4.4	ENSG00000259366.1	75.9521060161539	-0.115045027591824	0.392659184687695	-0.292989523938746	0.769530159191041	1	No	0	-0.0442552596466519	0.389142975409223	-0.11372493516069	0.909455845356529	1	No	0
CTD-2647L4.5	ENSG00000259607.1	0	NA	NA	NA	1	1	No	0	NA	NA	NA	1	1	No	0
CTD-2649C14.1	ENSG00000260395.1	1.29421135060464	0.00528271752471456	3.37244488846276	0.00156643553843887	0.998750165779511	1	No	0	0.623071345887586	3.30778243615636	0.188365274292826	0.850590319503451	1	No	0
CTD-2649C14.2	ENSG00000274460.1	177.206934021613	-0.322984218715384	0.262379320127238	-1.23098199415547	0.218329598729117	0.635088880818231	No	0.197165490853366	-0.200776787694555	0.259606429359563	-0.773389119020903	0.439292127573158	1	No	0
CTD-2649C14.3	ENSG00000275445.1	9.08488306571119	-0.296318195463365	1.09781255255897	-0.269916931422086	0.787224161081021	1	No	0	-0.567110453401128	1.09947265814073	-0.515802234100247	0.605992542036952	1	No	0
CTD-2650P22.2	ENSG00000274528.1	15.0587833678996	-0.247942523222931	0.858215739361774	-0.288904656313245	0.772654340379292	1	No	0	-0.428058613730703	0.856844590770647	-0.499575557039703	0.617373972456868	1	No	0
CTD-2651B20.1	ENSG00000259539.1	0	NA	NA	NA	1	1	No	0	NA	NA	NA	1	1	No	0
CTD-2651B20.3	ENSG00000259520.6	1.28247360138312	-2.53498867184395	3.75391485482266	-0.675292000453139	0.49949026530404	1	No	0	1.32892478917128	3.51334619725485	0.378250452576985	0.705244548917793	1	No	0
CTD-2651B20.4	ENSG00000259433.2	1.57980755490899	0.80667097926327	2.84411859274386	0.28362775775993	0.776695662683659	1	No	0	0.683035366897573	2.83727248567717	0.240736612484561	0.809759260654015	1	No	0
CTD-2651B20.5	ENSG00000235390.4	0.364484493762234	-2.53503140279492	4.89223638793533	-0.518174348452688	0.604336630361979	1	No	0	-2.76071232569324	4.89235857532578	-0.564290675588799	0.572556326193428	1	No	0
CTD-2651B20.6	ENSG00000260035.1	621.447367141654	-0.048321752547485	0.150049139549728	-0.322039517803904	0.747422757023233	0.934134378669746	No	0.0295906444156128	0.232334733532374	0.148192209549448	1.5677931669873	0.116929410087585	0.396282645315762	No	0.401994946612656
CTD-2651B20.7	ENSG00000259932.1	237.760508246116	-0.431126949298589	0.236968927204344	-1.81933958339955	0.0688596379146187	0.3991144965799	No	0.398902497547176	0.0790743542313632	0.232139430802747	0.34063301507168	0.733379871858824	1	No	0
CTD-2651B20.8	ENSG00000279014.1	0	NA	NA	NA	1	1	No	0	NA	NA	NA	1	1	No	0
CTD-2651B20.9	ENSG00000285597.1	8.47304362460645	0.379312465138178	1.10275446278746	0.343968197761249	0.730870202931559	1	No	0	-0.732339855906014	1.13819907352325	-0.643419831329757	0.519951718785805	1	No	0
CTD-2651C21.3	ENSG00000254702.1	0	NA	NA	NA	1	1	No	0	NA	NA	NA	1	1	No	0
CTD-2653B5.1	ENSG00000264754.1	0	NA	NA	NA	1	1	No	0	NA	NA	NA	1	1	No	0
CTD-2653D5.1	ENSG00000255438.2	20.5972593982337	-0.789191947880068	0.884079110011711	-0.892671186257997	0.372033285062364	1	No	0	-0.836034134135571	0.87981469584326	-0.950238883352901	0.341990885431636	1	No	0
CTD-2653M23.3	ENSG00000272103.2	15.8170990020162	-0.837435416524289	0.894805513811689	-0.93588540034469	0.34933219488982	1	No	0	-0.833456399337089	0.887715698948017	-0.938877616251208	0.347793582792094	1	No	0
CTD-2655K5.1	ENSG00000255236.3	24.3106581885319	0.214209761603112	0.684046839861477	0.313150721734919	0.754166155158912	1	No	0	-0.42544565713884	0.692840390497149	-0.614060125498112	0.53917559642515	1	No	0
CTD-2659N19.10	ENSG00000267062.1	0	NA	NA	NA	1	1	No	0	NA	NA	NA	1	1	No	0
CTD-2659N19.2	ENSG00000267791.1	0	NA	NA	NA	1	1	No	0	NA	NA	NA	1	1	No	0
CTD-2659N19.4	ENSG00000267004.1	5.75861979292882	0.262698327958784	1.40609601811413	0.186828157234324	0.851795369323498	1	No	0	1.20912717987301	1.35922582786919	0.889570485699586	0.373696559920847	1	No	0
CTD-2659N19.9	ENSG00000267212.1	13.252270930824	-1.6359329198462	1.02096966116833	-1.60233254921028	0.109082091650665	1	No	0	0.449277443145169	0.928874343459371	0.483679462468457	0.628613370790142	1	No	0
CTD-2666L21.1	ENSG00000234773.7	23.5505031525426	0.333364087579378	0.730874490902457	0.456116736497059	0.648306035612903	1	No	0	0.414361777250914	0.725166729142195	0.571402079823858	0.567727119584384	1	No	0
CTD-2666L21.2	ENSG00000234750.1	7.73559105688665	-0.173040936245241	1.33650213487891	-0.129472996510342	0.896983390749091	1	No	0	0.712201308926532	1.29902213490343	0.548259563705955	0.583513688369801	1	No	0
CTD-2666L21.3	ENSG00000213293.4	0.956391156736171	2.45087439372879	3.7779088421071	0.648738361924538	0.516507504094568	1	No	0	3.1258905120175	3.71758537924304	0.840838929879259	0.400438174676168	1	No	0
CTD-3001H11.2	ENSG00000277383.1	24.5949187022238	-0.711681115766253	0.687706158717261	-1.03486221076413	0.30073326478531	1	No	0	-0.0925100897225997	0.667925582991296	-0.138503587942079	0.889842434179183	1	No	0
CTD-3006G17.2	ENSG00000258932.5	20.3426612229035	-1.41423298911268	0.825846577459432	-1.71246455178553	0.0868110918486563	1	No	0	-0.0760568446625831	0.781132751298263	-0.0973673739017788	0.922434653444537	1	No	0
CTD-3007L5.1	ENSG00000248490.2	0.371039869239497	2.45827740891077	4.88484453410874	0.503245782285535	0.614791480177433	1	No	0	0	4.9975798104491	0	1	1	No	0
CTD-3010D24.3	ENSG00000263893.2	5.09428242594465	0.859231503500073	1.45174520387285	0.59186109326064	0.553943608952765	1	No	0	-0.530928158617735	1.5081164782831	-0.352047183531981	0.724802877288511	1	No	0
CTD-3012A18.1	ENSG00000255029.2	1.00829191724706	-3.53497312251188	3.99336772979476	-0.885211020296785	0.376042829703777	1	No	0	-1.37457485298062	3.86643802691683	-0.35551451837875	0.722204170305668	1	No	0
CTD-3014M21.1	ENSG00000279602.1	2.04493909846727	0.856609483647507	2.57284391860001	0.332942654412407	0.739177570901203	1	No	0	-3.76067635027889	2.90356051989585	-1.29519475296274	0.195253054429861	1	No	0
CTD-3018O17.5	ENSG00000277977.1	0.364470784376324	-2.53498207194636	4.89224002455696	-0.518163879781415	0.604343933806878	1	No	0	-2.76066299422864	4.89236221203824	-0.564280172763109	0.572563472845188	1	No	0
CTD-3018O17.6	ENSG00000278543.1	0.371039869239497	2.45827740891077	4.88484453410874	0.503245782285535	0.614791480177433	1	No	0	0	4.9975798104491	0	1	1	No	0
CTD-3018O17.7	ENSG00000288253.1	0.728955278138558	-3.5350030205845	4.4091442192208	-0.801743568553359	0.422701307724607	1	No	0	-3.76068552396622	4.40923682142925	-0.85291075899779	0.393708794806336	1	No	0
CTD-3020H12.3	ENSG00000269651.1	0.314985886825042	2.24351794338217	4.90071518486077	0.457793986949662	0.647100456225725	1	No	0	0	4.9975798104491	0	1	1	No	0
CTD-3020H12.4	ENSG00000271717.1	4.86436603751727	-1.5877841380514	1.57201922783632	-1.01002844617669	0.312481661612583	1	No	0	0.134292675590145	1.44074712727273	0.0932104413384154	0.925736379515851	1	No	0
CTD-3022G6.1	ENSG00000269877.3	0	NA	NA	NA	1	1	No	0	NA	NA	NA	1	1	No	0
CTD-3022L24.1	ENSG00000278972.1	5.68246527539856	-0.937868740066957	1.44416184787936	-0.64942079826035	0.516066424331677	1	No	0	0.387201158421714	1.36430238820935	0.283808898795461	0.776556834576201	1	No	0
CTD-3023L14.1	ENSG00000253774.1	0	NA	NA	NA	1	1	No	0	NA	NA	NA	1	1	No	0
CTD-3023L14.2	ENSG00000253130.2	0	NA	NA	NA	1	1	No	0	NA	NA	NA	1	1	No	0
CTD-3023L14.3	ENSG00000253343.1	0.670485432764498	-2.53500824249271	4.71544566585162	-0.537596745277072	0.590855477713689	1	No	0	-0.258549209801264	4.59941720280177	-0.0562134719250446	0.955171749089231	1	No	0
CTD-3025N20.3	ENSG00000272010.1	50.073561428711	-0.430622900468003	0.479746975240901	-0.897604201155765	0.369396598489671	1	No	0	-0.113797508590635	0.471290855571453	-0.241459190742525	0.809199241908432	1	No	0
CTD-3028N15.1	ENSG00000249163.3	2.14718894676011	-2.53505874282149	2.8961708225055	-0.875313957009066	0.38140310202266	1	No	0	2.28864568399942	2.54511984858113	0.899229042308284	0.368530673965065	1	No	0
CTD-3028N15.3	ENSG00000278147.1	0.728941568752648	-3.53495880196309	4.83877091977151	-0.73054890602881	0.465054730375749	1	No	0	-3.76065221170083	4.83889177184594	-0.777172209881068	0.437057175646513	1	No	0
CTD-3030D20.1	ENSG00000268747.1	0.728941568752648	-3.53495880196309	4.83877091977151	-0.73054890602881	0.465054730375749	1	No	0	-3.76065221170083	4.83889177184594	-0.777172209881068	0.437057175646513	1	No	0
CTD-3032H12.1	ENSG00000259725.1	2.53831032164429	-3.53504173593373	2.56893717619523	-1.37607169559879	0.168799437520837	1	No	0	1.30803287332456	2.16493098212088	0.604191488840511	0.545716338882159	1	No	0
CTD-3032H12.2	ENSG00000259711.1	3.24923750765766	0.142383867666416	1.80400651579795	0.0789264708411744	0.93709110822769	1	No	0	0.549381682430776	1.76872347324834	0.310609143113713	0.756097775586909	1	No	0
CTD-3032J10.2	ENSG00000268056.5	7.27434148564843	1.00461393249156	1.41094390618293	0.712015501175645	0.476455177135639	1	No	0	0.987499135238901	1.40505748732091	0.702817602945069	0.482169425690079	1	No	0
CTD-3032J10.3	ENSG00000269480.1	3.71475891942787	-0.856974674750634	1.66383399471927	-0.515060202803001	0.60651095149102	1	No	0	-1.03759208515791	1.66044457515043	-0.624888117728296	0.532044491453976	1	No	0
CTD-3032J10.4	ENSG00000269836.1	13.6904392731729	-0.449416446015937	0.906144842404567	-0.495965352319785	0.619918856295347	1	No	0	-0.696557385736933	0.906772109779938	-0.768172485924802	0.442384717356368	1	No	0
CTD-3035D6.1	ENSG00000213315.5	7.93814519535817	-1.14340929298143	1.19160822273384	-0.959551361904988	0.337281058032703	1	No	0	-0.696120126940535	1.15894345002139	-0.600650641692383	0.548072700519886	1	No	0
CTD-3035D6.3	ENSG00000287663.1	7.69739356293137	-0.486639520228884	1.26259021253843	-0.385429504677134	0.699919226364034	1	No	0	-1.30718613930382	1.28986679388119	-1.01342723566866	0.310856135730589	1	No	0
CTD-3035K23.3	ENSG00000279713.1	33.8534275828449	0.403043729368308	0.578007611593812	0.697298307641564	0.485616126958218	1	No	0	0.553949903356218	0.571948664461158	0.968530810152521	0.332779339408472	1	No	0
CTD-3035K23.6	ENSG00000277463.1	7.18883793098621	-0.410122669053199	1.31078124152014	-0.312884145776737	0.754368683111012	1	No	0	-1.19603674478592	1.33654212438231	-0.894873960922613	0.370854467727929	1	No	0
CTD-3035K23.7	ENSG00000274565.1	45.6187409864077	0.884138882509698	0.513417660997244	1.72206558066658	0.0850576392688541	1	No	0	0.553978410102007	0.51472246693367	1.076266232174	0.281808206091955	1	No	0
CTD-3037G24.3	ENSG00000259899.1	0.371039869239497	2.45827740891077	4.88484453410874	0.503245782285535	0.614791480177433	1	No	0	0	4.9975798104491	0	1	1	No	0
CTD-3037G24.4	ENSG00000259876.1	2.18689325318749	-5.12002107223647	2.8681395615615	-1.7851366582207	0.0742391531495428	1	No	0	-5.34568177488523	2.86816862810475	-1.8637961947229	0.0623503303434494	1	No	0
CTD-3037G24.5	ENSG00000274834.1	0	NA	NA	NA	1	1	No	0	NA	NA	NA	1	1	No	0
CTD-3046C4.1	ENSG00000253205.6	0.728968987524467	-3.53501048193524	4.83876899380726	-0.730559877204183	0.465048026906434	1	No	0	-3.76070389231833	4.83888984583358	-0.777183199480435	0.437050692828019	1	No	0
CTD-3051D23.1	ENSG00000258811.1	5.05189979210653	-2.09133198956967	1.50889288870194	-1.38600427189288	0.165745599061993	1	No	0	-1.00569773552791	1.40217170388219	-0.717242925915159	0.473224216869724	1	No	0
CTD-3051D23.3	ENSG00000259067.1	0	NA	NA	NA	1	1	No	0	NA	NA	NA	1	1	No	0
CTD-3051D23.4	ENSG00000258593.2	2.157074482068	0.964740417139675	2.5281185038375	0.381604112178789	0.702755033589008	1	No	0	-3.76072248947396	2.86740930179425	-1.31154017221076	0.189675330783489	1	No	0
CTD-3051L14.13	ENSG00000254411.1	0	NA	NA	NA	1	1	No	0	NA	NA	NA	1	1	No	0
CTD-3051L14.14	ENSG00000254660.1	0	NA	NA	NA	1	1	No	0	NA	NA	NA	1	1	No	0
CTD-3051L14.15	ENSG00000284732.1	0	NA	NA	NA	1	1	No	0	NA	NA	NA	1	1	No	0
CTD-3057O21.1	ENSG00000260443.1	0	NA	NA	NA	1	1	No	0	NA	NA	NA	1	1	No	0
CTD-3060P21.1	ENSG00000262884.1	7.33560604292174	1.16124201184625	1.41478715662487	0.820789195327811	0.411766354035925	1	No	0	1.78649403252917	1.39159864583142	1.28377103404108	0.199222081467258	1	No	0
CTD-3064C13.1	ENSG00000255372.1	6.07165567581062	0.776261462663721	1.32332969587756	0.586597176109578	0.55747427968562	1	No	0	-3.91091042119218	1.92245969362658	-2.03432635501165	0.0419187016413066	1	No	0
CTD-3064H18.2	ENSG00000267115.1	0.838051045483229	0	4.80538252062114	0	1	1	No	0	3.64629009958418	4.62323326683333	0.788688324628208	0.430294193465023	1	No	0
CTD-3064H18.4	ENSG00000180458.2	1.04808067748126	3.46020090357787	3.94985973927862	0.876031335788603	0.381012998816417	1	No	0	2.18160687036953	4.01489847590856	0.54337784216968	0.586869678519452	1	No	0
CTD-3064M3.3	ENSG00000261655.1	8.31119925773029	0.365645017297856	1.18130772383528	0.309525629876304	0.756921718913575	1	No	0	-0.424144713583592	1.2015334890574	-0.353002823014389	0.724086324151421	1	No	0
CTD-3064M3.4	ENSG00000244998.1	29.9672708203262	-0.272943318722081	0.617420870155476	-0.442070120910149	0.658438465032232	1	No	0	0.144618396538947	0.604977128063608	0.239047709128834	0.811068588390593	1	No	0
CTD-3064M3.7	ENSG00000271959.1	0.314985886825042	2.24351794338217	4.90071518486077	0.457793986949662	0.647100456225725	1	No	0	0	4.9975798104491	0	1	1	No	0
CTD-3065B20.2	ENSG00000259212.1	31.6610365616893	0.214824160301757	0.61317342018124	0.350348128655446	0.72607744973536	1	No	0	0.389870212478189	0.606441182900111	0.642882151594256	0.52030057161385	1	No	0
CTD-3065B20.3	ENSG00000259314.1	9.93750460943872	0.674796006452797	1.10585862092248	0.610200972968768	0.54172868533188	1	No	0	-0.723616640416749	1.14589416577726	-0.631486451391363	0.527722505281413	1	No	0
CTD-3065B20.4	ENSG00000285560.1	12.8375558001789	-0.0480735604261279	0.952744978933365	-0.0504579520114062	0.959757456130278	1	No	0	0.473181828936885	0.932063312705055	0.5076713378661	0.611683852323195	1	No	0
CTD-3065J16.12	ENSG00000288096.1	5.33806914197396	-1.55084907650308	1.51028472489616	-1.02685874453885	0.304486983021656	1	No	0	0.399930304966014	1.3695825077079	0.292008917108124	0.770279806100782	1	No	0
CTD-3065J16.9	ENSG00000255224.1	135.67502296292	-0.2389993213673	0.31407933867007	-0.7609520651034	0.446685698824451	0.813413709099973	No	0.0896885123638162	0.0260555450298745	0.309962347291522	0.0840603552578246	0.933008444960004	1	No	0
CTD-3066C23.1	ENSG00000273860.1	0	NA	NA	NA	1	1	No	0	NA	NA	NA	1	1	No	0
CTD-3073N11.5	ENSG00000269181.1	0	NA	NA	NA	1	1	No	0	NA	NA	NA	1	1	No	0
CTD-3073N11.7	ENSG00000268839.1	0	NA	NA	NA	1	1	No	0	NA	NA	NA	1	1	No	0
CTD-3073N11.9	ENSG00000268777.1	0	NA	NA	NA	1	1	No	0	NA	NA	NA	1	1	No	0
CTD-3074O7.11	ENSG00000256349.1	0	NA	NA	NA	1	1	No	0	NA	NA	NA	1	1	No	0
CTD-3074O7.13	ENSG00000286688.1	48.834115687508	0.142005725488208	0.528253428493367	0.268821209344959	0.788067271227015	1	No	0	-0.311531100384332	0.531330794101024	-0.586322313411971	0.557658939043815	1	No	0
CTD-3074O7.2	ENSG00000250105.1	1.01770210549222	0	4.03971242063524	0	1	1	No	0	3.92438514222986	3.81283235476282	1.02925719703561	0.303358831127768	1	No	0
CTD-3074O7.5	ENSG00000255517.6	122.390456140567	0.104394322505497	0.319065137378592	0.327188120153741	0.743525605596094	1	No	0	-0.0918547144669384	0.318787747227496	-0.288137531212542	0.773241464534854	1	No	0
CTD-3074O7.7	ENSG00000254596.1	3.14818688026378	1.46350150027263	2.07981751110028	0.703668226881308	0.48163941167154	1	No	0	2.28760978935361	2.03521840824675	1.12401193900574	0.261007961093861	1	No	0
CTD-3075F15.1	ENSG00000273565.1	3.72293715638777	-1.2600069343	1.92640612641233	-0.654071286954738	0.513065879188298	1	No	0	-0.223389290534373	1.84593548089063	-0.121016846388689	0.903677691774165	1	No	0
CTD-3076M17.1	ENSG00000280306.1	0.371039869239497	2.45827740891077	4.88484453410874	0.503245782285535	0.614791480177433	1	No	0	0	4.9975798104491	0	1	1	No	0
CTD-3076O17.1	ENSG00000254744.3	0.585351287496674	0	4.99290180697258	0	1	1	No	0	3.12599075296102	4.8341876596421	0.646642408828716	0.517863404191135	1	No	0
CTD-3076O17.2	ENSG00000259219.1	8.20663678114073	-0.167982178275644	1.21746870107336	-0.137976588743141	0.890258920035868	1	No	0	-0.687267811646639	1.22864234823129	-0.559371742831433	0.575908041985114	1	No	0
CTD-3080F16.3	ENSG00000253509.1	0	NA	NA	NA	1	1	No	0	NA	NA	NA	1	1	No	0
CTD-3080P12.3	ENSG00000249201.2	2.7362054247557	-2.18883565818116	2.13414390172369	-1.02562702375098	0.305067424455726	1	No	0	-1.17565418026907	1.99601985932791	-0.588999240050111	0.555861783399821	1	No	0
CTD-3080P12.4	ENSG00000287486.1	16.7938520061953	-0.0420984547787666	0.858067203386433	-0.0490619553021273	0.960869922146026	1	No	0	0.399292277769978	0.842373478561862	0.474008605365482	0.635493770725385	1	No	0
CTD-3088G3.4	ENSG00000262636.1	0	NA	NA	NA	1	1	No	0	NA	NA	NA	1	1	No	0
CTD-3088G3.6	ENSG00000262999.1	18.9268434172415	-1.54722191558617	0.859293825576871	-1.80057376130623	0.0717700879058049	1	No	0	-0.608246254462196	0.823091101724022	-0.738978046522653	0.459920328221488	1	No	0
CTD-3088G3.8	ENSG00000188897.9	295.542738425066	-0.369204365030247	0.210303503928628	-1.75557876180487	0.0791603612607609	0.421408688353673	No	0.375296514610313	-0.2841151638053	0.208421542428727	-1.36317561272467	0.172827171185589	0.48343742840044	No	0.315659728941771
CTD-3091F23.1	ENSG00000286535.1	41.2750406902829	0.878312930080684	0.552189706654496	1.5905999686268	0.111699631555573	1	No	0	1.06450949499814	0.546938455077249	1.94630581396547	0.0516180156278293	1	No	0
CTD-3092A11.1	ENSG00000215302.8	134.039978471005	0.0960756303218836	0.305571967828065	0.314412447597098	0.753207803352414	0.935219990521727	No	0.029086218612161	0.263273591971442	0.302367803355504	0.870706434513804	0.383914464257266	1	No	0
CTD-3092A11.2	ENSG00000270055.1	179.299689348332	-0.0197067229926795	0.259581816389209	-0.0759171935338177	0.939484977872715	0.985828508067588	No	0.00619862712527226	0.0567712921075621	0.25733789493706	0.220609918805185	0.825396177249833	1	No	0
CTD-3092A11.3	ENSG00000283345.1	6.96191559479421	-1.09038489575589	1.28411845150333	-0.849131086372414	0.395808354339509	1	No	0	-0.128636303507942	1.22595273873779	-0.104927620326035	0.916433242088682	1	No	0
CTD-3093B17.2	ENSG00000275432.1	0	NA	NA	NA	1	1	No	0	NA	NA	NA	1	1	No	0
CTD-3093M3.1	ENSG00000276206.1	0	NA	NA	NA	1	1	No	0	NA	NA	NA	1	1	No	0
CTD-3094K11.1	ENSG00000259704.2	2.27511220471909	1.82349072346099	2.75298083766106	0.662369566295359	0.50773440309098	1	No	0	0.738635783679148	2.79340633901856	0.26442117402034	0.791455397468001	1	No	0
CTD-3094K11.3	ENSG00000287061.1	24.8861188351589	-0.75246517048693	0.701211408254228	-1.07309316652492	0.283229316703257	1	No	0	-0.400663629525936	0.687688241891076	-0.582623934974008	0.560146489115706	1	No	0
CTD-3096M3.1	ENSG00000264254.1	0	NA	NA	NA	1	1	No	0	NA	NA	NA	1	1	No	0
CTD-3096M3.2	ENSG00000266288.1	3.44416526507093	0.911445767655241	1.87884584825692	0.485109392290392	0.627598749967436	1	No	0	-1.90268633807139	2.09697608958001	-0.907347655286078	0.364222980743859	1	No	0
CTD-3096P4.1	ENSG00000254878.1	0	NA	NA	NA	1	1	No	0	NA	NA	NA	1	1	No	0
CTD-3099C6.11	ENSG00000268970.1	17.1857637977041	0.508442045501142	0.853789881431066	0.595511912894687	0.551501338413642	1	No	0	0.44300944761135	0.850352318530733	0.520971646642648	0.60238652309724	1	No	0
CTD-3099C6.13	ENSG00000269825.2	102.55453262674	-0.00511866496079466	0.349309356935235	-0.0146536726233294	0.988308479276561	1	No	0	-0.444381244555769	0.351454853323956	-1.26440491674234	0.206084729040307	1	No	0
CTD-3099C6.5	ENSG00000269349.1	0	NA	NA	NA	1	1	No	0	NA	NA	NA	1	1	No	0
CTD-3099C6.7	ENSG00000268886.1	0	NA	NA	NA	1	1	No	0	NA	NA	NA	1	1	No	0
CTD-3104H21.1	ENSG00000287991.1	0	NA	NA	NA	1	1	No	0	NA	NA	NA	1	1	No	0
CTD-3105H18.14	ENSG00000268744.1	1.77048058014255	-1.58934670061671	2.67021630738112	-0.59521271599734	0.55170129142154	1	No	0	-1.85428496090644	2.67508749860917	-0.693167966233073	0.488204148736776	1	No	0
CTD-3105H18.16	ENSG00000268870.1	0.157492943412521	1.31657412367986	4.99150531138006	0.263762941547557	0.791962591934974	1	No	0	0	4.9975798104491	0	1	1	No	0
CTD-3105H18.18	ENSG00000269755.1	4.42102094097075	-0.549062948550374	1.53515203140735	-0.357660308110996	0.720597540259299	1	No	0	-0.947916333665667	1.5457991852667	-0.613220878041879	0.539730301680484	1	No	0
CTD-3105H18.4	ENSG00000248406.1	0	NA	NA	NA	1	1	No	0	NA	NA	NA	1	1	No	0
CTD-3105H18.7	ENSG00000234848.1	4.38687406836796	-2.85699139632985	1.93451792101527	-1.4768492787239	0.139716043658624	1	No	0	-0.471237001543523	1.68295543992944	-0.280005631975188	0.779473183969574	1	No	0
CTD-3107M8.1	ENSG00000253346.1	0	NA	NA	NA	1	1	No	0	NA	NA	NA	1	1	No	0
CTD-3110H11.1	ENSG00000259715.1	0	NA	NA	NA	1	1	No	0	NA	NA	NA	1	1	No	0
CTD-3113P16.11	ENSG00000282393.1	55.8924110721405	-0.241449919479565	0.459615340411747	-0.525330419265949	0.599353514449063	1	No	0	-0.490991279524716	0.459934236429039	-1.06752496473584	0.285734846607149	1	No	0
CTD-3113P16.5	ENSG00000267124.2	0	NA	NA	NA	1	1	No	0	NA	NA	NA	1	1	No	0
CTD-3116E22.6	ENSG00000267490.1	0	NA	NA	NA	1	1	No	0	NA	NA	NA	1	1	No	0
CTD-3116E22.7	ENSG00000267612.1	3.04512845674944	0.437207416817423	1.84425808103068	0.237064118798973	0.812607048033825	1	No	0	-0.0367381032989695	1.858778662466	-0.019764646561108	0.984231120328337	1	No	0
CTD-3116E22.8	ENSG00000277587.1	0	NA	NA	NA	1	1	No	0	NA	NA	NA	1	1	No	0
CTD-3118D11.2	ENSG00000253675.1	0	NA	NA	NA	1	1	No	0	NA	NA	NA	1	1	No	0
CTD-3118D11.3	ENSG00000253699.1	0	NA	NA	NA	1	1	No	0	NA	NA	NA	1	1	No	0
CTD-3118D7.1	ENSG00000259690.1	6.26379104674588	0.633266943237536	1.4087686883846	0.449518042570698	0.653057995546075	1	No	0	-0.801859597414452	1.46105334815305	-0.548822942316311	0.583126964170982	1	No	0
CTD-3126B10.1	ENSG00000261093.1	0	NA	NA	NA	1	1	No	0	NA	NA	NA	1	1	No	0
CTD-3126B10.2	ENSG00000279162.1	25.5657694950515	-1.02473779737213	0.702773346987014	-1.45813412213977	0.144803577711811	1	No	0	0.0166184826865257	0.672567802621571	0.0247090072134724	0.980287070557698	1	No	0
CTD-3126B10.4	ENSG00000260176.1	0.185519934619749	1.43596978159616	4.98356700673743	0.288140960010134	0.773238839993447	1	No	0	0	4.9975798104491	0	1	1	No	0
CTD-3126B10.5	ENSG00000279057.1	20.1355911148971	-1.15780224046732	0.785812065711905	-1.47338312935984	0.14064775671862	1	No	0	-1.03137635115824	0.775149087837327	-1.33055223484271	0.183336388090465	1	No	0
CTD-3128G10.6	ENSG00000269680.1	11.30827446944	-0.289125809069383	1.03973612287987	-0.278076141346863	0.780953910166498	1	No	0	0.193859572329624	1.01823305896771	0.190388212818547	0.849004933556247	1	No	0
CTD-3128G10.7	ENSG00000276980.1	2.46063213933884	2.01680767605292	2.68454368185586	0.751266477682595	0.452492299428981	1	No	0	0.738188773855504	2.73236189176001	0.270165081749113	0.787033254864926	1	No	0
CTD-3131K8.1	ENSG00000243771.1	2.94164715826437	-0.47764744827386	2.24946871935392	-0.212337893016378	0.831843435024924	1	No	0	-0.791441198871053	2.254776654524	-0.35100647209696	0.725583492922619	1	No	0
CTD-3131K8.3	ENSG00000269161.1	18.1932148500827	-1.07651996217759	0.831073254195868	-1.29533703165458	0.195203989744607	1	No	0	-0.322073495383903	0.802763402965041	-0.401206001910788	0.688268462225184	1	No	0
CTD-3137H5.1	ENSG00000268199.2	3.01489751352859	-0.611007802151166	2.42771135361944	-0.251680580246998	0.801287968630542	1	No	0	-1.26286984157306	2.45384889284478	-0.514648577284236	0.606798613186637	1	No	0
CTD-3137H5.4	ENSG00000280121.1	0	NA	NA	NA	1	1	No	0	NA	NA	NA	1	1	No	0
CTD-3137H5.5	ENSG00000279262.1	0	NA	NA	NA	1	1	No	0	NA	NA	NA	1	1	No	0
CTD-3138B18.4	ENSG00000283515.1	17.1750027097944	-0.556842525756754	0.850702122562003	-0.654568163154159	0.512745827538142	1	No	0	0.0131930192921867	0.829935511582708	0.0158964390703408	0.98731701085469	1	No	0
CTD-3138B18.6	ENSG00000268201.1	10.0181230833629	0.516660442130237	1.06100818760717	0.486952361126856	0.626292091223088	1	No	0	-1.6608290980214	1.14951298052643	-1.44481108622262	0.148510956250057	1	No	0
CTD-3138F19.1	ENSG00000254734.1	1.96469678336914	-1.01095839030585	2.43921621741441	-0.414460343075889	0.678537004227665	1	No	0	0.248991391703339	2.30575845567846	0.107986762919655	0.914006192463761	1	No	0
CTD-3141N22.1	ENSG00000241069.1	0	NA	NA	NA	1	1	No	0	NA	NA	NA	1	1	No	0
CTD-3145H4.1	ENSG00000254076.1	0.371039869239497	2.45827740891077	4.88484453410874	0.503245782285535	0.614791480177433	1	No	0	0	4.9975798104491	0	1	1	No	0
CTD-3148I10.15	ENSG00000273189.1	27.4120072325567	0.161355483087517	0.62500675173539	0.258165984030569	0.796278809068667	1	No	0	-0.371652146184323	0.631314031708187	-0.588696159942335	0.556065114358667	1	No	0
CTD-3148I10.9	ENSG00000269469.1	0	NA	NA	NA	1	1	No	0	NA	NA	NA	1	1	No	0
CTD-3149D2.2	ENSG00000279300.1	2.58568360919644	-0.0900850875985303	1.99759510430099	-0.0450967703137485	0.964030175721623	1	No	0	0.683022594775009	1.93138524967965	0.353643891030182	0.723605776931893	1	No	0
CTD-3149D2.3	ENSG00000269752.1	0	NA	NA	NA	1	1	No	0	NA	NA	NA	1	1	No	0
CTD-3149D2.4	ENSG00000268112.1	0	NA	NA	NA	1	1	No	0	NA	NA	NA	1	1	No	0
CTD-3154N5.1	ENSG00000260919.1	17.8743015535408	-0.313739227371378	0.874509703382333	-0.358760144293348	0.71977453067769	1	No	0	-0.355773301215909	0.870078110717333	-0.408898117115706	0.682614430864591	1	No	0
CTD-3154N5.2	ENSG00000275527.1	0	NA	NA	NA	1	1	No	0	NA	NA	NA	1	1	No	0
CTD-3157E16.1	ENSG00000265519.1	0	NA	NA	NA	1	1	No	0	NA	NA	NA	1	1	No	0
CTD-3157E16.2	ENSG00000276855.1	0.27935034849441	0	4.99745499514106	0	1	1	No	0	2.06510853834858	4.89693225541524	0.421714745198874	0.673233240453574	1	No	0
CTD-3162L10.1	ENSG00000267053.8	4.08610830833469	0.00854940549945466	1.83636811135915	0.00465560551099257	0.99628537766046	1	No	0	-0.344976762925043	1.84238170770821	-0.1872450000354	0.851468543795696	1	No	0
CTD-3162L10.3	ENSG00000266973.1	4.14298008611524	2.25262611484825	1.86423988361945	1.20833490080404	0.226918469054354	1	No	0	2.48215496783393	1.8492252068869	1.34226753917796	0.179509264504999	1	No	0
CTD-3162L10.4	ENSG00000267363.1	0	NA	NA	NA	1	1	No	0	NA	NA	NA	1	1	No	0
CTD-3162L10.5	ENSG00000267142.1	0	NA	NA	NA	1	1	No	0	NA	NA	NA	1	1	No	0
CTD-3185P2.1	ENSG00000261351.2	191.757440372473	0.0912213948323643	0.241902512208795	0.377099824220211	0.706099421827532	0.922898435558905	No	0.0348460902019475	-0.0356770156210012	0.241160953799082	-0.14793860722049	0.882391219263675	1	No	0
CTD-3187F8.14	ENSG00000269072.1	0	NA	NA	NA	1	1	No	0	NA	NA	NA	1	1	No	0
CTD-3187F8.15	ENSG00000267990.1	0.371039869239497	2.45827740891077	4.88484453410874	0.503245782285535	0.614791480177433	1	No	0	0	4.9975798104491	0	1	1	No	0
CTD-3187F8.2	ENSG00000268595.1	0	NA	NA	NA	1	1	No	0	NA	NA	NA	1	1	No	0
CTD-3187F8.6	ENSG00000269681.1	0	NA	NA	NA	1	1	No	0	NA	NA	NA	1	1	No	0
CTD-3187F8.7	ENSG00000268652.1	0	NA	NA	NA	1	1	No	0	NA	NA	NA	1	1	No	0
CTD-3193K9.1	ENSG00000239671.1	3.84091976512271	-1.06021303256	1.82180590460387	-0.581957183188802	0.560595521642581	1	No	0	-1.17414171343762	1.81409119520126	-0.647234117305418	0.517480433616977	1	No	0
CTD-3193K9.11	ENSG00000273650.1	4.96022398074735	-3.1489420530052	1.76302658117688	-1.7861001567561	0.0740830427960736	1	No	0	-0.750634306694873	1.48389758439663	-0.505853176518304	0.612959724869143	1	No	0
CTD-3193K9.3	ENSG00000267765.1	12.3125946178064	-0.138911382994975	1.01923221342314	-0.136290220388967	0.891591854745053	1	No	0	-0.12686303806167	1.01246771566057	-0.12530082302812	0.90028540063769	1	No	0
CTD-3193K9.4	ENSG00000267042.1	10.6190097968137	-0.596085952373375	1.12132896060115	-0.531588831928333	0.595010801449841	1	No	0	0.501923940250521	1.07883990261435	0.46524413773926	0.641756633958993	1	No	0
CTD-3193O13.1	ENSG00000260500.1	8.53746369509096	-1.41501156329933	1.26027914286698	-1.12277630817594	0.261532509858759	1	No	0	-0.601454232948257	1.21318771404592	-0.495763537649453	0.620061253116425	1	No	0
CTD-3193O13.11	ENSG00000268120.1	0	NA	NA	NA	1	1	No	0	NA	NA	NA	1	1	No	0
CTD-3193O13.12	ENSG00000214248.2	128.536520448634	-0.222521916382933	0.334177635457593	-0.665879139632525	0.505488355026491	0.842453421098819	No	0.0744541017551058	0.180330532755235	0.329013610345208	0.548094446810356	0.583627053439132	1	No	0
CTD-3193O13.13	ENSG00000268149.1	0	NA	NA	NA	1	1	No	0	NA	NA	NA	1	1	No	0
CTD-3193O13.14	ENSG00000269813.1	0	NA	NA	NA	1	1	No	0	NA	NA	NA	1	1	No	0
CTD-3193O13.16	ENSG00000286138.1	278.06658086036	0.178843512374318	0.248794428543661	0.718840503869775	0.47223919816888	0.825610575011453	No	0.083224752926521	0.0824414899323958	0.248159197252455	0.332212107571122	0.73972910194219	1	No	0
CTD-3193O13.8	ENSG00000269139.2	5.88954916776277	0.561017852200456	1.50243662153595	0.373405336477303	0.708846788333811	1	No	0	0.639454933178985	1.49184829651292	0.428632679793021	0.668190559242862	1	No	0
CTD-3194G12.1	ENSG00000276508.1	2.91453256462805	-1.6056478102311	2.11583952522822	-0.758870316527388	0.447930137125375	1	No	0	0.408440177146625	1.92241683716435	0.21246181850399	0.83174676220603	1	No	0
CTD-3194G12.2	ENSG00000275613.2	21.1616651603474	0.568978046697753	0.826541754187079	0.688383912628049	0.491211051814199	1	No	0	0.743515534315947	0.819575408580635	0.907196002383222	0.364303157362743	1	No	0
CTD-3195I5.3	ENSG00000262692.1	21.4358485417316	-0.612830254783216	0.721730531936137	-0.849112276210926	0.395818820027135	1	No	0	-0.609907219736653	0.715709618084286	-0.852171333632723	0.394119004662951	1	No	0
CTD-3195I5.4	ENSG00000262358.1	17.8710098834256	-0.56112481338945	0.813631185406193	-0.689654997809993	0.490411172390663	1	No	0	-0.264052728422364	0.79965329643832	-0.330209016330531	0.741242034544302	1	No	0
CTD-3199J23.6	ENSG00000267681.1	11.1011240347077	1.13072280718655	1.07257465913245	1.0542136135317	0.291785128678824	1	No	0	0.921491032439787	1.07212666036931	0.859498291108969	0.390065662414524	1	No	0
CTD-3203P2.1	ENSG00000259940.2	26.8390955855085	-0.334556182325427	0.687542439837205	-0.486597136323166	0.626543853338253	1	No	0	-0.168516331921907	0.679709048199726	-0.247924214585989	0.804193044153903	1	No	0
CTD-3203P2.3	ENSG00000274092.1	0.306000939002264	0	4.99745499513702	0	1	1	No	0	2.18460944413992	4.88811578481548	0.446922605828246	0.654930941368592	1	No	0
CTD-3212A4.2	ENSG00000282692.1	0.488236331190426	-1.53499531115981	4.9974546017185	-0.307155428812092	0.758725069340954	1	No	0	0.741939562351938	4.88811505454435	0.15178439011213	0.879356994360795	1	No	0
CTD-3214H19.16	ENSG00000269711.1	0	NA	NA	NA	1	1	No	0	NA	NA	NA	1	1	No	0
CTD-3214H19.17	ENSG00000288669.1	0	NA	NA	NA	1	1	No	0	NA	NA	NA	1	1	No	0
CTD-3214H19.4	ENSG00000268400.5	7.6031295712166	1.40499611866157	1.38017325523217	1.01798532418687	0.308684930536722	1	No	0	1.2092078832336	1.37932735682261	0.876664902825612	0.380668675377655	1	No	0
CTD-3214H19.6	ENSG00000268204.1	40.9800574041022	-0.739445736743875	0.561499532919351	-1.31691246989885	0.187867966110996	1	No	0	-0.382622849022835	0.551212582668033	-0.694147523212961	0.487589698157602	1	No	0
CTD-3214K23.1	ENSG00000271555.1	4.93577553127286	-0.171360503061765	1.51762980325425	-0.112913243199571	0.91009933692364	1	No	0	-0.776595923198879	1.53723214528039	-0.505191051060951	0.613424655112751	1	No	0
CTD-3216D2.4	ENSG00000234087.1	0.98545761020363	-0.191439111474637	3.69458054980739	-0.0518161964244135	0.958675150007414	1	No	0	-0.262056722489087	3.6789888148816	-0.071230638546402	0.943214197307258	1	No	0
CTD-3216D2.5	ENSG00000272945.1	42.7573987599293	-0.265932992994903	0.521916467688451	-0.509531715243075	0.610379573656619	1	No	0	-0.104296102219736	0.515611131459823	-0.202276669094493	0.839700438338141	1	No	0
CTD-3220F14.1	ENSG00000267605.7	6.84285058466106	0.382361867884619	1.25649771448395	0.304307650922913	0.760893516802436	1	No	0	0.537126613921367	1.24251997505171	0.432288111826139	0.665532026401805	1	No	0
CTD-3220F14.2	ENSG00000267682.1	17.7547620136292	0.237584233834485	0.851360275653912	0.279064270002498	0.780195502668412	1	No	0	0.510520132790409	0.840711258420585	0.607247884070811	0.543686418800008	1	No	0
CTD-3220F14.3	ENSG00000276846.1	4.41364973974735	2.70348604807864	2.0398205635735	1.32535483579128	0.185053489305101	1	No	0	2.20829745395296	2.04729521592742	1.07864143713764	0.280747601583555	1	No	0
CTD-3220F14.4	ENSG00000286449.1	0.371039869239497	2.45827740891077	4.88484453410874	0.503245782285535	0.614791480177433	1	No	0	0	4.9975798104491	0	1	1	No	0
CTD-3222D19.10	ENSG00000269085.1	0	NA	NA	NA	1	1	No	0	NA	NA	NA	1	1	No	0
CTD-3222D19.11	ENSG00000268309.1	0	NA	NA	NA	1	1	No	0	NA	NA	NA	1	1	No	0
CTD-3222D19.12	ENSG00000269399.2	438.003950996177	-0.218054823751278	0.178560968002524	-1.22117854865233	0.222018424368754	0.640291092228289	No	0.193622540067149	-0.199416712968238	0.177420044697966	-1.1239807390857	0.261021197092595	0.58608014718369	No	0.232042989614119
CTD-3222D19.2	ENSG00000141979.4	2.9442383451365	-0.667399102627129	2.4488445896574	-0.272536324046803	0.785209665345053	1	No	0	-1.37276441867951	2.47975897166994	-0.553587842351893	0.579860948298361	1	No	0
CTD-3222D19.4	ENSG00000279977.1	44.4066011270706	-1.25767752489269	0.522059181128223	-2.40907079188747	0.0159931954192317	1	No	0	-0.713164521831103	0.50636879069679	-1.4083895669197	0.159015746860049	1	No	0
CTD-3222D19.5	ENSG00000269578.1	0	NA	NA	NA	1	1	No	0	NA	NA	NA	1	1	No	0
CTD-3222D19.8	ENSG00000279529.1	314.421361063909	-0.642329868535681	0.209832725647245	-3.06115200359889	0.00220487129017362	0.0640369706388441	No	1.19356922119297	-0.36548275677271	0.206804116063545	-1.76728956719801	0.077179746151068	0.32294390348682	No	0.490872909625319
CTD-3222D19.9	ENSG00000279748.1	18.8589647820604	-0.931138607180631	0.823453715057166	-1.1307722463988	0.258150964133136	1	No	0	-1.35982505846129	0.829699350086685	-1.6389371141718	0.101226357182359	1	No	0
CTD-3224I3.3	ENSG00000255260.1	1.42734485876049	-3.53503241206739	3.56308849379892	-0.992125909367571	0.321136109038436	1	No	0	-0.056652763867322	3.32402323956358	-0.0170434319450667	0.986401967113987	1	No	0
CTD-3224K15.3	ENSG00000272255.1	3.92806350902051	-3.1083798571623	2.05554722466249	-1.51219092408479	0.13048529923641	1	No	0	-2.77473856829155	1.97651081718886	-1.40385701113338	0.160361433106699	1	No	0
CTD-3229J4.1	ENSG00000261555.1	0	NA	NA	NA	1	1	No	0	NA	NA	NA	1	1	No	0
CTD-3233P19.7	ENSG00000269839.1	0	NA	NA	NA	1	1	No	0	NA	NA	NA	1	1	No	0
CTD-3233P19.8	ENSG00000268892.1	0.371039869239497	2.45827740891077	4.88484453410874	0.503245782285535	0.614791480177433	1	No	0	0	4.9975798104491	0	1	1	No	0
CTD-3234P18.6	ENSG00000276071.1	64.7623641398078	-0.519396411610155	0.430860617638818	-1.20548592827195	0.228015767106247	1	No	0	-0.00767059181544498	0.420865528714989	-0.0182257545274979	0.985458756905135	1	No	0
CTD-3236F5.1	ENSG00000240808.1	4.44329881835354	1.17703069576178	1.56880812823943	0.750270651059595	0.453091714968603	1	No	0	-0.333548768911926	1.63331892521191	-0.204215333431375	0.838185229496809	1	No	0
CTD-3239E11.2	ENSG00000253197.5	3.42569599408645	-2.11659406457462	1.85750817560824	-1.13948034919498	0.254502859876006	1	No	0	-1.5703626357011	1.77695530105039	-0.883737837847039	0.376837749632753	1	No	0
CTD-3244O18.5	ENSG00000260445.1	0.27935034849441	0	4.99745499514106	0	1	1	No	0	2.06510853834858	4.89693225541524	0.421714745198874	0.673233240453574	1	No	0
CTD-3247F14.2	ENSG00000261026.1	0.864701635991083	0	4.29733081218915	0	1	1	No	0	3.68993975523634	4.0912610143612	0.901907686232648	0.367105907993737	1	No	0
CTD-3247F14.3	ENSG00000287812.1	0	NA	NA	NA	1	1	No	0	NA	NA	NA	1	1	No	0
CTD-3247H4.2	ENSG00000274654.1	0	NA	NA	NA	1	1	No	0	NA	NA	NA	1	1	No	0
CTD-3247H4.3	ENSG00000286947.1	2.95673718782185	0.527913921946965	2.03118887458674	0.259903905811995	0.794937898382725	1	No	0	0.683039256046796	2.01163973425677	0.339543529795685	0.734200310583216	1	No	0
CTD-3252C9.2	ENSG00000267582.1	10.2259072789679	-0.440229302331937	1.04954378651446	-0.419448247884866	0.674888569286815	1	No	0	0.46183874363738	1.01071606801368	0.456942120792649	0.647712647808255	1	No	0
CTD-3253I12.1	ENSG00000260832.1	0	NA	NA	NA	1	1	No	0	NA	NA	NA	1	1	No	0
CTDNEP1	ENSG00000175826.12	952.726557607878	0.182487022152154	0.118607199577557	1.53858301015552	0.123906128904722	0.505320868905889	No	0.296432765756387	-0.0506304424308644	0.118622583111258	-0.426819591201932	0.66951073583146	0.867228380135746	No	0.0618665182426415
CTDP1	ENSG00000060069.18	1745.45923661702	-0.124994011365776	0.0959582079710056	-1.30258801210152	0.192715452638636	0.60656840270299	No	0.217120216658301	-0.301957643477168	0.0958478765725804	-3.15038427845099	0.00163055837837299	0.03176027784171	Yes	1.49811570698192
CTDSP1	ENSG00000144579.8	2522.34252352438	0.0353048981552926	0.0808570241405624	0.436633657131858	0.662377049636024	0.911538547465302	No	0.0402249610216288	-0.11149664187811	0.0807189450211294	-1.38129458764512	0.167188401684032	0.476501688044791	No	0.321935556500493
CTDSP2	ENSG00000175215.11	4516.0491112328	0.160354272175017	0.0700332745589907	2.28968691218268	0.0220394726446666	0.234460936223164	No	0.629929505170378	0.0820205213488817	0.0698748422093995	1.17382048753805	0.240466936007954	0.563764140957923	No	0.248902551521128
CTDSPL	ENSG00000144677.15	2176.87405785006	0.088699785257485	0.0922624396489172	0.961385647236416	0.336358298214675	0.742265995726365	No	0.129440434646917	0.169092527100728	0.091748628443262	1.84299787331749	0.0653293209903748	0.296432121557609	No	0.528074737739384
CTDSPL2	ENSG00000137770.14	5209.82047599137	0.115236585220182	0.0679242776408357	1.69654487648025	0.0897827389882838	0.442028306454087	No	0.354549918562253	0.123430897575335	0.0677006434722451	1.82318647570812	0.0682751527066894	0.303827115428037	No	0.517373469593477
CTDSPL2P1	ENSG00000236988.2	0.371039869239497	2.45827740891077	4.88484453410874	0.503245782285535	0.614791480177433	1	No	0	0	4.9975798104491	0	1	1	No	0
CTDSPL2P2	ENSG00000230788.2	0	NA	NA	NA	1	1	No	0	NA	NA	NA	1	1	No	0
CTF1	ENSG00000150281.7	41.4924009262729	0.437432587626088	0.584936664998536	0.747828976710124	0.454563321583467	1	No	0	0.524682988449064	0.580882697872006	0.903251190595239	0.366392594870294	1	No	0
CTF2P	ENSG00000230447.2	4.94224759510121	-0.171084822218444	1.54057682335643	-0.111052444528994	0.911574759165623	1	No	0	-2.39415740928457	1.69681034928064	-1.41097525147673	0.158251911517425	1	No	0
CTH	ENSG00000116761.12	3499.55663291157	0.271028309201177	0.0677347169616393	4.00132046546634	6.29899791454743e-05	0.00596243831794533	Yes	2.22457610075091	0.232406011485943	0.0674747741937967	3.44433922547769	0.000572456978623499	0.0159773969271608	Yes	1.79649397547615
CTHRC1	ENSG00000164932.13	19.5766867901518	-0.035646253763115	0.775911732287982	-0.0459411196915435	0.963357179985358	1	No	0	-0.111725255529339	0.772419765338724	-0.144643185665174	0.884992598523733	1	No	0
CTHRC1P1	ENSG00000271005.1	0.371039869239497	2.45827740891077	4.88484453410874	0.503245782285535	0.614791480177433	1	No	0	0	4.9975798104491	0	1	1	No	0
CTIF	ENSG00000134030.14	1317.26784362733	0.187124144710232	0.102142449233334	1.83199194962289	0.0669526200122824	0.394484044237946	No	0.403970558080802	0.0239767875251535	0.101980954305345	0.235110444773479	0.814123012140142	0.929755250605512	No	0.0316313603714508
CTLA4	ENSG00000163599.17	0	NA	NA	NA	1	1	No	0	NA	NA	NA	1	1	No	0
CTNNA1	ENSG00000044115.21	14184.803090079	0.100489985061731	0.0527741937116025	1.90415007779906	0.0568906412916292	0.370732581040125	No	0.43093924525136	0.0816865394767908	0.0526799278068676	1.55061980677471	0.120992822666642	0.403737702066388	No	0.393900693158794
CTNNA1P1	ENSG00000249026.2	3.13809019115212	-0.822698219447995	1.84632410964331	-0.445587107459118	0.65589552515674	1	No	0	-0.749676173852424	1.82419737435981	-0.410962204194334	0.681100249155018	1	No	0
CTNNA2	ENSG00000066032.19	1.47102130723164	0.0151311938552248	3.29272477764026	0.0045953412073719	0.996333461103503	1	No	0	-3.76066861150149	3.52693818225485	-1.06627006688765	0.286301576581282	1	No	0
CTNNA2-AS1	ENSG00000229385.2	0	NA	NA	NA	1	1	No	0	NA	NA	NA	1	1	No	0
CTNNA3	ENSG00000183230.18	19.888107533316	-0.6793345642324	0.7936505502262	-0.855961813469142	0.392018901967049	1	No	0	0.0613276806022334	0.76977300886364	0.079669824605525	0.936499859618524	1	No	0
CTNNAL1	ENSG00000119326.15	8899.10658979076	0.139862728077347	0.0714725045422014	1.95687459077027	0.0503622146099934	0.349063174271723	No	0.45709596629377	0.0955558875956642	0.0713756189984011	1.33877490572523	0.180643962465219	0.49346643405133	No	0.306742383018787
CTNNB1	ENSG00000168036.18	43928.6286482464	-0.0234162760538755	0.0495528761672248	-0.472551300046706	0.63653333398281	0.899719467030657	No	0.0458928826857218	0.0218798882692683	0.0495096135725367	0.441932115612497	0.658538329927546	0.861898135848711	No	0.0645440585986279
CTNNBIP1	ENSG00000178585.15	613.580396661938	0.000158904277928638	0.156236930675041	0.0010170724504256	0.999188493734496	0.999599299717606	No	0.0001740567961738	-0.0526593113913289	0.155605440101316	-0.3384156193835	0.735050005217816	0.896358133784182	No	0.0475184362636174
CTNNBL1	ENSG00000132792.19	3862.30478338332	0.0305354498161414	0.0678433311590408	0.450087713773356	0.652647195463561	0.908591393534242	No	0.0416313812769397	0.020879116784626	0.0675584663490397	0.309052557184386	0.757281547520649	0.906206375283358	No	0.0427728868261736
CTNNBL1P1	ENSG00000231235.1	0	NA	NA	NA	1	1	No	0	NA	NA	NA	1	1	No	0
CTNND1	ENSG00000198561.16	464.413117286484	-0.00442627101427245	0.160922738196632	-0.02750556611126	0.978056500413555	0.995937112015102	No	0.00176808403322859	-0.0896396720437965	0.160260503658045	-0.559337266498703	0.575931566498426	0.81617176993378	No	0.0882184308492101
CTNND2	ENSG00000169862.19	4.06755578755041	-0.675719809085788	1.722606222528	-0.392265974805396	0.694861701292347	1	No	0	1.06871897965177	1.60618212084481	0.665378456018207	0.505808461025082	1	No	0
CTNS	ENSG00000040531.16	1549.80159599982	-0.0591251981980906	0.110712272889537	-0.534043757344616	0.593311260396365	0.88224029479821	No	0.0544131104559689	-0.10574452015628	0.110341755502389	-0.958336394729467	0.337893157195993	0.65595458970329	No	0.183126224837606
CTPS1	ENSG00000171793.16	14567.1104765367	0.0481054498098825	0.048146236499917	0.999152858187896	0.317720648549093	0.7262826318323	No	0.138894341339888	0.0903943582828888	0.0480155953312891	1.88260413432766	0.0597540356859465	0.281861076525635	No	0.549964893682395
CTPS2	ENSG00000047230.15	2670.67215441016	0.101116948892048	0.0857315054687789	1.17946078678009	0.238214742387491	0.655317942147005	No	0.183547941201858	0.0570990164558413	0.0854601062752073	0.668136501866324	0.504046463529149	0.77754992437498	No	0.1092717165333
CTR9	ENSG00000198730.9	8738.02890844267	0.03624048369979	0.0561099523075428	0.645883345278093	0.518354906326197	0.848682946071416	No	0.0712545247015051	0.0232948792945126	0.0559600232088702	0.416277155703898	0.677207206831342	0.871509433865317	No	0.0597279074025533
CTRB1	ENSG00000168925.12	5.75606463861876	-2.03254536782896	1.47935533083999	-1.37393993549533	0.169460330273616	1	No	0	-1.2536406391665	1.40617340626223	-0.89152634631231	0.37264686383373	1	No	0
CTRB2	ENSG00000168928.13	0.364470784376324	-2.53498207194636	4.89224002455696	-0.518163879781415	0.604343933806878	1	No	0	-2.76066299422864	4.89236221203824	-0.564280172763109	0.572563472845188	1	No	0
CTRC	ENSG00000162438.12	7.73582829752532	-0.644871949491066	1.18723953619544	-0.543169200343165	0.587013310540523	1	No	0	-0.487012182307909	1.17035775866863	-0.416122487932169	0.677320375223892	1	No	0
CTRL	ENSG00000141086.18	0	NA	NA	NA	1	1	No	0	NA	NA	NA	1	1	No	0
CTSA	ENSG00000064601.21	2276.08521399968	-0.0938065946217419	0.0968143801104932	-0.9689324510954	0.332578893049744	0.738835151946487	No	0.13145245008451	-0.120904853071791	0.0964927034432484	-1.25299477325662	0.210207608867638	0.529717001013726	No	0.275956088367097
CTSB	ENSG00000164733.22	3168.51466202707	0.0965686867537261	0.0774009577984184	1.2476420124571	0.212162185753172	0.630189926977901	No	0.200528542915234	0.124115257918275	0.0770511904084656	1.6108155793611	0.107219924412722	0.378667432081395	No	0.421742045487998
CTSC	ENSG00000109861.17	3080.94468052066	0.0727085338260754	0.0723749300890477	1.00460938251156	0.31508497760144	0.72403904265824	No	0.140238014529564	0.137800235799083	0.0719329485162738	1.91567617679272	0.0554063266148746	0.269843606930559	No	0.568887866676663
CTSD	ENSG00000117984.15	1759.16956630721	-0.145814655566552	0.101985451877305	-1.4297593713854	0.152786093558728	0.553331548098773	No	0.257014567858106	-0.378413951315907	0.101994442947903	-3.71014283110694	0.000207142348169124	0.00786306792781586	Yes	2.10440797251533
CTSE	ENSG00000196188.12	3.10174346332719	2.36120243466798	2.0365491229721	1.15941344504477	0.246287698964666	1	No	0	1.25007450690163	2.07563985170491	0.602259831287608	0.547001194586894	1	No	0
CTSF	ENSG00000174080.12	828.956110889795	0.105474322972049	0.126376305981811	0.834605206669276	0.403940029623127	0.787358363051255	No	0.103827555224222	0.149198516139306	0.125508813240599	1.18874931797255	0.234538327215528	0.557076513382436	No	0.254085151221807
CTSG	ENSG00000100448.4	0	NA	NA	NA	1	1	No	0	NA	NA	NA	1	1	No	0
CTSH	ENSG00000103811.18	2058.72815414621	0.0263321147810882	0.0892608813618488	0.295001734010917	0.767992555077214	0.939984443432083	No	0.0268793338338222	0.104833208598888	0.0886949226614468	1.18195275956259	0.237224445816318	0.559641904290758	No	0.25208977430728
CTSK	ENSG00000143387.14	151.8913934546	-0.116394063662742	0.322363752015539	-0.361064365751432	0.71805133090363	0.924807065244109	No	0.0339488610333981	-0.0732527186465545	0.320414151669905	-0.228618861759952	0.819165163226849	1	No	0
CTSL	ENSG00000135047.16	3852.69046505836	0.165047304714989	0.0680191181322827	2.42648404223658	0.0152459207925412	0.193427623257194	No	0.713481504547143	0.124759779471666	0.0677806979412932	1.8406387549996	0.0656745144750697	0.297282956279307	No	0.526829988898084
CTSL3P	ENSG00000188029.8	0.185519934619749	1.43596978159616	4.98356700673743	0.288140960010134	0.773238839993447	1	No	0	0	4.9975798104491	0	1	1	No	0
CTSLP1	ENSG00000236417.2	1.10000885676396	-0.990325346570807	3.73192835770406	-0.265365583593376	0.790727846319694	1	No	0	-3.76071487013034	3.87776542225395	-0.969814947688204	0.332138740712141	1	No	0
CTSLP2	ENSG00000266217.2	1.77290329779511	-2.17989173798311	2.75532419311165	-0.79115617081753	0.428852864247828	1	No	0	-4.76070500284489	2.92673478846648	-1.62662671780361	0.103816401308948	1	No	0
CTSLP3	ENSG00000280913.2	1.30096756099539	-3.53499357416081	3.38196586927722	-1.04524815175509	0.295908293959122	1	No	0	-0.346448517115509	3.14448736521108	-0.110176469763698	0.912269423057996	1	No	0
CTSLP4	ENSG00000230011.2	0	NA	NA	NA	1	1	No	0	NA	NA	NA	1	1	No	0
CTSLP6	ENSG00000204437.7	0.157492943412521	1.31657412367986	4.99150531138006	0.263762941547557	0.791962591934974	1	No	0	0	4.9975798104491	0	1	1	No	0
CTSLP8	ENSG00000234575.2	0	NA	NA	NA	1	1	No	0	NA	NA	NA	1	1	No	0
CTSO	ENSG00000256043.5	112.309421331216	-0.419995453882213	0.352732332586628	-1.19069168057925	0.233774645095698	1	No	0	-0.584204485488055	0.352103706751327	-1.65918300286639	0.0970789215670216	1	No	0
CTSS	ENSG00000163131.12	18.2681123668097	0.839388601003539	0.842437459293045	0.996380908450979	0.319065105554302	1	No	0	-0.332215972549312	0.863568283339078	-0.384701452055145	0.700458619262912	1	No	0
CTSV	ENSG00000136943.12	1758.57511938698	0.0795850655970974	0.0898117993894652	0.886131512096534	0.375546664007496	0.767789553657451	No	0.114757801074811	0.0983313347637871	0.0892852801166501	1.10131630471807	0.270759017370613	0.595301458599879	No	0.225263053344261
CTSW	ENSG00000172543.9	43.2609201295352	-0.546686520072536	0.586579817306615	-0.931989993421088	0.351341696835081	1	No	0	-0.200610044522897	0.577921133499183	-0.347123565646835	0.728498490125635	1	No	0
CTSZ	ENSG00000101160.15	205.549594836846	-0.340124668931042	0.243379695004488	-1.39750634877232	0.162261358836461	0.566402295197431	No	0.246874995449715	-0.283201818598531	0.241262585957801	-1.17383231002948	0.240462199603896	1	No	0
CTTN	ENSG00000085733.16	14356.1581047036	0.0321972644666272	0.0497416416189378	0.64728994497779	0.517444307927002	0.848428092704181	No	0.0713849597872335	-0.031617153250332	0.0496624568375371	-0.636640940937791	0.524358751014697	0.788984804411262	No	0.102931361079412
CTTNBP2	ENSG00000077063.11	492.18966924979	-0.0533764979944295	0.168012539201328	-0.317693537923792	0.750717413462997	0.934824184303406	No	0.0292700607495831	-0.0656745531249621	0.167103388825622	-0.393017482090059	0.69430656937932	0.878294156463022	No	0.0563600067210655
CTTNBP2NL	ENSG00000143079.15	2500.29801352807	-0.00902529759216344	0.0821894615014195	-0.109810886058763	0.912559357433238	0.978334125950004	No	0.00951279728365393	0.00677554004028371	0.0817811892888726	0.0828496149200121	0.933971117700162	0.975906230357857	No	0.0105919093769033
CTU1	ENSG00000142544.7	434.607351489279	-0.0512220625952351	0.170623385750042	-0.300205404845698	0.764020482639683	0.938595833542195	No	0.0275213779667479	-0.10779801753963	0.16981469120039	-0.634797948149392	0.525560201689877	0.789619957563758	No	0.102581883451038
CTU2	ENSG00000174177.13	1350.95140778761	-0.198440656813725	0.108640629972338	-1.82657866457744	0.0677631436860351	0.395764775617932	No	0.402562862063721	-0.446755979437457	0.108691932246565	-4.1102956788366	3.95152799177297e-05	0.00236506267952041	Yes	2.62615734498574
CTXN1	ENSG00000178531.6	171.472717852202	0.0229488535520878	0.272382710366645	0.084252240243873	0.932855884089669	0.984374672993131	No	0.00683956880185076	-0.415800386866681	0.274013345540466	-1.51744575085039	0.129154180322331	1	No	0
CTXN2	ENSG00000233932.6	0.612001878004528	0	4.99745499511359	0	1	1	No	0	3.18735917861514	4.83665128362443	0.65900123695224	0.509894974350162	1	No	0
CTXN3	ENSG00000205279.8	2.52444725303773	0.80846922744306	2.71574585576678	0.297696938660997	0.765934480148788	1	No	0	2.06539332731805	2.64884744064076	0.779732836111706	0.43554814690799	1	No	0
CTXND1	ENSG00000259417.3	17.6956428387267	0.0911124803573246	0.788316264066965	0.11557858756747	0.907986533803839	1	No	0	-0.332729488041782	0.793286876321295	-0.419431479296301	0.674900822046056	1	No	0
CTXND2	ENSG00000283324.1	3.25403001319	1.21202683331139	2.12196939818458	0.571180166098681	0.567877521410534	1	No	0	0.211739989780476	2.15690265624941	0.0981685423618819	0.921798461338504	1	No	0
CUBN	ENSG00000107611.16	199.503672135112	-0.324126146740955	0.250015943832579	-1.29642190722846	0.194830168599288	0.609975870275856	No	0.214687344683196	-0.489664281628446	0.249541259453752	-1.96225779536548	0.0497324781783465	1	No	0
CUBNP1	ENSG00000231009.1	0	NA	NA	NA	1	1	No	0	NA	NA	NA	1	1	No	0
CUBNP2	ENSG00000234993.1	60.4885460549346	-0.923118429196227	0.449159277795955	-2.05521398494986	0.0398583409413794	1	No	0	-0.301806827738213	0.436043785758011	-0.692147985123918	0.488844399857061	1	No	0
CUBNP3	ENSG00000235690.2	0.364470784376324	-2.53498207194636	4.89224002455696	-0.518163879781415	0.604343933806878	1	No	0	-2.76066299422864	4.89236221203824	-0.564280172763109	0.572563472845188	1	No	0
CUEDC1	ENSG00000180891.13	983.267014687992	0.0201879364001893	0.115847375539336	0.174263217498048	0.861658605089532	0.967320688874131	No	0.0144295235180992	-0.0702237433038953	0.115430567292437	-0.608363494619127	0.542946417570533	0.79825966669585	No	0.0978558135749298
CUEDC2	ENSG00000107874.11	2794.14670738577	0.174441460558725	0.0787596407798024	2.21485850914977	0.0267697777423514	0.257575794073315	No	0.589094952625635	0.186542891203976	0.0783990561474053	2.37940225776749	0.017340741142786	0.140691086470081	No	0.851733416563001
CUL1	ENSG00000055130.17	12623.6646357233	0.0825864452483205	0.0500338029655283	1.65061299268457	0.0988176241571478	0.458878463899706	No	0.338302324151046	0.067076307024244	0.0499199419796942	1.34367758383069	0.179052669079729	0.491958742047071	No	0.308071317664791
CUL1P1	ENSG00000251032.1	0	NA	NA	NA	1	1	No	0	NA	NA	NA	1	1	No	0
CUL2	ENSG00000108094.16	3581.38156252258	0.0089612302892927	0.0709788693249764	0.126252085649093	0.899532382790565	0.975320340272334	No	0.0108527184932015	0.0345283942883579	0.0706373545798056	0.488812109311765	0.624974724162019	0.842626520881658	No	0.0743648759814235
CUL3	ENSG00000036257.13	7269.20756989596	-0.0114204978337471	0.0631978098929941	-0.180710341910331	0.856594940768237	0.965220879903594	No	0.0153732918929328	0.0132458761687482	0.0630084973711458	0.210223647942667	0.833493123549432	0.938299846360838	No	0.0276583547865249
CUL4A	ENSG00000139842.15	4412.89016080796	0.0417631454420725	0.0629607445409646	0.663320387116768	0.507125382225654	0.842688013932257	No	0.0743331832712368	-0.0198489837504458	0.062755432285577	-0.316291084732241	0.75178157744106	0.902098656058269	No	0.044745964188924
CUL4AP1	ENSG00000248139.2	0	NA	NA	NA	1	1	No	0	NA	NA	NA	1	1	No	0
CUL4B	ENSG00000158290.19	13710.2268496806	0.222033500997287	0.0634487456995628	3.49941513499165	0.00046628000667556	0.0239000755990856	Yes	1.62160072531907	0.31022156463632	0.0633305164680978	4.89845309871413	9.65940882943372e-07	0.000149681140655554	Yes	3.8248329159241
CUL5	ENSG00000166266.14	6232.25403004538	0.010026654547101	0.0604891629062775	0.165759518984192	0.868346204497677	0.968766566615077	No	0.01378085766964	0.07785723778246	0.0602215678831634	1.29284640900602	0.196064185640545	0.513354645632767	No	0.289582503450913
CUL7	ENSG00000044090.12	1536.9125065103	-0.117100259280579	0.0983947865068805	-1.19010634036378	0.234004598568054	0.651532418797925	No	0.186063969890359	-0.0810786638701229	0.0977798115390247	-0.829196360618508	0.406993304015029	0.711467818732499	No	0.147844739238133
CUL9	ENSG00000112659.14	1444.8867192519	-0.23698783251641	0.106001678199643	-2.23569887327698	0.0253715028979649	0.251542545551077	No	0.599388548439616	-0.0815896086296973	0.105103817400884	-0.77627635843616	0.437585828998823	0.733386627159542	No	0.134667013387917
CUPIN1P	ENSG00000283613.1	0.944957660475126	3.82202069615	4.39517214216988	0.869595222330265	0.384521649643575	1	No	0	0	4.58510208679774	0	1	1	No	0
CUTA	ENSG00000112514.18	5305.12216145209	0.024009074759923	0.0698664482654455	0.343642411429083	0.731115225260127	0.929334209801384	No	0.0318280757043166	-0.0426534784126993	0.0697163037031135	-0.611814972209928	0.540660182647846	0.796717902556682	No	0.0986954239613001
CUTALP	ENSG00000226752.9	11.2650322917568	0.172939119123386	1.0239966979006	0.168886403128005	0.865885994300643	1	No	0	0.794273749860991	1.0001742072958	0.79413540567947	0.427116607768484	1	No	0
CUTC	ENSG00000119929.13	2706.6073155634	0.103175313939917	0.0746225063460747	1.38262997307305	0.16677835374308	0.570654799825928	No	0.243626525494829	0.149219427640003	0.0741685855000259	2.0118952873916	0.0442309762884965	0.237804564532069	No	0.623779813585852
CUX1	ENSG00000257923.12	3008.87113450154	-0.186296188701692	0.0731786574184077	-2.54577215917644	0.0109036330005624	0.16178296653466	No	0.791067205402484	-0.215443805621621	0.0728527944704918	-2.95724834150163	0.0031039801010208	0.0475644993527945	Yes	1.32271707012427
CUX2	ENSG00000111249.14	343.015661261092	-0.126598349059601	0.185757377196771	-0.681525282979725	0.495539174414715	0.837329062346981	No	0.0771038348661309	-0.143387884816123	0.184581583898219	-0.77682660310895	0.437261079023317	0.733386627159542	No	0.134667013387917
CUX2P1	ENSG00000272436.1	0	NA	NA	NA	1	1	No	0	NA	NA	NA	1	1	No	0
CUZD1	ENSG00000138161.14	1.69283213864834	0.804427873142009	3.04065709167651	0.264557248281646	0.791350557806371	1	No	0	0.944831132892766	3.01984765426835	0.312873774131391	0.7543765631882	1	No	0
CWC15	ENSG00000150316.12	4305.7025037596	0.0254511505896705	0.0784117421481001	0.324583409224598	0.745496385451736	0.933544638670177	No	0.0298649108540152	0.0329525017352855	0.07817324060053	0.421531734928002	0.673366842802694	0.8693364215686	No	0.0608121248670428
CWC22	ENSG00000163510.14	4683.44296990397	0.0202038617821338	0.0660326816536683	0.305967609919283	0.759629307388523	0.937910393050973	No	0.0278386516661705	0.0478916605061474	0.0657503173489904	0.72838675822578	0.466376866861638	0.751731991726823	No	0.123936966935255
CWC25	ENSG00000273559.5	3421.95623571485	-0.179252885051282	0.0741270896285906	-2.41818323030646	0.0155982200971642	0.195865016644147	No	0.708043126206074	-0.1217324219821	0.0737252647103194	-1.65116290135288	0.098705316126582	0.363580115930933	No	0.439399876213564
CWC27	ENSG00000153015.16	3267.08650937848	0.0452275585185874	0.069333545393717	0.652318560398988	0.51419568907547	0.846553293557536	No	0.0723456963035277	0.0892931316908889	0.0689264500954605	1.29548426717496	0.195153225220983	0.512684107071039	No	0.290150145244076
CWF19L1	ENSG00000095485.18	5069.34822499758	-0.104318913188294	0.0701139404573093	-1.48784838661024	0.136790881785444	0.527163196134812	No	0.278054917597472	-0.0502791849572469	0.0698356545801967	-0.719964397262264	0.471546916534834	0.755173292779173	No	0.121953377560265
CWF19L2	ENSG00000152404.15	2709.86373930828	-0.0175726988203171	0.0876443982138729	-0.200499965524729	0.8410895849555	0.96175379046847	No	0.0169360933743608	0.0183979278991684	0.0872618303416674	0.210835915624651	0.833015311805549	0.938299846360838	No	0.0276583547865249
CWH43	ENSG00000109182.12	0.911211234405584	-3.85694817284592	4.46534588803571	-0.863751267999215	0.387724543449293	1	No	0	-4.08263580889226	4.46544236266456	-0.914273542757391	0.360573129062033	1	No	0
CX3CL1	ENSG00000006210.7	6.36784521442153	1.28868042885783	1.35919393029323	0.948121088636565	0.343067813519398	1	No	0	-0.119587708211507	1.40503886793122	-0.0851134519770176	0.932171195984235	1	No	0
CX3CR1	ENSG00000168329.14	8.80371737517986	-0.269104509289577	1.16316210754073	-0.231355980000537	0.817038260346575	1	No	0	0.249077039736214	1.13732238513746	0.21900302235422	0.826647693418394	1	No	0
CXADR	ENSG00000154639.19	4657.68977289435	0.0906878556508391	0.0625299054826409	1.45031173405524	0.14697160835286	0.542992035334942	No	0.265206540642191	0.103992108033304	0.0622510823228804	1.67052690737044	0.0948151603441955	0.35680275908634	No	0.447571795968169
CXADRP1	ENSG00000214319.2	0	NA	NA	NA	1	1	No	0	NA	NA	NA	1	1	No	0
CXADRP2	ENSG00000258712.2	0.182235392188162	-1.53502656316066	4.9974546017882	-0.307161682391551	0.758720309617963	1	No	0	-1.76069499825251	4.99757941703981	-0.352309558553331	0.72460612043863	1	No	0
CXADRP3	ENSG00000265766.3	0.153000469501132	0	4.99745499518397	0	1	1	No	0	1.17201365417672	4.98967554888498	0.234887748250209	0.81429585905545	1	No	0
CXCL1	ENSG00000163739.5	2.76007770286384	0.596180133367309	2.34103663549433	0.254665016483786	0.798981838317405	1	No	0	0.324379142084254	2.34317135828733	0.138435945342619	0.889895890220747	1	No	0
CXCL10	ENSG00000169245.6	3.18171080859529	5.11486840714438	2.30405111920178	2.21994571410221	0.0264224528461707	1	No	0	3.69261886631722	2.34656301942745	1.57362867979493	0.115573318847765	1	No	0
CXCL11	ENSG00000169248.13	2.00034603108568	-0.0893921310954285	2.36207812935428	-0.0378446969998683	0.969811506826928	1	No	0	-0.31710688575995	2.36209100917025	-0.134248377614943	0.893206172308281	1	No	0
CXCL12	ENSG00000107562.16	85.3640212852001	-0.280036322999477	0.376785394690091	-0.74322499477404	0.457345473166645	1	No	0	-0.0500517116492361	0.37165181141341	-0.134673665275267	0.892869895537115	1	No	0
CXCL13	ENSG00000156234.8	1.93659180059821	1.60068309906817	2.88764040438964	0.554322171360012	0.579358379408343	1	No	0	0.322083532839376	2.94687771082803	0.109296538385665	0.91296729211674	1	No	0
CXCL14	ENSG00000145824.13	0	NA	NA	NA	1	1	No	0	NA	NA	NA	1	1	No	0
CXCL16	ENSG00000161921.17	232.16927291925	0.488361880120993	0.232790787996889	2.09785741232818	0.0359177430594945	0.299488069344355	No	0.523620473846011	0.193973193708206	0.233183548196861	0.831847680542399	0.405494926683418	1	No	0
CXCL17	ENSG00000189377.9	8.64102275217944	-1.22358259238723	1.17623737285066	-1.04025141576808	0.298223109672926	1	No	0	-0.875610826744282	1.14934449009437	-0.761834971403905	0.446158505316496	1	No	0
CXCL1P1	ENSG00000250339.2	0	NA	NA	NA	1	1	No	0	NA	NA	NA	1	1	No	0
CXCL2	ENSG00000081041.9	33.7439574242423	0.129390059366902	0.613809731730404	0.210798318563857	0.833044650656121	1	No	0	0.348170941552924	0.606718138927852	0.57385945666333	0.566062910584381	1	No	0
CXCL3	ENSG00000163734.4	47.1870221485698	0.544745849233067	0.486173291197642	1.12047670881125	0.262510672434823	1	No	0	0.184378710440057	0.488012334445467	0.377815676830317	0.705567527016434	1	No	0
CXCL5	ENSG00000163735.7	0	NA	NA	NA	1	1	No	0	NA	NA	NA	1	1	No	0
CXCL6	ENSG00000124875.10	1.99134737387699	-1.01112966346316	2.433303844205	-0.415537774236949	0.677748268412096	1	No	0	0.286869104199769	2.29749836906776	0.124861505044798	0.900633194333934	1	No	0
CXCL8	ENSG00000169429.11	29.1478426891242	1.18661530891903	0.636687087404284	1.86373390067758	0.0623590821873681	1	No	0	0.221491369999208	0.649067954888145	0.341245270747311	0.732918945241011	1	No	0
CXCL9	ENSG00000138755.6	2.3017920783574	4.69796847349489	2.72117165675381	1.72645061249068	0.084266377063608	1	No	0	3.07033505617985	2.782173028101	1.1035744452873	0.26977778158075	1	No	0
CXCR1	ENSG00000163464.8	5.41535513402807	-1.00042983451067	1.67789284960772	-0.596241789065712	0.551013712318695	1	No	0	-0.0533456291885074	1.62288361392279	-0.0328708902664694	0.973777546448411	1	No	0
CXCR2	ENSG00000180871.8	16.2948428388584	0.0419364175710508	0.862850157477055	0.0486022019091606	0.961236315171046	1	No	0	0.208778300662104	0.853390471834709	0.244645689813305	0.80673078345206	1	No	0
CXCR2P1	ENSG00000229754.1	4.48135021964377	0.911388750421216	1.59095402275264	0.572856749715714	0.566741690830259	1	No	0	-2.35133729778687	1.86173533734209	-1.26298150474158	0.206595826613827	1	No	0
CXCR3	ENSG00000186810.8	9.90631297448227	0.278426909607018	1.09968791617154	0.253187204762907	0.800123553586992	1	No	0	-0.95806200066272	1.13617937583828	-0.843231289914816	0.399099101980682	1	No	0
CXCR4	ENSG00000121966.7	1413.59925949774	0.666184086667884	0.121748837146209	5.47179014012148	4.45512216505117e-08	1.86367820117366e-05	Yes	4.72962907455691	0.732665091907534	0.12123504586399	6.0433440403816	1.50952289122327e-09	1.55233844959251e-06	Yes	5.80901358541944
CXCR5	ENSG00000160683.5	0	NA	NA	NA	1	1	No	0	NA	NA	NA	1	1	No	0
CXCR6	ENSG00000172215.6	123.935119698066	-0.345637995397081	0.350426009372574	-0.986336590756877	0.323967969734081	1	No	0	-0.0469321597857768	0.346006814583219	-0.135639408843172	0.892106349587457	1	No	0
CXorf38	ENSG00000185753.13	1919.04556921379	0.185839220077862	0.0890614778870168	2.08663975140427	0.0369207111519499	0.303556643382528	No	0.517760258087354	0.258665073339556	0.0884842037935823	2.92329096324328	0.00346352696969581	0.0505540865563859	No	1.29624373231523
CXorf49	ENSG00000215115.7	0	NA	NA	NA	1	1	No	0	NA	NA	NA	1	1	No	0
CXorf49B	ENSG00000215113.7	0	NA	NA	NA	1	1	No	0	NA	NA	NA	1	1	No	0
CXorf51A	ENSG00000224440.1	0	NA	NA	NA	1	1	No	0	NA	NA	NA	1	1	No	0
CXorf51B	ENSG00000235699.3	0	NA	NA	NA	1	1	No	0	NA	NA	NA	1	1	No	0
CXorf58	ENSG00000165182.12	22.5165330862553	-0.0860537647547484	0.753158760498594	-0.11425713842561	0.90903395850626	1	No	0	-0.656925196704418	0.760825962158245	-0.863436882254792	0.387897308399331	1	No	0
CXorf65	ENSG00000204165.6	0.364470784376324	-2.53498207194636	4.89224002455696	-0.518163879781415	0.604343933806878	1	No	0	-2.76066299422864	4.89236221203824	-0.564280172763109	0.572563472845188	1	No	0
CXorf66	ENSG00000203933.3	0	NA	NA	NA	1	1	No	0	NA	NA	NA	1	1	No	0
CXXC1	ENSG00000154832.16	2718.6909849144	-0.205213051520051	0.0864488417280951	-2.37380915021975	0.0176056478441351	0.207467040819283	No	0.683050887516934	-0.228550454639462	0.0861331151859488	-2.65345627109916	0.00796720931176229	0.087245955212638	No	1.05925469811721
CXXC1P1	ENSG00000187893.10	1.66526492923005	1.01258322867784	3.05206762314081	0.331769591538675	0.740063247390882	1	No	0	0.624224338732029	3.06140659867229	0.203901154130507	0.838430743161121	1	No	0
CXXC4	ENSG00000168772.11	186.643880451501	0.124569121883239	0.288346302122823	0.432012205345286	0.665732542339994	0.912635735135436	No	0.0397025300096829	-0.140459880604827	0.288582098978176	-0.486724163079322	0.626453819363575	1	No	0
CXXC4-AS1	ENSG00000245384.2	3.28967926090654	1.46083466400824	1.90666756305251	0.766171666375599	0.443574164902928	1	No	0	-0.366239718117745	1.99897876348091	-0.183213411172011	0.854630571882053	1	No	0
CXXC5	ENSG00000171604.12	519.91065769018	0.0476394593023265	0.172500108135771	0.27617060544003	0.782417033046894	0.944619983297777	No	0.024742871225806	-0.0631871047963889	0.172050609627159	-0.367258825373059	0.713425963946673	0.88742576192193	No	0.0518679678911129
CXXC5-AS1	ENSG00000250635.1	3.54340444201653	-1.89750125272229	1.88332513352322	-1.00752717570999	0.313681505081238	1	No	0	-3.08707926493187	2.01002166037762	-1.53584378008738	0.124576699326049	1	No	0
CYB561	ENSG00000008283.16	1042.63037991721	0.16104556365228	0.118484748076217	1.3592092338221	0.174080296099807	0.580222766666506	No	0.236405234437782	0.136813166528364	0.117936395341916	1.16005891253266	0.246024821110138	0.57005997058539	No	0.244079453934007
CYB561A3	ENSG00000162144.10	1240.46923297296	-0.0164707360808374	0.119489105800641	-0.137842993890318	0.890364504456125	0.972338469870991	No	0.0121825313599436	-0.00412838422200977	0.118930040874613	-0.0347127117055503	0.972308824561665	0.988361753226083	No	0.00508406889950621
CYB561D1	ENSG00000174151.15	823.350882814374	-0.0872709230264309	0.140378407322804	-0.621683382015788	0.534150080897577	0.855513787860241	No	0.0677729867735332	-0.102255815075587	0.139730642526742	-0.73180666192111	0.464286582305056	0.750250563723358	No	0.124793669582747
CYB561D2	ENSG00000114395.11	886.800637394904	-0.128210577414717	0.12222000027017	-1.04901470406893	0.294171350964964	0.709163954250091	No	0.149253347053243	-0.112477471375738	0.121424203077298	-0.92631838237502	0.354280545588574	0.670501323502001	No	0.173600360558022
CYB561D2	ENSG00000271858.5	3.66863918922529	-2.157098663534	1.97304712476036	-1.09328289044084	0.27426961265728	1	No	0	0.379070975666873	1.7218795089885	0.22014953641533	0.825754696535213	1	No	0
CYB5A	ENSG00000166347.19	1439.86727568635	0.0415637525934961	0.0977376925386416	0.425258173320016	0.670648480915051	0.913840280290595	No	0.0391297030078367	0.0625505710834719	0.0971365123570122	0.643944996229385	0.519611102213408	0.786755063679864	No	0.104160453217861
CYB5AP2	ENSG00000214369.2	5.94057675956037	-1.41344959661632	1.49335533828041	-0.946492479307637	0.343897456381644	1	No	0	0.916498795735865	1.34101052690411	0.683438927099041	0.494329529334841	1	No	0
CYB5AP3	ENSG00000258595.2	0.686025756064539	3.35448344833501	4.52230122338031	0.741764708417105	0.458229906497248	1	No	0	0	4.69179245596917	0	1	1	No	0
CYB5AP4	ENSG00000213882.2	0	NA	NA	NA	1	1	No	0	NA	NA	NA	1	1	No	0
CYB5AP5	ENSG00000257503.1	0	NA	NA	NA	1	1	No	0	NA	NA	NA	1	1	No	0
CYB5B	ENSG00000103018.17	9144.22029291355	-0.0207768543115804	0.0607610167329825	-0.341943822350527	0.732393169767357	0.929504269479652	No	0.0317486110484084	0.0155468714737665	0.0605970949535686	0.256561333273139	0.797517427582832	0.923484199080458	No	0.0345705309880851
CYB5D1	ENSG00000182224.12	43.5694610620848	0.114416850329019	0.502887316201184	0.227519857118936	0.820019530326609	1	No	0	-0.145964884392616	0.503400767916564	-0.289957611699171	0.771848666086936	1	No	0
CYB5D2	ENSG00000167740.10	2029.29328323731	-0.4088137366329	0.0861344289539301	-4.74622913970392	2.0724392734731e-06	0.000402638657531169	Yes	3.39508453062348	-0.178901714996585	0.0851582448218845	-2.10081496361008	0.0356572123842785	0.211623497634291	No	0.674436112032226
CYB5R1	ENSG00000159348.13	3006.00158145895	0.0348299277114766	0.0743331002072556	0.468565519457197	0.639380228333152	0.900856453827065	No	0.0453444057772084	0.0431293387304448	0.0739726277738238	0.583044567002751	0.559863298798403	0.807534511143296	No	0.0928389084038856
CYB5R2	ENSG00000166394.15	16.2444299350502	0.0328351957852751	0.853348687170098	0.0384780527338293	0.969306529904195	1	No	0	0.753396352329646	0.830567482294061	0.90708626137004	0.364361182672754	1	No	0
CYB5R3	ENSG00000100243.21	3226.18281360928	0.0770969743416186	0.078342544974763	0.984100967953675	0.325065871055719	0.733795602915627	No	0.134424894972005	-0.0568047253998182	0.0782146984359076	-0.726266629364637	0.467675332604625	0.752767192868914	No	0.123339316608524
CYB5R4	ENSG00000065615.14	2084.24047538048	0.026391730581563	0.0826662952192107	0.319256239941305	0.749532213134405	0.934452267819651	No	0.0294428776473424	-0.0361493423606672	0.0823361207729708	-0.439045974249182	0.660628224267935	0.863235124514137	No	0.0638708967863145
CYB5RL	ENSG00000215883.11	1769.83563205512	-0.0399879187975951	0.0909516196731094	-0.439661425946193	0.660182344533186	0.910321495434738	No	0.0408052021458005	-0.128620140540919	0.0906484425178421	-1.41888969041695	0.155931178436091	0.458392279227927	No	0.338762705868209
CYBA	ENSG00000051523.11	1346.39170383792	-0.295520848759959	0.116210630089629	-2.54297604730336	0.0109912763521157	0.162382501320199	No	0.789460773059971	-0.348729352253207	0.115794579994951	-3.01162068439139	0.00259857084924567	0.0429124575863753	Yes	1.36741661281204
CYBB	ENSG00000165168.8	32.4467882524228	0.376980755746263	0.620345543584277	0.607694791467537	0.543389918172153	1	No	0	-0.578070992059927	0.63346576498602	-0.912552854490384	0.361477759438257	1	No	0
CYBC1	ENSG00000178927.18	2131.56248579675	-0.033612646311116	0.0847570377007882	-0.396576464007348	0.691679811336267	0.919016175336548	No	0.0366768446556905	-0.0822449229865013	0.0844112408454755	-0.974336144839525	0.329889663550067	0.648429517650454	No	0.18813722352598
CYBRD1	ENSG00000071967.12	255.505408483095	0.0923371816904606	0.242648176327471	0.380539359858386	0.703545085190029	0.921957042777117	No	0.0352893137831122	0.281918414882514	0.240412269362751	1.17264570410562	0.240937913270124	1	No	0
CYC1	ENSG00000179091.5	9731.54826701496	0.00441428044865072	0.0590995858400682	0.0746922399861885	0.94045958202116	0.985828508067588	No	0.00619862712527226	-0.0445216573142127	0.0589918809280143	-0.754708217704414	0.450424074691565	0.741495851147404	No	0.129891274613792
CYCS	ENSG00000172115.9	21378.6667027181	0.0861231316735692	0.0514426459673052	1.67415827965586	0.0940994964355574	0.450954275601001	No	0.345867491072995	0.109395760255842	0.0513656710028983	2.12974459634081	0.0331927049897262	0.204507559283106	No	0.689290634383951
CYCSP1	ENSG00000271423.1	0	NA	NA	NA	1	1	No	0	NA	NA	NA	1	1	No	0
CYCSP10	ENSG00000232901.1	47.1880172848813	0.237662852980167	0.524987837301752	0.452701636292507	0.650763601153907	1	No	0	-0.0961262370628866	0.526434835443675	-0.182598548938867	0.855113022980331	1	No	0
CYCSP11	ENSG00000229217.1	9.0878512337825	-0.322429276898738	1.07480218872177	-0.299989412267752	0.764185231699066	1	No	0	-0.799260694850319	1.08496800175355	-0.736667527114656	0.46132455900082	1	No	0
CYCSP12	ENSG00000224263.1	0	NA	NA	NA	1	1	No	0	NA	NA	NA	1	1	No	0
CYCSP17	ENSG00000219627.1	0.27935034849441	0	4.99745499514106	0	1	1	No	0	2.06510853834858	4.89693225541524	0.421714745198874	0.673233240453574	1	No	0
CYCSP19	ENSG00000213310.3	0	NA	NA	NA	1	1	No	0	NA	NA	NA	1	1	No	0
CYCSP2	ENSG00000259547.1	6.74775630301728	-0.39633735566194	1.23839490553766	-0.320041170946086	0.748937120668246	1	No	0	-0.853211277487654	1.24953315381997	-0.682824041026271	0.494718036390067	1	No	0
CYCSP20	ENSG00000240416.1	0	NA	NA	NA	1	1	No	0	NA	NA	NA	1	1	No	0
CYCSP22	ENSG00000254358.1	0	NA	NA	NA	1	1	No	0	NA	NA	NA	1	1	No	0
CYCSP23	ENSG00000253495.1	0.27935034849441	0	4.99745499514106	0	1	1	No	0	2.06510853834858	4.89693225541524	0.421714745198874	0.673233240453574	1	No	0
CYCSP24	ENSG00000227666.1	11.4414752578195	0.0625944120900926	0.991250260768353	0.0631469312720014	0.949649503091729	1	No	0	-0.0720318246433679	0.988435652967024	-0.0728745714778168	0.941905929148693	1	No	0
CYCSP25	ENSG00000255370.1	0	NA	NA	NA	1	1	No	0	NA	NA	NA	1	1	No	0
CYCSP26	ENSG00000254601.1	0	NA	NA	NA	1	1	No	0	NA	NA	NA	1	1	No	0
CYCSP27	ENSG00000255444.1	0	NA	NA	NA	1	1	No	0	NA	NA	NA	1	1	No	0
CYCSP28	ENSG00000255003.1	0.677040808241761	2.45743593350092	4.698093502828	0.523070886524857	0.600924924552024	1	No	0	2.18411462980653	4.7014550666561	0.46456141744219	0.642245567508857	1	No	0
CYCSP29	ENSG00000255379.1	1.19054101882113	-3.85694285552993	3.40252008071559	-1.13355476647731	0.25698135612634	1	No	0	-1.69309476698519	3.25216025861509	-0.520606191684472	0.602641135177321	1	No	0
CYCSP30	ENSG00000257648.1	0	NA	NA	NA	1	1	No	0	NA	NA	NA	1	1	No	0
CYCSP32	ENSG00000223625.1	0.728955278138558	-3.5350030205845	4.4091442192208	-0.801743568553359	0.422701307724607	1	No	0	-3.76068552396622	4.40923682142925	-0.85291075899779	0.393708794806336	1	No	0
CYCSP33	ENSG00000233545.1	0	NA	NA	NA	1	1	No	0	NA	NA	NA	1	1	No	0
CYCSP34	ENSG00000176268.5	5.10670059033451	0.857745785955135	1.52898014739113	0.560992101446635	0.574802921714208	1	No	0	0.229582228275251	1.54501913885465	0.148595070767502	0.881873162785281	1	No	0
CYCSP35	ENSG00000233549.2	0.314985886825042	2.24351794338217	4.90071518486077	0.457793986949662	0.647100456225725	1	No	0	0	4.9975798104491	0	1	1	No	0
CYCSP38	ENSG00000259513.1	1.60212043133912	1.52624997821117	2.82140640382135	0.540953609570037	0.588539558336268	1	No	0	2.28730828105534	2.76109334083981	0.828406721070731	0.407440201494042	1	No	0
CYCSP39	ENSG00000260690.1	0.27935034849441	0	4.99745499514106	0	1	1	No	0	2.06510853834858	4.89693225541524	0.421714745198874	0.673233240453574	1	No	0
CYCSP4	ENSG00000229120.2	1.8025360421327	-3.85694852681205	2.80716295484945	-1.373966737538	0.169452009020439	1	No	0	-0.0345173734929509	2.47815668242245	-0.0139286485547029	0.988886905703327	1	No	0
CYCSP40	ENSG00000262870.1	6.86559478721173	1.95690399107005	1.40790610997303	1.38993927024546	0.164547319428186	1	No	0	2.18898689637177	1.39564085504254	1.568445698951	0.116777153142827	1	No	0
CYCSP41	ENSG00000278678.1	0	NA	NA	NA	1	1	No	0	NA	NA	NA	1	1	No	0
CYCSP42	ENSG00000224524.1	0	NA	NA	NA	1	1	No	0	NA	NA	NA	1	1	No	0
CYCSP43	ENSG00000231706.2	0	NA	NA	NA	1	1	No	0	NA	NA	NA	1	1	No	0
CYCSP44	ENSG00000233548.1	0	NA	NA	NA	1	1	No	0	NA	NA	NA	1	1	No	0
CYCSP45	ENSG00000184844.6	0	NA	NA	NA	1	1	No	0	NA	NA	NA	1	1	No	0
CYCSP46	ENSG00000227949.1	0	NA	NA	NA	1	1	No	0	NA	NA	NA	1	1	No	0
CYCSP48	ENSG00000233843.1	0	NA	NA	NA	1	1	No	0	NA	NA	NA	1	1	No	0
CYCSP49	ENSG00000224240.1	0	NA	NA	NA	1	1	No	0	NA	NA	NA	1	1	No	0
CYCSP5	ENSG00000227735.1	1.78817550595808	-0.536770021804627	2.72067479079241	-0.197292974383127	0.843598276929452	1	No	0	-0.37400529902529	2.68960674267168	-0.139055756029886	0.889406090039573	1	No	0
CYCSP51	ENSG00000229357.1	0.949835781258907	-2.53503791857912	3.78690796340778	-0.66942158169006	0.503226588421428	1	No	0	0.683192707212718	3.57493169516856	0.191106506492428	0.848442150144102	1	No	0
CYCSP52	ENSG00000235700.1	6.17424477611127	-0.233402370754781	1.29437162080533	-0.180320988967267	0.856900578931542	1	No	0	-0.802657231212181	1.31120970522613	-0.612150160277951	0.540438413030102	1	No	0
CYCSP53	ENSG00000234333.2	0	NA	NA	NA	1	1	No	0	NA	NA	NA	1	1	No	0
CYCSP55	ENSG00000214810.4	1.78954850769108	3.69684685995664	3.03757549537066	1.21703867627018	0.223589500866699	1	No	0	3.76941832347846	3.02486344298575	1.24614495646712	0.212711182657936	1	No	0
CYCSP6	ENSG00000214429.3	0.629971773650084	3.23807731346943	4.84330323300335	0.668567949948797	0.503771123038752	1	No	0	0	4.9975798104491	0	1	1	No	0
CYCSP7	ENSG00000269383.2	0	NA	NA	NA	1	1	No	0	NA	NA	NA	1	1	No	0
CYCSP8	ENSG00000232503.1	0	NA	NA	NA	1	1	No	0	NA	NA	NA	1	1	No	0
CYCTP	ENSG00000249909.1	0	NA	NA	NA	1	1	No	0	NA	NA	NA	1	1	No	0
CYFIP1	ENSG00000273749.5	6807.02835293995	0.0719643676008037	0.0685365471510961	1.05001448996476	0.293711450834237	0.709163954250091	No	0.149253347053243	0.062228549909426	0.06837793749112	0.910067664990734	0.362786825984398	0.676967885207934	No	0.169431933394324
CYFIP2	ENSG00000055163.20	5567.72119476504	-0.0717090382362317	0.0683283368868919	-1.04947729599999	0.293958499330534	0.709163954250091	No	0.149253347053243	-0.0100075325212324	0.0680635302503862	-0.147032228337518	0.883106582224489	0.957326464602148	No	0.0189399351620246
CYGB	ENSG00000161544.10	15.7564302383751	-0.979325786655649	0.917482650762249	-1.06740523740914	0.285788884453323	1	No	0	-0.742267986579539	0.903264198089824	-0.821761770420269	0.41121249555	1	No	0
CYHR1	ENSG00000187954.13	2125.61718129946	-0.139047313019848	0.0946025619444472	-1.46980494145073	0.141614590459006	0.535055352658044	No	0.271601286931216	-0.422280591872912	0.0947032357770945	-4.45898799980653	8.23475307936902e-06	0.000733476589242696	Yes	3.13461374320443
CYLC1	ENSG00000183035.13	0	NA	NA	NA	1	1	No	0	NA	NA	NA	1	1	No	0
CYLC2	ENSG00000155833.15	0	NA	NA	NA	1	1	No	0	NA	NA	NA	1	1	No	0
CYLD	ENSG00000083799.18	3607.53797079048	-0.0799580337979228	0.0675175268719032	-1.18425596289423	0.236311755201353	0.655024043165886	No	0.183742758599619	-0.00665069176679011	0.0670871412851962	-0.0991351194786665	0.921030988106381	0.972568826669304	No	0.0120796547991715
CYLD-AS1	ENSG00000261644.2	19.6748869881389	1.33650498588468	0.788565675739965	1.69485564360958	0.0901028087465303	1	No	0	0.90138755514294	0.792348002467565	1.1376157349243	0.255280973339534	1	No	0
CYMP	ENSG00000240194.7	0.728941568752648	-3.53495880196309	4.83877091977151	-0.73054890602881	0.465054730375749	1	No	0	-3.76065221170083	4.83889177184594	-0.777172209881068	0.437057175646513	1	No	0
CYMP-AS1	ENSG00000235407.1	2.21312846448246	1.0181678560684	2.80709574396531	0.362712194002381	0.716819889698597	1	No	0	-3.76072036818708	3.11762133483119	-1.20627875045983	0.227710028190754	1	No	0
CYP11A1	ENSG00000140459.18	4.15651992566857	-0.120754583548049	1.79659990280849	-0.0672128409665851	0.946412262629337	1	No	0	0.913906756076284	1.73814837949704	0.525793290639971	0.599031836716187	1	No	0
CYP11B1	ENSG00000160882.13	0.27935034849441	0	4.99745499514106	0	1	1	No	0	2.06510853834858	4.89693225541524	0.421714745198874	0.673233240453574	1	No	0
CYP11B2	ENSG00000179142.2	0	NA	NA	NA	1	1	No	0	NA	NA	NA	1	1	No	0
CYP17A1	ENSG00000148795.7	2.60366721422791	0.857718849906664	2.30058966712148	0.372825655163379	0.70927820723322	1	No	0	-0.371116136499489	2.35858344837802	-0.157347045216782	0.874971345273193	1	No	0
CYP19A1	ENSG00000137869.15	21.4912180723283	-1.1504095848782	0.779888242805331	-1.4750954325713	0.140186888237239	1	No	0	-0.213602721631237	0.749072263560328	-0.285156362105823	0.775524350947436	1	No	0
CYP1A1	ENSG00000140465.14	189.113564016628	0.0100075286507732	0.277600445907767	0.0360501173477879	0.971242397037279	0.992965147270459	No	0.00306599482159366	0.260672185724326	0.274534398992365	0.949506461416427	0.342363087299316	1	No	0
CYP1A2	ENSG00000140505.7	4.63239882931377	1.39127241810864	1.62424650517559	0.856564821703733	0.391685434249585	1	No	0	-4.56806651067325	2.14777228890317	-2.12688585949029	0.0334295680430832	1	No	0
CYP1B1	ENSG00000138061.12	2406.19746878997	0.0733301909138625	0.0882613228863097	0.830830408108882	0.406069441892459	0.788797236468954	No	0.103034619603846	0.146096515967427	0.0877854151655807	1.66424588517192	0.0960633018056751	0.358399759243337	No	0.445632290749102
CYP1B1-AS1	ENSG00000232973.13	128.81105652395	-0.148804722394378	0.294882918834781	-0.504623065257133	0.613823606468397	0.893078193598611	No	0.0491105147265617	-0.182198413398081	0.293053873648128	-0.62172327268688	0.534123845917886	1	No	0
CYP1D1P	ENSG00000228024.1	0.742079738478994	3.46306841664294	4.8348904498698	0.716266160019447	0.473827017853331	1	No	0	0	4.9975798104491	0	1	1	No	0
CYP20A1	ENSG00000119004.16	2027.97406691526	0.116080661604491	0.100143764527841	1.15914018363289	0.246399048717275	0.663998613978005	No	0.17783282717164	0.118360235903627	0.0997637793178549	1.18640489276697	0.235462440426354	0.55809859635642	No	0.253289069752517
CYP21A1P	ENSG00000204338.8	4.5499787227386	5.23519714957407	2.16926891623278	2.41334631700051	0.0158067923860121	1	No	0	4.9078617858551	2.1715872910734	2.26003431040029	0.0238191214836199	1	No	0
CYP21A2	ENSG00000231852.9	2.55416860729072	2.16756581265037	2.38132687306081	0.910234473549745	0.36269886723354	1	No	0	0.629085761686134	2.44806183910522	0.25697298639975	0.797199626703	1	No	0
CYP24A1	ENSG00000019186.10	8.75759883204282	1.75848397375268	1.17560109037803	1.49581689583771	0.13470137718953	1	No	0	0.696018075677278	1.19943285374737	0.580289320492365	0.561719528034189	1	No	0
CYP26A1	ENSG00000095596.12	107.832702014232	0.244886045172913	0.356694772001483	0.68654228880006	0.492371206693738	1	No	0	-0.0339300777945804	0.357138053025712	-0.0950054957939126	0.92431046165647	1	No	0
CYP26B1	ENSG00000003137.9	291.581763854091	0.157419290560869	0.207700983920587	0.75791307094172	0.448503024778385	0.814135949793687	No	0.0893030676964158	0.150294395562379	0.206489817397964	0.727853786962869	0.466703094881105	0.751936392151411	No	0.123818895719559
CYP26C1	ENSG00000187553.10	5.66387352575667	-0.206302897975156	1.39801230486851	-0.14756872829854	0.882683136049827	1	No	0	-0.466909006682064	1.39956617057846	-0.333609811738364	0.738674013355898	1	No	0
CYP27A1	ENSG00000135929.9	78.9956363085193	-0.183530460106509	0.389991375160958	-0.470601330685228	0.637925457197003	1	No	0	0.0659759495593842	0.384534993761422	0.171573330463437	0.863772975708051	1	No	0
CYP27B1	ENSG00000111012.10	341.144537582649	-0.515690514806133	0.211876904618141	-2.4339156536931	0.0149364751999093	0.191739504325826	No	0.717288399676932	-0.201169590786387	0.209016796955065	-0.962456576299151	0.335820305851725	0.654288546296024	No	0.184230682214205
CYP27C1	ENSG00000186684.14	254.335389300748	0.0601660268326243	0.231871508799548	0.259480033334486	0.795264885682079	0.949028190684786	No	0.0227208867539475	-0.0530396121677776	0.23120385358051	-0.229406263547887	0.8185531683599	1	No	0
CYP2A13	ENSG00000197838.5	0	NA	NA	NA	1	1	No	0	NA	NA	NA	1	1	No	0
CYP2A6	ENSG00000255974.8	3.99308198044021	2.36126713928821	1.87164293527663	1.26160128878386	0.207092292199032	1	No	0	2.26804774497472	1.86710596993621	1.21473969956414	0.224465385939202	1	No	0
CYP2A7	ENSG00000198077.11	4.71366806720159	-1.70376037545812	1.5045223864014	-1.1324260714613	0.257455349057746	1	No	0	-2.91516180605626	1.61540710204429	-1.80459885459655	0.0711374774530181	1	No	0
CYP2A7P1	ENSG00000213908.4	0	NA	NA	NA	1	1	No	0	NA	NA	NA	1	1	No	0
CYP2A7P2	ENSG00000198251.7	2.83648553587033	2.25087771920693	2.36600897014984	0.951339469801072	0.341432076805149	1	No	0	3.28772614727389	2.31477716513333	1.42032079666058	0.155514309349541	1	No	0
CYP2AB1P	ENSG00000233441.6	0.735524363001731	0.0139303318430703	4.42638038999532	0.00314711584086994	0.997488969004529	1	No	0	-2.76071372581536	4.55034130059262	-0.606704759806876	0.544046862817244	1	No	0
CYP2AC1P	ENSG00000216998.1	0.371039869239497	2.45827740891077	4.88484453410874	0.503245782285535	0.614791480177433	1	No	0	0	4.9975798104491	0	1	1	No	0
CYP2B6	ENSG00000197408.10	1.61034774142465	2.96560877160598	3.02427751677887	0.980600740227244	0.326789669166558	1	No	0	-1.76072667718963	3.31316891748143	-0.531432812827449	0.595118888314991	1	No	0
CYP2B7P	ENSG00000256612.7	6.36511710165058	-0.570380202773466	1.40518349151682	-0.405911545514792	0.684807594528645	1	No	0	-0.963848886416992	1.41302539035078	-0.682117174255247	0.495164861728521	1	No	0
CYP2C18	ENSG00000108242.13	6.43058017356452	-1.07182420901412	1.3540713615203	-0.791556663461753	0.428619224227719	1	No	0	-1.37852731097391	1.35857552447067	-1.01468581329773	0.310255618804205	1	No	0
CYP2C19	ENSG00000165841.11	1.67148336626817	1.46077102117038	2.72461244528865	0.536139010777961	0.591862480663194	1	No	0	-0.26881645861412	2.84154101040479	-0.094602350495665	0.924630682786104	1	No	0
CYP2C23P	ENSG00000283232.1	1.05051024982677	0.911482543069848	3.43394659124858	0.265432941034308	0.790675962673345	1	No	0	-2.76072122610872	3.65420720113685	-0.755491156946394	0.449954336282167	1	No	0
CYP2C56P	ENSG00000229641.1	0	NA	NA	NA	1	1	No	0	NA	NA	NA	1	1	No	0
CYP2C58P	ENSG00000235199.1	0.371039869239497	2.45827740891077	4.88484453410874	0.503245782285535	0.614791480177433	1	No	0	0	4.9975798104491	0	1	1	No	0
CYP2C59P	ENSG00000228460.1	0.371039869239497	2.45827740891077	4.88484453410874	0.503245782285535	0.614791480177433	1	No	0	0	4.9975798104491	0	1	1	No	0
CYP2C60P	ENSG00000260863.1	0	NA	NA	NA	1	1	No	0	NA	NA	NA	1	1	No	0
CYP2C61P	ENSG00000270648.1	0	NA	NA	NA	1	1	No	0	NA	NA	NA	1	1	No	0
CYP2C8	ENSG00000138115.15	2.17902191101222	-3.53505600255291	2.82728048328858	-1.25033792135157	0.211176131351858	1	No	0	0.992918395377921	2.47431603845682	0.401290045388537	0.688206591760754	1	No	0
CYP2C9	ENSG00000138109.11	11.2019401257551	-1.72998542133907	1.3011678746851	-1.32956358283727	0.183662103512916	1	No	0	-0.409403198590484	1.24529797979	-0.328759224888104	0.742337685196473	1	No	0
CYP2D6	ENSG00000100197.23	109.532173892157	-0.356772535918344	0.360823969775438	-0.988771716414473	0.322774845351429	1	No	0	-0.285816144727558	0.358001665187048	-0.798365405865432	0.424658472461618	1	No	0
CYP2D7	ENSG00000205702.11	83.7457752970441	-0.394583749947245	0.408711029666503	-0.965434552302672	0.334327202154083	1	No	0	-0.185616450421202	0.403961112232129	-0.459490888604499	0.645881693552332	1	No	0
CYP2D8P	ENSG00000226450.2	34.5623159063846	-0.466431326528955	0.594738831130687	-0.784262439434465	0.432886134099812	1	No	0	-0.306645473801893	0.587562536980655	-0.521894189132057	0.601744004403642	1	No	0
CYP2E1	ENSG00000130649.10	49.8984503328418	-0.293578523483326	0.506062633887227	-0.580122901444544	0.561831740946887	1	No	0	-0.0310792594480588	0.499051800084693	-0.0622766202682455	0.95034254665277	1	No	0
CYP2F1	ENSG00000197446.9	3.06639660421249	1.4965133521789	2.07671501323967	0.720615656283212	0.471146018458113	1	No	0	-1.35953689957827	2.28268541340923	-0.595586624241746	0.551451414447848	1	No	0
CYP2F2P	ENSG00000237118.3	19.4262806334985	-0.434076042577155	0.826836543887735	-0.524984104519807	0.599594240989284	1	No	0	-0.339534001528809	0.819184407128014	-0.41447810599714	0.67852399798448	1	No	0
CYP2G1P	ENSG00000130612.16	0.98547131958954	-0.191484904468732	3.69456109938274	-0.0518288639212718	0.958665056369959	1	No	0	-0.262102747462303	3.67896930557967	-0.0712435265672884	0.94320394021337	1	No	0
CYP2G2P	ENSG00000268101.2	2.08303689462208	0.00786213324479014	2.54859065750948	0.00308489447751218	0.997538614228681	1	No	0	-0.262472998784077	2.55145011628193	-0.102872087174709	0.918064491349147	1	No	0
CYP2J2	ENSG00000134716.11	116.949919191191	-0.326954978134739	0.318956230873889	-1.02507788369249	0.305326440069685	1	No	0	0.027342452280767	0.313308483706039	0.0872700667321254	0.930456846507858	1	No	0
CYP2R1	ENSG00000186104.11	867.714600803072	-0.0907750478899401	0.125154564409014	-0.72530353422254	0.468265838040485	0.82477249604419	No	0.0836658300419508	0.0573158953895467	0.123954084190854	0.46239618293897	0.643797236105743	0.852565682209069	No	0.069272152720073
CYP2S1	ENSG00000167600.14	124.686155430597	0.388405729573171	0.337592657078089	1.15051592927073	0.249931437212631	1	No	0	0.130279123547098	0.33782449535779	0.385641436122386	0.69976224098133	1	No	0
CYP2T1P	ENSG00000233622.3	187.702739909994	-0.882484747583889	0.258069390982866	-3.41956380112696	0.000627216221835297	0.0290490713027147	Yes	1.53686774742351	-0.364882759043749	0.251645141171985	-1.44998928786935	0.147061506439386	1	No	0
CYP2T3P	ENSG00000268529.1	0	NA	NA	NA	1	1	No	0	NA	NA	NA	1	1	No	0
CYP2U1	ENSG00000155016.18	423.352833461044	0.076967390409104	0.173974529547402	0.442406084438543	0.658195376919495	0.909674693370139	No	0.0411138869453545	0.0149096497287291	0.17320940378463	0.0860787544033571	0.931403812458622	0.97559968697076	No	0.0107283477052662
CYP2U1-AS1	ENSG00000245293.3	64.1242351981719	-0.0447485826881908	0.452754818837839	-0.0988362372443754	0.921268296181488	1	No	0	-0.0578396162271742	0.450179094326324	-0.12848134654882	0.897768059170407	1	No	0
CYP2W1	ENSG00000073067.14	13.8959057605403	-0.370036112047461	0.919148949743647	-0.402585578921311	0.687253120322451	1	No	0	0.754719648963496	0.880332074518315	0.857312451527398	0.391272228895392	1	No	0
CYP39A1	ENSG00000146233.8	362.258027983834	-0.0654772960409321	0.193644189566789	-0.338131994496786	0.735263720912843	0.930143394088162	No	0.0314500939614457	0.173299251277873	0.191366394971447	0.905588733610883	0.365153574236104	0.678862664057267	No	0.168218075903288
CYP3A137P	ENSG00000261511.1	0.314985886825042	2.24351794338217	4.90071518486077	0.457793986949662	0.647100456225725	1	No	0	0	4.9975798104491	0	1	1	No	0
CYP3A4	ENSG00000160868.15	7.50415363365566	0.16010816169578	1.25584041635563	0.127490849641871	0.898551915013557	1	No	0	0.391613893395774	1.2399090778961	0.315840814763831	0.752123336892127	1	No	0
CYP3A43	ENSG00000021461.17	6.27163651322781	-1.08330270232085	1.6012710703771	-0.676526743261356	0.498706272494904	1	No	0	-0.867298190435843	1.58099075269811	-0.548578914174999	0.583294459563441	1	No	0
CYP3A5	ENSG00000106258.15	222.902020348236	-0.0690024809458682	0.235497087129683	-0.293007789552276	0.769516197673594	0.940447276546147	No	0.0266655468939364	0.0505367849939872	0.233207285571924	0.216703285534366	0.828439587361637	1	No	0
CYP3A51P	ENSG00000282277.1	1.32984688893527	0.911231244132219	2.97508405527823	0.30628756270451	0.759385707998291	1	No	0	-0.368805695616586	3.06749147876354	-0.120230389609834	0.90430064495235	1	No	0
CYP3A52P	ENSG00000260524.1	1.03496992652673	-3.5350238118983	3.96391012326695	-0.891802210940351	0.372498956445736	1	No	0	-1.26104185963806	3.82530221414845	-0.329658099946695	0.741658316830971	1	No	0
CYP3A54P	ENSG00000261809.1	0	NA	NA	NA	1	1	No	0	NA	NA	NA	1	1	No	0
CYP3A7	ENSG00000160870.15	2.48588916403483	0.0117948044992141	2.34885607649077	0.00502151009475036	0.995993431461471	1	No	0	-1.94864695184302	2.50363929261462	-0.778325758663099	0.436376993754029	1	No	0
CYP3A7-CYP3A51P	ENSG00000282301.4	0.157492943412521	1.31657412367986	4.99150531138006	0.263762941547557	0.791962591934974	1	No	0	0	4.9975798104491	0	1	1	No	0
CYP46A1	ENSG00000036530.9	11.4224510917821	-0.630426776290725	0.979214606201417	-0.643808591393755	0.519699561922222	1	No	0	-0.384467085212621	0.962445720437959	-0.399468850085041	0.689547771629888	1	No	0
CYP46A4P	ENSG00000237180.1	0	NA	NA	NA	1	1	No	0	NA	NA	NA	1	1	No	0
CYP4A11	ENSG00000187048.13	0.677040808241761	2.45743593350092	4.698093502828	0.523070886524857	0.600924924552024	1	No	0	2.18411462980653	4.7014550666561	0.46456141744219	0.642245567508857	1	No	0
CYP4A22	ENSG00000162365.12	1.11250769944932	2.90396106994652	3.59530782171742	0.807708606313255	0.419258348047438	1	No	0	3.18447018605087	3.56586405048713	0.893043072019486	0.37183410715464	1	No	0
CYP4A22-AS1	ENSG00000225506.2	7.84417514618433	0.51937201072591	1.43970580603298	0.360748708902555	0.718287308667967	1	No	0	0.209004183106539	1.44202233233519	0.144938242924492	0.884759631735131	1	No	0
CYP4A26P	ENSG00000259832.1	0	NA	NA	NA	1	1	No	0	NA	NA	NA	1	1	No	0
CYP4A27P	ENSG00000261593.1	0.742079738478994	3.46306841664294	4.8348904498698	0.716266160019447	0.473827017853331	1	No	0	0	4.9975798104491	0	1	1	No	0
CYP4A43P	ENSG00000261196.1	0	NA	NA	NA	1	1	No	0	NA	NA	NA	1	1	No	0
CYP4A44P	ENSG00000261290.1	0	NA	NA	NA	1	1	No	0	NA	NA	NA	1	1	No	0
CYP4B1	ENSG00000142973.14	0.550004428381982	-1.00666784242824	4.87804404161645	-0.206367108176961	0.836504161700438	1	No	0	-2.76071073497688	4.89235728556606	-0.564290499208187	0.572556446211334	1	No	0
CYP4F10P	ENSG00000267241.2	0.364470784376324	-2.53498207194636	4.89224002455696	-0.518163879781415	0.604343933806878	1	No	0	-2.76066299422864	4.89236221203824	-0.564280172763109	0.572563472845188	1	No	0
CYP4F11	ENSG00000171903.17	1.70090046756068	1.53122117831573	2.70218436794707	0.566660512316948	0.57094485390467	1	No	0	-0.366358096633771	2.83547363946293	-0.129205255705768	0.897195237619663	1	No	0
CYP4F12	ENSG00000186204.15	4.19787933472446	-0.313590211815092	1.8109506945587	-0.173163307403855	0.862523064344414	1	No	0	-1.0365381854959	1.8382242006504	-0.563880175839894	0.572835682423037	1	No	0
CYP4F2	ENSG00000186115.13	157.548597784987	-1.29141109530736	0.311788251471816	-4.14194918894849	3.44366644379287e-05	0.00375272827252991	Yes	2.42565288083423	-0.681019828722587	0.303727501228599	-2.24220666870078	0.0249480183586107	1	No	0
CYP4F22	ENSG00000171954.13	52.8110819003821	-0.259703289346767	0.473970037159043	-0.547931871186243	0.583738683760293	1	No	0	0.467710933571265	0.460494678885411	1.01567065813512	0.30978624506954	1	No	0
CYP4F23P	ENSG00000269516.6	2.07646780975891	-1.59153260409925	2.57205171944814	-0.618779393923204	0.536061698776315	1	No	0	-0.847756065499373	2.47681559793106	-0.342276617689069	0.732142730450269	1	No	0
CYP4F24P	ENSG00000267594.5	0	NA	NA	NA	1	1	No	0	NA	NA	NA	1	1	No	0
CYP4F25P	ENSG00000224106.1	5.01617677416582	-0.816436499789868	1.41721209817158	-0.576086318232249	0.564556838753975	1	No	0	-1.91122456904048	1.48245186827993	-1.28923212276568	0.197317400590536	1	No	0
CYP4F26P	ENSG00000226562.4	219.726470603816	-0.463002967160679	0.258584165859192	-1.79053100804633	0.0733685869891524	0.408413925442393	No	0.388899458456613	-0.589304782593198	0.257879662085285	-2.2851929377754	0.0223015171249789	1	No	0
CYP4F27P	ENSG00000248313.1	0	NA	NA	NA	1	1	No	0	NA	NA	NA	1	1	No	0
CYP4F29P	ENSG00000228314.1	0	NA	NA	NA	1	1	No	0	NA	NA	NA	1	1	No	0
CYP4F3	ENSG00000186529.16	340.532837968945	-0.533404280553866	0.206738570046874	-2.58009079018456	0.0098774342927702	0.155068569987987	No	0.809476218072921	-0.501670756389011	0.205286031280218	-2.44376469874964	0.0145349028467895	0.125688135251172	No	0.900705717048688
CYP4F30P	ENSG00000214081.8	0	NA	NA	NA	1	1	No	0	NA	NA	NA	1	1	No	0
CYP4F32P	ENSG00000223564.1	47.0038362238215	0.788965628095258	0.547566552392654	1.44085796447534	0.149624813732902	1	No	0	0.307118397000242	0.550616842958178	0.557771526476115	0.577000408306929	1	No	0
CYP4F34P	ENSG00000244155.1	0	NA	NA	NA	1	1	No	0	NA	NA	NA	1	1	No	0
CYP4F35P	ENSG00000265787.2	2.54761323181345	0.799804580374898	2.56928251617253	0.311294914179531	0.755576433253257	1	No	0	-0.373481369708772	2.6194039429369	-0.142582579031328	0.886619856810565	1	No	0
CYP4F36P	ENSG00000273330.1	0.670471723378588	-2.53495930530354	4.7154837665546	-0.537582023563137	0.590865643532711	1	No	0	-0.258500177329654	4.59945626122363	-0.0562023340691326	0.955180621785547	1	No	0
CYP4F44P	ENSG00000253748.2	0	NA	NA	NA	1	1	No	0	NA	NA	NA	1	1	No	0
CYP4F60P	ENSG00000230635.2	0.923171481365143	-2.53497454506377	4.19345204474574	-0.604507817906254	0.545506073089028	1	No	0	0.620847509574853	4.00596350806461	0.154980820051155	0.876836437980862	1	No	0
CYP4F62P	ENSG00000239402.3	0	NA	NA	NA	1	1	No	0	NA	NA	NA	1	1	No	0
CYP4F8	ENSG00000186526.13	2.15463120033658	2.01737285038958	2.76398692632694	0.729877855489881	0.465464849350873	1	No	0	-0.268155148577876	2.89892855395441	-0.0925014685898649	0.926299624459256	1	No	0
CYP4F9P	ENSG00000267392.3	0	NA	NA	NA	1	1	No	0	NA	NA	NA	1	1	No	0
CYP4V2	ENSG00000145476.16	728.82699160911	-0.161860207266802	0.137704485358765	-1.17541710311835	0.239827884258536	0.657212083224196	No	0.182294460408383	-0.0547908926935936	0.136523499747174	-0.401329388677115	0.688177629045959	0.876103634746091	No	0.0574445178773003
CYP4X1	ENSG00000186377.8	21.8048707343544	0.166239863877772	0.703854846553752	0.236184867791596	0.813289221147915	1	No	0	-0.464275670329824	0.713283740518334	-0.650898995668177	0.515111689817952	1	No	0
CYP4Z1	ENSG00000186160.5	1.50853647824773	-2.53505103262857	3.24357565034132	-0.781560631200882	0.434472831197422	1	No	0	1.65227119525808	2.95051066476985	0.559994991710007	0.575482853815265	1	No	0
CYP4Z2P	ENSG00000154198.14	0	NA	NA	NA	1	1	No	0	NA	NA	NA	1	1	No	0
CYP51A1	ENSG00000001630.17	251.704691720128	-0.171271556490897	0.242569934232767	-0.706070836984056	0.480144086503302	0.828261285885998	No	0.0818326377102718	-0.496744759357287	0.24316568041065	-2.04282429378357	0.0410698347577646	1	No	0
CYP51A1-AS1	ENSG00000188693.8	17.4585887175852	-0.716401408492329	0.826106894397292	-0.867201827452364	0.385831435163699	1	No	0	-0.449867116588192	0.812238823865691	-0.553860642178045	0.579674222417125	1	No	0
CYP51A1P1	ENSG00000241095.1	4.73041029813238	0.544875355201472	1.72166192813731	0.316482200306875	0.751636533499748	1	No	0	0.913871285828508	1.6995319305185	0.537719397569482	0.590770785471383	1	No	0
CYP51A1P2	ENSG00000233588.1	10.1135101772423	0.251908724102167	1.08667476722033	0.231816116193201	0.816680839079171	1	No	0	0.352978029747919	1.07700491741488	0.32774040678957	0.743107949067258	1	No	0
CYP51A1P3	ENSG00000215223.3	5.36837844145089	1.04394922998976	1.43877321967102	0.725582889448321	0.468094513629122	1	No	0	0.18694372242712	1.46429007753174	0.127668503184997	0.898411316891053	1	No	0
CYP7A1	ENSG00000167910.4	1.82109279272725	2.43960567101854	3.03444906970108	0.803969885465523	0.421414367189769	1	No	0	4.43553387898392	2.90483521044241	1.5269485384365	0.126773808472004	1	No	0
CYP7B1	ENSG00000172817.4	5.67249865749276	0.760671740237461	1.42814472486582	0.532629310596607	0.594290208274575	1	No	0	0.249753275081613	1.43905459117913	0.173553718262328	0.862216207380915	1	No	0
CYP8B1	ENSG00000180432.6	1.11311960771849	4.048296199608	4.12079493114613	0.982406615046489	0.325899568712999	1	No	0	0	4.32909319065421	0	1	1	No	0
CYREN	ENSG00000122783.17	1911.16950014818	0.0618929909094095	0.0870018035510332	0.711398940978328	0.476837055071065	0.827499110423852	No	0.0822324644262254	-0.0733084465219427	0.0868099502798707	-0.844470550732953	0.398406512940614	0.705016973424508	No	0.151800427156307
CYRIA	ENSG00000197872.11	28.584198410579	1.20539946109954	0.654436749496569	1.84188840560498	0.0654914749172659	1	No	0	0.942957626025804	0.654958986105419	1.43972011382409	0.149946600404469	1	No	0
CYRIB	ENSG00000153310.19	4822.60284990098	0.0534095589162896	0.062886058056756	0.849306834721401	0.395710578709697	0.783326940117134	No	0.106056936979646	0.179991082363467	0.0624932117234091	2.8801701400801	0.00397460618163153	0.055713438818607	No	1.25404003461445
CYS1	ENSG00000205795.4	34.441814366926	0.745298489797416	0.622415981753306	1.19742826605762	0.23113967183687	1	No	0	0.330048008227844	0.625116277132901	0.527978586226567	0.597514198673695	1	No	0
CYSLTR1	ENSG00000173198.6	3.97813985602344	1.29337819998476	1.83824010618381	0.7035958989437	0.481684466045658	1	No	0	0.993616037288853	1.84100845202433	0.539712914515028	0.589395032262197	1	No	0
CYSLTR2	ENSG00000152207.8	1.48415947695799	4.46347535877346	3.68245101482278	1.21209361395626	0.225476547987726	1	No	0	0	3.92438617525696	0	1	1	No	0
CYSRT1	ENSG00000197191.6	112.321361255968	-0.108261127672963	0.334563145464435	-0.32358952006706	0.746248823210912	1	No	0	-0.601545655638459	0.337226440405833	-1.78380335454875	0.0744556243060898	1	No	0
CYSTM1	ENSG00000120306.11	2168.48655208589	0.145736157013566	0.0968924767389375	1.50410188611682	0.132555134746272	0.519929865066959	No	0.284055235728055	0.120704062008357	0.096569976987852	1.24991292090233	0.211331358900058	0.530479485964216	No	0.275331405928148
CYTH1	ENSG00000108669.16	3806.79272417827	0.0373305329991853	0.075897915745588	0.491851885950575	0.622824053649937	0.894835179230266	No	0.0482569505418155	-0.0976621913739143	0.0757862425226348	-1.28865329805401	0.19751864531251	0.514941441755038	No	0.28824215536389
CYTH1P1	ENSG00000271286.1	4.30854284963562	-0.75518948991176	1.7478395364036	-0.432070263993259	0.665690346041465	1	No	0	-0.831782759724231	1.7392876383689	-0.478231858477576	0.632485189705158	1	No	0
CYTH2	ENSG00000105443.15	3043.85038878993	-0.307250760466513	0.0876632754933653	-3.50489710471481	0.0004567837872609	0.0235998890565711	Yes	1.6270900386499	-0.162384404488953	0.0871524889368191	-1.86322165287412	0.0624310876842152	0.289197569158003	No	0.538805361812163
CYTH3	ENSG00000008256.16	2188.38073993423	-0.111082488614674	0.093352414740447	-1.18992624800894	0.234075380874424	0.651532418797925	No	0.186063969890359	-0.0818448059995753	0.0929091027294737	-0.880912672656901	0.378365087834582	0.689760112853502	No	0.161301923434096
CYTH4	ENSG00000100055.21	8.95239877844054	-1.1029184492159	1.146395462551	-0.962075030165984	0.336011915970864	1	No	0	-1.79326687213253	1.17087709549476	-1.53155858888398	0.125631398088518	1	No	0
CYTIP	ENSG00000115165.10	12.7656567404109	-0.505463187327123	0.969878899786761	-0.521161134073805	0.602254526485891	1	No	0	-0.0104051338211239	0.947947218380121	-0.0109764906941807	0.991242203405112	1	No	0
CYTL1	ENSG00000170891.11	0	NA	NA	NA	1	1	No	0	NA	NA	NA	1	1	No	0
CYTOR	ENSG00000222041.11	266.811033653033	-0.0256361997917707	0.241494826920544	-0.106156310338711	0.9154583343082	0.979025538455281	No	0.00920597922286505	-0.0034041409929904	0.240153636233972	-0.014174846762153	0.988690487347719	1	No	0
CYYR1	ENSG00000166265.13	1.69847089521517	4.04345219843491	3.07726251904707	1.31397700826871	0.188853941588141	1	No	0	3.12576437825697	3.10922870772291	1.00531825481123	0.314743627750848	1	No	0
CYYR1-AS1	ENSG00000197934.8	1.22046244237466	-2.02773997019331	3.48529066299688	-0.58179938669727	0.560701817217043	1	No	0	-1.2635926956975	3.34592025596426	-0.377651766638814	0.705689303337636	1	No	0
CZIB	ENSG00000162384.14	1799.07974686947	-0.000893647228911757	0.095294216402283	-0.00937776984428141	0.992517731894957	0.998801824796662	No	0.000520672870152188	0.0667077782515804	0.0947048592826987	0.704375453982296	0.481198988026615	0.762521909391096	No	0.117747673304514
D21S2088E	ENSG00000228592.2	0.371039869239497	2.45827740891077	4.88484453410874	0.503245782285535	0.614791480177433	1	No	0	0	4.9975798104491	0	1	1	No	0
D2HGDH	ENSG00000180902.18	697.5625058611	-0.193564605524836	0.142358661136504	-1.35969672641999	0.173925914484341	0.580222766666506	No	0.236405234437782	-0.182776259550853	0.141493420548929	-1.29176507884088	0.19643851228936	0.513866557768386	No	0.289149645107672
DAAM1	ENSG00000100592.16	1364.49084647442	0.103893778547746	0.101596509473192	1.02261169292593	0.306491478815604	0.718290458420622	No	0.143699902580755	0.0946221333998141	0.101066310995646	0.936238123937167	0.349150598322874	0.666385208838301	No	0.176274651143882
DAAM2	ENSG00000146122.17	693.701870854928	0.0415744145038863	0.141761564822741	0.293270002739256	0.769315780451888	0.940290955787001	No	0.0267377411441446	0.0857861251515877	0.14082299402469	0.609176972452008	0.542407141996896	0.797762628633478	No	0.0981263121705875
DAAM2-AS1	ENSG00000235033.7	40.2179005869634	0.0500015682252295	0.62531149257719	0.0799626567219332	0.936266956447793	1	No	0	0.663916471677648	0.614264034121797	1.08083240235095	0.279771672195998	1	No	0
DAB1	ENSG00000173406.16	20.7986287918418	0.659221013960425	0.778182644559125	0.847128908064896	0.396923273717991	1	No	0	0.991659496074648	0.767870058654889	1.2914418069794	0.196550521663896	1	No	0
DAB1-AS1	ENSG00000226759.8	1.14191109135592	3.03943073796614	3.52732251295387	0.861682119172268	0.388862467828677	1	No	0	3.12585640351458	3.50934706792837	0.890723072699626	0.373077753650497	1	No	0
DAB2	ENSG00000153071.15	112.532435978491	-0.20686863406654	0.324790472935738	-0.636929501646653	0.524170765214444	1	No	0	0.119582276390273	0.319444522558116	0.374344425857286	0.70814808372389	1	No	0
DAB2IP	ENSG00000136848.17	1218.90541903802	0.0442512614009253	0.103119970924523	0.429124067861834	0.667832937984384	0.913454017485655	No	0.0393133097836614	-0.20031854793839	0.103166278668397	-1.9417056670452	0.0521727422720056	0.260288287484982	No	0.58454537393873
DACH1	ENSG00000276644.5	1799.49875171071	-0.0265151825452032	0.0891080101370387	-0.297562278682081	0.766037268278974	0.939905870324718	No	0.0269156379380828	0.0155776620018868	0.0885277514830315	0.175963601705987	0.860322537843553	0.948233653349388	No	0.0230846353864167
DACH2	ENSG00000126733.21	138.441055190588	-0.275439523916161	0.287786292153883	-0.957097441489256	0.338518074879965	0.744177385157381	No	0.12832353191001	-0.0482629122447939	0.283669251243214	-0.17013797594655	0.864901628391362	1	No	0
DACT1	ENSG00000165617.15	496.512190800291	-0.00179400578217239	0.154178581969373	-0.0116358949424555	0.990716108572042	0.998337593904906	No	0.000722574566510373	0.133424307266419	0.152565073738924	0.874540312514391	0.381824076561823	0.692531916485117	No	0.159560206618812
DACT2	ENSG00000164488.12	0.679470380587276	-0.198034337923123	4.57385506281454	-0.0432970295742737	0.965464759060087	1	No	0	-2.76071248750839	4.6775715958543	-0.590202080488772	0.555055177489616	1	No	0
DACT3	ENSG00000197380.11	107.655207945084	0.0195038541701491	0.333616443230719	0.0584619090752095	0.95338070273058	1	No	0	0.29944626302899	0.328869597262329	0.910531911498436	0.362542060273411	1	No	0
DACT3-AS1	ENSG00000245598.6	7.9817692117677	-0.0949786884433465	1.21237410619502	-0.0783410730714403	0.937556746252996	1	No	0	-0.635301046838112	1.22457052273068	-0.518794985707683	0.603903714999387	1	No	0
DAD1	ENSG00000129562.11	6615.30537947577	0.236660910198162	0.0666037398009052	3.55326759286489	0.000380477222584518	0.0209958664786214	Yes	1.67786619775293	0.186850300441901	0.0664708498971397	2.81101115347619	0.00493860738955903	0.063773022811797	No	1.19536299716721
DAG1	ENSG00000173402.12	6548.80224946364	0.0785997618382211	0.0560833362100892	1.4014815656434	0.161070116293925	0.564987089018021	No	0.24796147648551	-0.0832820073466377	0.0560212373071134	-1.4866149223031	0.137116544336721	0.431449888605559	No	0.365069638803676
DAGLA	ENSG00000134780.10	280.981290776652	-0.271288889940612	0.219146145905387	-1.23793593914144	0.215739815038264	0.632500056831754	No	0.198939431129669	-0.658309829489037	0.220147067868818	-2.99031840788047	0.00278686777843942	0.0449175976344877	Yes	1.34758347952513
DAGLB	ENSG00000164535.15	1877.19474604251	0.0527760476584954	0.0948484859192699	0.556424777338203	0.577920504609474	0.874655672512469	No	0.0581628829304943	0.0803597428044848	0.0943620496125402	0.851610823784029	0.394430130127059	0.702091838237182	No	0.153606075575434
DALRD3	ENSG00000178149.17	980.60621247083	-0.201818024547527	0.116049000477146	-1.73907593962666	0.0820214061882831	0.427765667090384	No	0.368794075284705	-0.197750327156684	0.115313439601295	-1.71489401270503	0.0863646605820299	0.34070379649518	No	0.467623027019968
DANCR	ENSG00000226950.8	4294.78189019702	0.103300872652652	0.0663309690974854	1.55735509458384	0.119386201425941	0.497174136188697	No	0.303491472151655	0.113877311676093	0.0660498310578975	1.72411208101761	0.0846876115572963	0.337675806110728	No	0.47150005470072
DAND5	ENSG00000179284.6	27.9507271151857	0.152237853383795	0.675065390264247	0.225515713854332	0.82157810230725	1	No	0	-0.0735142431893115	0.675026590895387	-0.108905699687769	0.913277285840549	1	No	0
DANT1	ENSG00000229335.1	0	NA	NA	NA	1	1	No	0	NA	NA	NA	1	1	No	0
DANT2	ENSG00000235244.4	80.8296412329906	0.140314922392549	0.428178352371119	0.327702046625031	0.743136955788945	1	No	0	0.0899546555465533	0.426459321226341	0.21093373053232	0.832938983073193	1	No	0
DAO	ENSG00000110887.8	2.00163073083545	2.01761760500821	2.80146663285703	0.720200476901836	0.471401570333499	1	No	0	-1.28880189373503	3.10173908537209	-0.415509447526733	0.677769000526014	1	No	0
DAOA	ENSG00000182346.21	0	NA	NA	NA	1	1	No	0	NA	NA	NA	1	1	No	0
DAOA-AS1	ENSG00000232307.1	0	NA	NA	NA	1	1	No	0	NA	NA	NA	1	1	No	0
DAP	ENSG00000112977.16	2086.4651903899	0.193978146843695	0.0856011073241772	2.26607053234822	0.023447065118001	0.241877560367009	No	0.61640442043855	0.0665085693574591	0.08541332727841	0.778667351766666	0.436175692920113	0.733164153220054	No	0.134798777260428
DAP-DT	ENSG00000272324.5	0	NA	NA	NA	1	1	No	0	NA	NA	NA	1	1	No	0
DAP3	ENSG00000132676.16	10234.4589383165	0.205896543428466	0.0548038058878412	3.75697527010886	0.000171979484479026	0.0117380523932843	Yes	1.93040395632667	0.21457382358766	0.0546651011667601	3.92524332723881	8.66421116660707e-05	0.00422454985847669	Yes	2.37421955994378
DAP3P1	ENSG00000225082.2	6.31100497996173	-1.20790743726018	1.43162755391881	-0.843730224354628	0.398820174044693	1	No	0	-2.81843385049787	1.54260217556684	-1.82706461532262	0.0676900547289365	1	No	0
DAP3P2	ENSG00000228507.1	5.87367190602359	-0.675141078521954	1.35521084478192	-0.498181578993044	0.618356064973598	1	No	0	0.08413588202509	1.30681982314916	0.0643821592959465	0.94866593537111	1	No	0
DAPK1	ENSG00000196730.13	2640.8418804127	0.012513584007317	0.0807760277816888	0.154917050899521	0.87688671125555	0.970222797844949	No	0.0131285247399127	-0.0331648188624458	0.0804815970769162	-0.412079532054392	0.680281130324036	0.87294179294936	No	0.0590147137327734
DAPK1-IT1	ENSG00000236709.1	0.679456671201366	-0.197985679489168	4.57389330093891	-0.0432860293108557	0.965473527779605	1	No	0	-2.76066364211568	4.67760897224797	-0.590186922099423	0.555065338907661	1	No	0
DAPK2	ENSG00000035664.11	97.0844099267688	0.312340918758815	0.351959689885391	0.887433782148526	0.374845402325787	1	No	0	0.0911748350042542	0.351895176432359	0.259096575089826	0.795560727278701	1	No	0
DAPK3	ENSG00000167657.14	3543.16648109539	-0.22654059584205	0.0871239099496271	-2.60021153748759	0.00931663101313093	0.150645973788381	No	0.82204247092627	-0.299735496499504	0.0869397835354529	-3.44762184020479	0.000565545261050592	0.0159401147596764	Yes	1.79750855625767
DAPL1	ENSG00000163331.12	0.677040808241761	2.45743593350092	4.698093502828	0.523070886524857	0.600924924552024	1	No	0	2.18411462980653	4.7014550666561	0.46456141744219	0.642245567508857	1	No	0
DAPP1	ENSG00000070190.13	13.4011356514662	-0.837201741869577	0.93589579525057	-0.894545895085928	0.37102988543523	1	No	0	-0.435890216400809	0.915064943750547	-0.47634894045251	0.633825804331371	1	No	0
DARS1	ENSG00000115866.11	10378.316881827	0.175420590969615	0.0549716269551609	3.19111150035093	0.00141726573438197	0.0487087028743656	Yes	1.3123934356511	0.191052913733427	0.0548304427631158	3.48443135064282	0.000493183960054103	0.0145531033645074	Yes	1.83704438603421
DARS1-AS1	ENSG00000231890.8	67.9108831024405	0.586113927011143	0.419597023118655	1.39684958357152	0.162458808188025	1	No	0	0.791098806343664	0.414999362020281	1.906265114463	0.0566158179294683	1	No	0
DARS2	ENSG00000117593.12	10200.108636712	0.138957926706	0.0575534465335361	2.414415383882	0.0157604832172572	0.196669609984703	No	0.706262743464554	0.138943158292398	0.0574238438922119	2.4196074117435	0.015537271291049	0.131358455040618	No	0.881541968105879
DAW1	ENSG00000123977.10	2.61677796518244	4.93935636771481	2.59966127536885	1.89999997865645	0.0574331224329527	1	No	0	3.07157801723815	2.66927592209345	1.15071581465778	0.249849168214522	1	No	0
DAXX	ENSG00000204209.13	8088.8586920209	-0.00192063042153475	0.0596866979163737	-0.0321785337199541	0.974329674922722	0.99449879767004	No	0.00239573759292174	-0.0254971684071352	0.059540493764718	-0.428232397734063	0.668481931262233	0.86708721550721	No	0.06193721704683
DAZ1	ENSG00000188120.16	0	NA	NA	NA	1	1	No	0	NA	NA	NA	1	1	No	0
DAZ2	ENSG00000205944.11	0	NA	NA	NA	1	1	No	0	NA	NA	NA	1	1	No	0
DAZ3	ENSG00000187191.15	0	NA	NA	NA	1	1	No	0	NA	NA	NA	1	1	No	0
DAZ4	ENSG00000205916.12	0	NA	NA	NA	1	1	No	0	NA	NA	NA	1	1	No	0
DAZAP1	ENSG00000071626.17	10353.1188116458	-0.0456649736850452	0.0613489179020425	-0.744348478288724	0.456665679930475	0.81754362981119	No	0.087489061076687	-0.13721089251126	0.0612732507561194	-2.23932777872988	0.0251345967038483	0.173418443952721	No	0.760904714928332
DAZAP2	ENSG00000183283.16	7271.64747261999	0.14922592718791	0.0648718405510512	2.30031899696874	0.0214301541935167	0.231544165331163	No	0.635366158295248	0.00660717492807455	0.064810436958878	0.101946156176462	0.918799413454028	0.972024830698094	No	0.0123226407348115
DAZAP2P1	ENSG00000223825.5	18.5672060988259	-0.462964858902264	0.81520194096215	-0.567914323604094	0.570093145417738	1	No	0	0.339643855760081	0.790002353818868	0.429927650364893	0.667248271102073	1	No	0
DAZL	ENSG00000092345.14	0.364470784376324	-2.53498207194636	4.89224002455696	-0.518163879781415	0.604343933806878	1	No	0	-2.76066299422864	4.89236221203824	-0.564280172763109	0.572563472845188	1	No	0
DBET	ENSG00000281591.1	0	NA	NA	NA	1	1	No	0	NA	NA	NA	1	1	No	0
DBF4	ENSG00000006634.8	4430.85331085293	0.0342965761788763	0.0646293975904702	0.53066526159194	0.595650762689528	0.883495263703282	No	0.0537957743440226	-0.018513256683243	0.0644194486186135	-0.287386140059164	0.773816672439248	0.914003779746557	No	0.0390520082927784
DBF4B	ENSG00000161692.18	3854.92672762765	-0.0473746265129912	0.0720675001241971	-0.657364643304519	0.510946480148483	0.845361711331652	No	0.0729574264075831	-0.0377354828243497	0.0717702484315716	-0.525781694351081	0.599039894733435	0.828707262960085	No	0.0815988548938829
DBF4P1	ENSG00000235489.4	23.4967119046524	0.426816694810342	0.723751408503349	0.589728309742373	0.555372812425464	1	No	0	0.0767065271807446	0.726085707652256	0.105643901776788	0.91586489104763	1	No	0
DBF4P2	ENSG00000271635.1	0	NA	NA	NA	1	1	No	0	NA	NA	NA	1	1	No	0
DBF4P3	ENSG00000271097.1	0	NA	NA	NA	1	1	No	0	NA	NA	NA	1	1	No	0
DBH	ENSG00000123454.12	1.90865651034059	-1.17725984521854	2.6763442959659	-0.439876082831735	0.660026859226049	1	No	0	0.24851071664205	2.53165201809015	0.0981614830420189	0.921804066787573	1	No	0
DBH-AS1	ENSG00000225756.1	1.51509185372499	2.44362949667062	3.23866145773945	0.754518349187461	0.4505380315406	1	No	0	4.09496319661596	3.12691016133537	1.3095877352828	0.190335339737011	1	No	0
DBI	ENSG00000155368.17	3865.9750966632	0.00811123433623417	0.0686623461847549	0.118132204722639	0.905962906423531	0.976954501205806	No	0.0101256618036156	0.100752366287265	0.0682512581996476	1.47619793312154	0.139890764248615	0.435980584558651	No	0.360532850655243
DBIL5P	ENSG00000231784.8	83.2929163826344	0.542674563196431	0.40387193496219	1.34367980594451	0.179051950205352	1	No	0	0.15772951089678	0.40536148787951	0.389108278938584	0.697196049437809	1	No	0
DBIL5P2	ENSG00000242412.1	2.19340750050703	-2.32810970036822	2.56171928265256	-0.908807501326828	0.363451746268927	1	No	0	-5.0826126127626	2.76803096703798	-1.83618343627182	0.0663305315506777	1	No	0
DBIP1	ENSG00000218748.1	0	NA	NA	NA	1	1	No	0	NA	NA	NA	1	1	No	0
DBIP2	ENSG00000251366.1	2.18685212502976	-5.11999701502764	2.82387159455667	-1.81311254551978	0.0698144645979921	1	No	0	-5.34565682616988	2.82389950090318	-1.89300533693219	0.0583571597361992	1	No	0
DBN1	ENSG00000113758.13	6389.25472547096	-0.0772578749095056	0.0757329339072694	-1.02013577084051	0.307664073995236	0.718358691307323	No	0.1436586494102	-0.180449370235514	0.0756412408974485	-2.38559505495369	0.0170515151548961	0.139253297637794	No	0.856194511565797
DBNDD1	ENSG00000003249.15	1539.31924474593	0.0390505008518308	0.105326117499308	0.370758001709191	0.710817785119845	0.923699450517959	No	0.0344693147262673	-0.156338764562904	0.105255774890187	-1.48532244169988	0.137458429830877	0.431804987016628	No	0.364712346204438
DBNDD2	ENSG00000244274.9	62.6858845767234	-0.235978006640525	0.425348811809503	-0.554787036166002	0.579040335369426	1	No	0	-0.0114696242725226	0.419286797981567	-0.0273550808843422	0.978176525089491	1	No	0
DBNL	ENSG00000136279.21	5923.71506796313	-0.0813904271729696	0.0607342227833171	-1.3401081539044	0.180210185548988	0.586220802239283	No	0.231938774540645	-0.142378584056904	0.0605702491150599	-2.35063560307371	0.0187413774453948	0.147721250291227	No	0.830557025200029
DBP	ENSG00000105516.11	486.139914085677	-0.112149115452443	0.166000731808237	-0.675594102693454	0.499298386778658	0.839510841762747	No	0.075973690845371	0.0568901453639149	0.164290257763306	0.346278264691001	0.729133601631694	0.893807946126302	No	0.0487557886961724
DBR1	ENSG00000138231.13	2620.60971013508	0.0685239445859439	0.0771332072390771	0.888384484954081	0.374333968179385	0.767283757999382	No	0.115043994925686	0.0190280441073686	0.0768327705647019	0.247655316442674	0.804401107258066	0.926223118469975	No	0.0332843832442662
DBT	ENSG00000137992.15	3469.39660763402	0.116840421525459	0.0697250244548926	1.67573152449802	0.0937907920416495	0.449958357741828	No	0.346827676979696	0.0506595500434736	0.0694994588373703	0.728920064860039	0.466050560303378	0.751670002766535	No	0.123972780993645
DBX1	ENSG00000109851.7	0	NA	NA	NA	1	1	No	0	NA	NA	NA	1	1	No	0
DBX2	ENSG00000185610.6	12.8306256725534	0.899752686011194	0.953819382256275	0.943315582330498	0.345519507897042	1	No	0	0.0711945524438499	0.969456498569408	0.0734375936918357	0.941457902904321	1	No	0
DCAF1	ENSG00000145041.16	7252.00053236726	-0.051509196644552	0.0578060830495805	-0.891068792887634	0.372892265573044	0.766933549214361	No	0.115242263769057	-0.0150813482371474	0.0575872405489135	-0.261886975194403	0.793408581556701	0.922081084427407	No	0.035230887003824
DCAF10	ENSG00000122741.16	3036.21468127305	0.108909644914589	0.0731529027912747	1.48879457627728	0.136541470989674	0.526828264145819	No	0.278330933343349	0.131970934684636	0.0727744302422248	1.81342449876116	0.0697663738120088	0.30634190259792	No	0.51379359469719
DCAF11	ENSG00000100897.18	3409.46264924934	-0.0224752628818039	0.0798735101056132	-0.281385691602709	0.778414591408203	0.94349756251814	No	0.0252592174770986	0.0958435472228338	0.0794386446380195	1.20651035348812	0.227620769431213	0.551358917303185	No	0.258565597050032
DCAF12	ENSG00000198876.13	6852.61927196641	0.12828522192191	0.0596822732962833	2.14946942930706	0.0315972069123797	0.279694593337706	No	0.55331592871712	0.111974270873968	0.0595089054369415	1.8816388917222	0.0598850619150759	0.281905876147873	No	0.549895871443053
DCAF12L1	ENSG00000198889.5	0.677040808241761	2.45743593350092	4.698093502828	0.523070886524857	0.600924924552024	1	No	0	2.18411462980653	4.7014550666561	0.46456141744219	0.642245567508857	1	No	0
DCAF12L2	ENSG00000198354.7	1.11311960771849	4.048296199608	4.12079493114613	0.982406615046489	0.325899568712999	1	No	0	0	4.32909319065421	0	1	1	No	0
DCAF13	ENSG00000164934.14	6012.40778917483	0.0244740056217818	0.0656349518617517	0.372880682130032	0.709237250252201	0.923432596513107	No	0.0345947992283347	0.152331574039598	0.0653300638345854	2.33172241229244	0.0197152989831331	0.15181719679864	No	0.818679031788687
DCAF13P1	ENSG00000242562.1	1.28764226574147	-3.53497981560077	3.68343821546388	-0.959695699729711	0.337208388185366	1	No	0	-0.377821833011822	3.46837745639417	-0.108933308949775	0.913255387119961	1	No	0
DCAF13P2	ENSG00000250816.1	0	NA	NA	NA	1	1	No	0	NA	NA	NA	1	1	No	0
DCAF13P3	ENSG00000259378.1	18.0782980715188	-0.0420773472017372	0.827926015374371	-0.0508225933481637	0.959466887250843	1	No	0	0.184366752477157	0.817597936474433	0.225498064821647	0.82159183065598	1	No	0
DCAF15	ENSG00000132017.10	1720.78754428753	-0.0601970201648147	0.0938283821290027	-0.641565151171968	0.521155566098387	0.850325501462819	No	0.0704147961339547	-0.181550932849541	0.0935949366033762	-1.9397516515118	0.0524098790282072	0.260712643609094	No	0.583837906627947
DCAF16	ENSG00000163257.11	7632.6149295949	0.129385517697956	0.062781114926489	2.06089869301389	0.03931270602011	0.31282823933063	No	0.50469404962786	0.0980116883523598	0.0626434501977615	1.56459594806709	0.117677679577463	0.397601526696612	No	0.400551956682568
DCAF17	ENSG00000115827.14	2080.12926459447	0.170186391074456	0.0824905750036189	2.0631010399308	0.0391030294017978	0.31167061172865	No	0.506304146602845	0.178420590659193	0.0820352073891014	2.17492703849611	0.0296355843553226	0.191564417272806	No	0.717685157142657
DCAF4	ENSG00000119599.17	1896.72593998549	0.0229191875467893	0.0882768995336135	0.259628370138468	0.795150450353727	0.949028190684786	No	0.0227208867539475	0.047887007650575	0.0877614536989191	0.545649663175131	0.585306779257578	0.820241611367904	No	0.0860582024600604
DCAF4L1	ENSG00000182308.7	348.117901468344	-0.588088175400856	0.184511642646945	-3.18726865667841	0.00143623301691841	0.0487710498432672	Yes	1.31183789570574	-0.0723675178626611	0.18006553342867	-0.401895445978441	0.687760974404192	0.87602208562777	No	0.0574849445792254
DCAF4L2	ENSG00000176566.5	1.10656423224123	1.01709555555417	3.72762775539903	0.27285330571998	0.784965981572326	1	No	0	-2.76071884131592	3.93614221179998	-0.701376803165213	0.48306789451004	1	No	0
DCAF5	ENSG00000139990.18	4666.72191354342	-0.143481024713611	0.0724330962422141	-1.98087659036161	0.047605114924843	0.339572678957846	No	0.469067259108773	-0.0512000455218739	0.0720989143348202	-0.71013615106749	0.477619710183382	0.759646449793366	No	0.119388487494551
DCAF6	ENSG00000143164.15	4067.52903493629	0.0783244446520224	0.0704997846880875	1.1109884235612	0.266573332275672	0.683862111365166	No	0.165031457212806	0.0955518464524313	0.0702112126665598	1.36092004145003	0.173538959277733	0.484498887610461	No	0.314707215734358
DCAF7	ENSG00000136485.15	8853.25412586677	0.0664034234423756	0.0545358771768188	1.21760989058779	0.223372254090488	0.641303478505967	No	0.192936404411702	0.00720537580274174	0.054416560190495	0.132411453012061	0.894658856247291	0.962339648515235	No	0.0166716208496938
DCAF8	ENSG00000132716.19	2944.94727414469	-0.0567071879641988	0.0996099443923267	-0.569292436715456	0.569157698666706	0.87251970746776	No	0.0592247549156695	0.0990973738903391	0.0991605838672504	0.999362549367439	0.317619094968904	0.636827900055336	No	0.195977917986078
DCAF8L1	ENSG00000226372.4	8.10139897816325	0.147473160698889	1.37959718767732	0.106895811339811	0.914871636218504	1	No	0	0.673301568625943	1.35771759642015	0.495906932635487	0.619960074714015	1	No	0
DCAF8L2	ENSG00000189186.10	1.32986059832118	0.911189025479992	2.97507227077797	0.306274585135278	0.75939558814166	1	No	0	-0.368847846934924	3.06748004110442	-0.120244579261263	0.904289404792708	1	No	0
DCAKD	ENSG00000172992.12	4626.48636619539	-0.0343218894950804	0.0770653817458039	-0.4453606628238	0.656059135170947	0.908975234635134	No	0.0414479491298705	-0.0995610496966143	0.076905753952888	-1.29458518484332	0.195463365842062	0.512774024676577	No	0.290073982758642
DCANP1	ENSG00000251380.3	0	NA	NA	NA	1	1	No	0	NA	NA	NA	1	1	No	0
DCBLD1	ENSG00000164465.19	1581.33081429561	0.0374199266418748	0.0954354556169821	0.392096694042671	0.694986770119272	0.919189782322007	No	0.0365948118935677	0.111491548120123	0.0947576138175072	1.17659725301698	0.239356294727176	0.562869548497042	No	0.249592246236637
DCBLD2	ENSG00000057019.16	4577.10435126548	0.103700466546559	0.0672211416799565	1.54267636572259	0.122909319051015	0.504075916968238	No	0.29750405117849	0.146787757234821	0.0669262651172454	2.19327579355683	0.0282875145889099	0.186413233589233	No	0.729523260057286
DCC	ENSG00000187323.12	1.29863954233824	4.27076055006757	3.8767384671503	1.10163751985233	0.270619289876809	1	No	0	0	4.10305468904457	0	1	1	No	0
DCD	ENSG00000161634.12	0.371039869239497	2.45827740891077	4.88484453410874	0.503245782285535	0.614791480177433	1	No	0	0	4.9975798104491	0	1	1	No	0
DCDC1	ENSG00000170959.15	151.941282669986	-0.42039146539246	0.284923245948696	-1.47545513175909	0.140090222582379	0.531973647569044	No	0.274109880860616	0.0301885783783964	0.279142295935725	0.108147632293415	0.913878584589534	1	No	0
DCDC2	ENSG00000146038.12	119.608263906207	0.17368815995384	0.323127412405166	0.537522207295909	0.590906949424991	1	No	0	-0.18213652390468	0.324266569283127	-0.561687639608793	0.574328857261613	1	No	0
DCDC2B	ENSG00000222046.3	218.102681402316	-0.892951790634854	0.25421866820181	-3.51253429557734	0.000443854716408405	0.0230236318495368	Yes	1.63782616776957	-0.464672743078128	0.249237256351091	-1.86437914572275	0.0622684793537152	1	No	0
DCDC2C	ENSG00000214866.9	12.6499881149985	0.475719605846863	1.07632022423503	0.441987054721535	0.65849857356178	1	No	0	-1.85302752198841	1.15602666200867	-1.60292801445311	0.108950547863145	1	No	0
DCHS1	ENSG00000166341.9	373.747170809095	-0.0840298911010853	0.18539794339842	-0.453240686281537	0.650375438092814	0.907181744776553	No	0.0423056976735863	-0.106546115663064	0.184356144953493	-0.577936339957326	0.563307099543931	0.808650057598773	No	0.0922393781816215
DCHS1-AS1	ENSG00000255390.1	0	NA	NA	NA	1	1	No	0	NA	NA	NA	1	1	No	0
DCHS2	ENSG00000197410.14	38.0579909008145	0.235891642841432	0.563428980522998	0.418671475901839	0.675456244752311	1	No	0	0.505515409786965	0.555969703026714	0.909249923215105	0.363218217337848	1	No	0
DCK	ENSG00000156136.10	1647.96038052078	0.252475828333715	0.0976949966625767	2.58432710946014	0.0097569208347993	0.154883148251858	No	0.809995832204371	0.15507885402641	0.0974284892858811	1.59171978507608	0.111447680733787	0.387548774811127	No	0.411673631742687
DCLK1	ENSG00000133083.15	484.797244339488	-0.0258831294166919	0.177623442549131	-0.14571910692212	0.88414313723187	0.972125008237595	No	0.0122778843566936	0.328394411549715	0.175343836584136	1.87285973631665	0.0610877564283809	0.285003004103061	No	0.545150562242345
DCLK2	ENSG00000170390.16	365.403163723532	0.176352222227545	0.195459136228808	0.902245991822578	0.36692620832795	0.763210942346802	No	0.117355411670355	0.0779635727097672	0.194853280884304	0.400114241628083	0.68907237514124	0.876103634746091	No	0.0574445178773003
DCLK3	ENSG00000163673.7	3.53688712548151	1.37670714509926	4.36337799222418	0.315514069042984	0.75237137062982	1	No	0	0.330339179672716	4.37989902068582	0.0754216428535354	0.939879239743977	1	No	0
DCLRE1A	ENSG00000198924.8	4401.75017170357	0.132669745053883	0.0654105429682254	2.02826240287181	0.0425334739963581	0.32247825937048	No	0.491499559024677	0.101550156468799	0.0651815297066336	1.55795908635241	0.119242947117297	0.400616637300525	No	0.397271018752439
DCLRE1B	ENSG00000118655.7	2895.65795586161	0.0500707459135251	0.0754218536577038	0.663875832868909	0.506769785120536	0.842635540469878	No	0.0743602272594437	0.0533469451414117	0.0750619629557021	0.71070543642583	0.477266790111691	0.759257466531852	No	0.119610928540237
DCLRE1C	ENSG00000152457.18	3108.85399292153	-0.0890992132118937	0.0863034529854047	-1.03239453497836	0.30188733105017	0.714262891636308	No	0.146141912350911	-0.0187866884991738	0.0859156748402116	-0.218664272079732	0.826911582202673	0.935599332178056	No	0.0289100968580629
DCLRE1CP1	ENSG00000237470.3	4.0829851040572	-0.33201174533091	1.66916750002941	-0.198908584863449	0.842334253950563	1	No	0	-3.88846944578538	2.14590756590057	-1.81203958063008	0.069980080917565	1	No	0
DCN	ENSG00000011465.18	3.49560206586557	0.427853692555451	2.1342048645014	0.200474518483214	0.841109484773173	1	No	0	-0.26180167954626	2.15551507576329	-0.121456668287766	0.903329334245399	1	No	0
DCP1A	ENSG00000272886.6	6812.01556365963	0.0999930776885082	0.0600059309701864	1.66638657332371	0.0956364433226428	0.453625968181431	No	0.343302091868479	0.0625671189337265	0.0598484426007113	1.04542601636526	0.295826117696731	0.616786755009985	No	0.209864960974995
DCP1B	ENSG00000151065.14	1426.31047902119	-0.197694678325187	0.107349824180753	-1.8415929400342	0.0655347145120511	0.392870753416201	No	0.405750300286494	-0.100696188409908	0.106591763799393	-0.944690141345442	0.344817091645327	0.662911444713109	No	0.178544483120281
DCP2	ENSG00000172795.17	17592.6668852817	0.0330762851917396	0.0499109780272415	0.662705611051872	0.507519115455919	0.842702674677638	No	0.0743256276571435	0.0585350666835553	0.0498126099937164	1.17510539381372	0.23995255300424	0.5632586178842	No	0.24929215482664
DCPS	ENSG00000110063.10	1569.73988474626	-0.00375739773314026	0.0989885046592493	-0.0379579199228683	0.969721232867763	0.992932281428746	No	0.00308036963621837	-0.136275227057548	0.0987739908575513	-1.37966711554745	0.16768916235593	0.47699316204878	No	0.321487846758143
DCST1	ENSG00000163357.11	74.1869719759194	-0.158333168008558	0.39176035546596	-0.404158220196212	0.686096374586105	1	No	0	-0.0117244254220252	0.3872203573648	-0.0302784324197595	0.975844997121234	1	No	0
DCST1-AS1	ENSG00000232093.1	92.6507910152297	0.386776426862986	0.362742093651502	1.06625735924261	0.286307319417935	1	No	0	0.623681832259014	0.358414534826236	1.74011311388748	0.0818391580024168	1	No	0
DCST2	ENSG00000163354.15	35.1256858646354	0.143226353825784	0.56483215373872	0.253573301161672	0.799825225172641	1	No	0	-0.136857746055731	0.56573586284535	-0.241911031355532	0.808849102185062	1	No	0
DCSTAMP	ENSG00000164935.6	1.97369544057783	-0.0891015277665852	2.58059746074606	-0.034527480214146	0.972456529366218	1	No	0	-0.373206004725204	2.58461405225509	-0.144395254834887	0.885188363637116	1	No	0
DCT	ENSG00000080166.16	82.1678544565351	0.00883129649080521	0.382555312958308	0.0230850185363069	0.981582455978929	1	No	0	0.359688480249577	0.376379342133309	0.95565414990863	0.339246994097082	1	No	0
DCTD	ENSG00000129187.15	2365.01600350079	0.153450255774231	0.081814996611753	1.87557614287289	0.0607135048861482	0.383690414894527	No	0.416019049929676	0.163084563445529	0.0814072993008483	2.00331622405055	0.0451433571593317	0.240764571516436	No	0.618407419104047
DCTN1	ENSG00000204843.13	11636.0797315201	0.00242985988858541	0.0540875382258679	0.0449245790858217	0.964167425342102	0.992181212404861	No	0.00340900086982693	-0.00250165975767127	0.0539655176918518	-0.0463566341002413	0.963026000303884	0.985640185516696	No	0.00628159820686762
DCTN1-AS1	ENSG00000237737.6	87.7178490987841	-0.202347888374134	0.390071503801294	-0.518745630999007	0.60393813646968	1	No	0	-0.0768476022385843	0.386389616405196	-0.198886302777858	0.842351684276683	1	No	0
DCTN2	ENSG00000175203.17	7819.64357921532	0.0310762814454935	0.0595566977673251	0.521793225791358	0.601814306787436	0.887755773121033	No	0.0517064947780162	0.0451773501226001	0.0593793069778812	0.760826497005575	0.446760705762879	0.739502063738614	No	0.131060609673794
DCTN3	ENSG00000137100.16	3470.03172761859	-0.100326266671126	0.0841489064939948	-1.19224682590837	0.233164477614751	0.650957237616503	No	0.186447539968162	-0.0524158858456186	0.0838176334439533	-0.625356308594274	0.531737230992331	0.793085250004354	No	0.100680127163432
DCTN4	ENSG00000132912.13	8835.52074531402	0.0409284142613546	0.0599485484675093	0.68272569240833	0.494780191707982	0.837329062346981	No	0.0771038348661309	0.0746413222180934	0.0597806315540281	1.2485870469708	0.21181615239624	0.530527327643662	No	0.275292240529518
DCTN5	ENSG00000166847.10	8423.31224194997	-0.0259232079933249	0.0558496846533454	-0.464160328822413	0.642532881462123	0.902128176628076	No	0.0447317524275877	0.00961397038582155	0.0556564464704883	0.172737768857006	0.862857554761777	0.949477418752202	No	0.0225153595503764
DCTN6	ENSG00000104671.8	689.854053272113	0.105568763724722	0.13928664363276	0.757924528665232	0.448496165157066	0.814135949793687	No	0.0893030676964158	0.236714238878496	0.138044752999112	1.71476447844431	0.0863884165643425	0.34070379649518	No	0.467623027019968
DCTN6-DT	ENSG00000271869.1	40.8520212730664	0.770141730612494	0.539771181928827	1.42679297523898	0.153639576616145	1	No	0	0.373559122998475	0.542118632327914	0.689072650748737	0.490777549806906	1	No	0
DCTPP1	ENSG00000179958.10	5928.07908470862	0.0985465000776006	0.0711522228246877	1.38500943702644	0.166049581771574	0.570367401509813	No	0.243845303894217	0.021081666938848	0.0710309863845051	0.296795356673335	0.766622750673149	0.910258901607501	No	0.0408350653189132
DCUN1D1	ENSG00000043093.15	2292.17675242755	0.00332097572523272	0.0903048115805308	0.0367751802712216	0.970664263932633	0.992932281428746	No	0.00308036963621837	0.0107014511221559	0.089914349716711	0.119018278571468	0.90526087450633	0.966541759521789	No	0.0147793774987575
DCUN1D2	ENSG00000150401.15	1489.41243372661	-0.0654837323299788	0.0952373437427451	-0.687584614989508	0.491714399346157	0.835800557620982	No	0.0778973434440863	-0.0332867517613581	0.0945991116275586	-0.351871716220864	0.724934471585653	0.892518365539498	No	0.0493828385542587
DCUN1D2-AS	ENSG00000233613.5	25.6149864276347	-0.0613647616564754	0.676437456205811	-0.09071756907235	0.92771701009372	1	No	0	0.227062758702109	0.666281190854259	0.340791188193358	0.733260784608752	1	No	0
DCUN1D3	ENSG00000188215.10	1219.24177422727	0.0806970824870065	0.127547103175914	0.632684557137363	0.526939656451073	0.852443605594081	No	0.0693343426456399	-0.00966421526849039	0.127245040463826	-0.0759496419920413	0.939459162281114	0.978173047546457	No	0.00958430784381949
DCUN1D4	ENSG00000109184.15	4146.78084259668	0.0721012024581157	0.0706793358658821	1.02011714703901	0.307672905452745	0.718358691307323	No	0.1436586494102	0.0827940851025646	0.0704040368718185	1.17598491196327	0.239600905362448	0.562930772643364	No	0.249545009957817
DCUN1D5	ENSG00000137692.12	6276.80137388801	0.0667247521307018	0.0581933324728238	1.14660476201225	0.25154500747487	0.667355903628092	No	0.175642493281593	0.0221049709153662	0.0580223851100605	0.380973151542049	0.703223170875936	0.88371968832631	No	0.0536854692837396
DCX	ENSG00000077279.20	5.97177452850446	1.73322369621462	1.67423524922259	1.03523306955783	0.300560078428928	1	No	0	0.151180478958686	1.71921108374822	0.087935961085757	0.929927574488081	1	No	0
DCXR	ENSG00000169738.8	3640.68826370368	-0.0477280320040689	0.0707999004578969	-0.67412569361523	0.500231405709896	0.839909298921673	No	0.0757676104912642	-0.0848727248418733	0.0705413296116091	-1.20316310040044	0.228913211007838	0.552675855335473	No	0.257529507959596
DCXR-DT	ENSG00000264569.1	33.2921483229722	0.373730172982334	0.598742719244078	0.62419159510478	0.532501765965994	1	No	0	0.44213847462728	0.59404462328568	0.744284953177082	0.456704102316044	1	No	0
DDA1	ENSG00000130311.11	2247.04621138956	0.00124416693646441	0.095631103697812	0.0130100656413618	0.989619762320184	0.997895871546077	No	0.000914774115735462	-0.179517505186791	0.0955535650990751	-1.87871070012571	0.0602840059845568	0.283231201984289	No	0.547858904572794
DDAH1	ENSG00000153904.21	3279.12286578685	0.191607303309609	0.0706793428766881	2.71093781451676	0.00670932078981104	0.126279349785587	No	0.898667662963369	0.13404866871635	0.0704356156402746	1.90313760301262	0.0570225924339672	0.274033361139589	No	0.562196562446507
DDAH2	ENSG00000213722.10	693.59448315851	-0.0473024288610092	0.150339161699988	-0.314638104444166	0.753036444306255	0.935219990521727	No	0.029086218612161	-0.09062570084332	0.149720533158526	-0.605299079100689	0.5449802932012	0.799294493247572	No	0.0972931790987218
DDB1	ENSG00000167986.15	52277.7568605287	0.0135242272822371	0.0425081665629049	0.318155977445499	0.75036662395611	0.934824184303406	No	0.0292700607495831	0.0424297913381274	0.0424685955237433	0.999086285168197	0.317752894357855	0.636917227024931	No	0.195917004371228
DDB2	ENSG00000134574.12	3384.8441161526	-0.301507846280132	0.174715302522889	-1.72570943658832	0.0843996995028383	0.431923955466775	No	0.364592708343056	-0.149436473292631	0.174481043133705	-0.856462516550399	0.391741997577637	0.699211772279999	No	0.155391268312436
DDC	ENSG00000132437.18	8.91436108653621	-1.17595679321613	1.14122457629919	-1.03043416487715	0.302806242202005	1	No	0	-1.20295058838748	1.13153464416344	-1.0631142356908	0.287730149417661	1	No	0
DDC-AS1	ENSG00000226122.1	0.629971773650084	3.23807731346943	4.84330323300335	0.668567949948797	0.503771123038752	1	No	0	0	4.9975798104491	0	1	1	No	0
DDHD1	ENSG00000100523.16	2561.35058509132	0.0113862277677314	0.0772332794363139	0.147426444284557	0.882795434048023	0.972125008237595	No	0.0122778843566936	0.0551517234076383	0.0767640990501252	0.718457248767103	0.47247539875201	0.755319631244027	No	0.121869227562652
DDHD2	ENSG00000085788.14	4563.13825622816	0.139992730619288	0.0648109032915647	2.16001819924501	0.0307712607244252	0.276344673874201	No	0.558548901371098	0.186041275531065	0.0645032885891382	2.88421380677314	0.00392392242402801	0.0552769744216748	No	1.25745573603782
DDI1	ENSG00000170967.5	0	NA	NA	NA	1	1	No	0	NA	NA	NA	1	1	No	0
DDI2	ENSG00000197312.12	6137.85650880755	0.0173750418497794	0.0719923928022255	0.241345525179465	0.809287329491093	0.953494138007846	No	0.020681972611338	-0.0310266525124499	0.0718522545893801	-0.431811815645318	0.665878191195293	0.865816360719196	No	0.0625742118897668
DDIAS	ENSG00000165490.13	2476.36887130774	0.0489006691614085	0.081983702459121	0.596468172266208	0.550862510097313	0.865332407574524	No	0.0628170312124682	0.0388572724847433	0.0816183238585715	0.476085156466522	0.63401371145919	0.848317661270542	No	0.0714414912530858
DDIT3	ENSG00000175197.13	1904.85970011186	0.283314316977718	0.0866814562733579	3.26845359039954	0.00108136910267842	0.0413663555266484	Yes	1.38335273978583	0.280429234221846	0.0862404901200877	3.2517119723155	0.00114712203137417	0.0252411271039798	Yes	1.59789125623813
DDIT4	ENSG00000168209.6	11234.177984317	0.354855944290233	0.271825362325375	1.30545561037631	0.191737752940639	0.604976929473042	No	0.218261186659255	0.431250171068116	0.271793759730582	1.58668164970232	0.112584764458808	0.389466570907485	No	0.409529813199277
DDIT4L	ENSG00000145358.6	239.919864344115	-0.123959896863193	0.217530565210674	-0.569850479371208	0.568779114575006	0.87251970746776	No	0.0592247549156695	-0.256468800994826	0.21687516468346	-1.18256417865621	0.236981916220394	1	No	0
DDN	ENSG00000181418.8	289.094317907279	0.0153733368838981	0.235022733572177	0.0654121269471866	0.947845868851933	0.986173172906463	No	0.00604681585594335	-0.32276427793904	0.23560064830495	-1.36996345409572	0.170698310076755	0.481651105908767	No	0.317267438202432
DDN-AS1	ENSG00000257913.2	43.173091083689	0.0485678254142818	0.517888269543225	0.093780508790281	0.925283515170415	1	No	0	0.380584370942308	0.509553803658508	0.746897321165652	0.455125543112551	1	No	0
DDO	ENSG00000203797.12	3.70124649864636	0.668589413656075	1.83543327946707	0.364267893110342	0.715657972863172	1	No	0	-0.334784561887566	1.87477704279406	-0.178573000546573	0.858272996132039	1	No	0
DDOST	ENSG00000244038.11	17615.3843983506	0.161249097804349	0.0539622037708096	2.98818592526747	0.0028063877479552	0.0735494941350516	No	1.1334203099536	0.0399539969665126	0.0539243004368402	0.740927497303548	0.45873740201418	0.7467603240156	No	0.126818764529643
DDR1	ENSG00000204580.14	1657.42187855628	0.0622593217109855	0.112380822132902	0.554003081035994	0.579576737152578	0.875474796435019	No	0.0577563520668285	0.119079163587584	0.111864857645428	1.06449126288635	0.287106210321406	0.60947675508915	No	0.21504285334178
DDR1-DT	ENSG00000237775.1	1.0934534812867	-4.11999184480444	4.14419447166736	-0.994159871833144	0.320145040822557	1	No	0	-4.34567413412024	4.14427283590296	-1.04859749977668	0.294363407069346	1	No	0
DDR2	ENSG00000162733.19	438.558600969139	-0.0542029330793253	0.164960645820618	-0.328580994634725	0.742472415212985	0.933073193185579	No	0.030084287496988	0.062643993776401	0.163317867781303	0.383570974979216	0.701296456036336	0.882628561491214	No	0.0542220230735859
DDRGK1	ENSG00000198171.13	3041.68183273189	0.0668281015590711	0.0784036784838981	0.852359262362871	0.394014723225462	0.782355541563374	No	0.106595836904368	0.0261650305828947	0.0781364157567808	0.334863460647337	0.737728086516005	0.897594096657638	No	0.0469200123684882
DDT	ENSG00000099977.15	9.98141344461486	-0.59420561612237	1.2143234160523	-0.489330608524457	0.624607654461017	1	No	0	-0.0909917542989754	1.19108986497667	-0.0763936936872163	0.939105886654596	1	No	0
DDTL	ENSG00000099974.8	394.24710716637	0.038852095964125	0.181507117164491	0.214052741132543	0.830505928706974	0.958611560611664	No	0.0183573378316305	0.0291802575345779	0.180467162087536	0.161692893028506	0.871547701435914	0.952334704525783	No	0.0212103890297238
DDTP1	ENSG00000230683.1	11.6249117786774	0.657018317823583	1.06908344626351	0.614562240318926	0.538843857481153	1	No	0	1.45142564014216	1.04425713976852	1.38991210580939	0.1645555690764	1	No	0
DDX1	ENSG00000079785.16	15531.5515966568	0.00083250738907866	0.0474829184374186	0.0175327763430524	0.986011585120574	0.997861576076448	No	0.000929700111109697	0.0215173780830328	0.0473671108784949	0.454268324243561	0.649635711799516	0.856075173374863	No	0.0674880975326169
DDX10	ENSG00000178105.11	7636.36196308183	-0.017221115200059	0.0590863513321146	-0.291456737669618	0.770702026595814	0.941101510843526	No	0.026363529366059	0.0418941439856425	0.0588678075942511	0.711664756982283	0.476672396475122	0.758998520952628	No	0.119759070405887
DDX10P1	ENSG00000237135.1	1.28036199138399	3.90254970060977	3.30621941236582	1.18036621707972	0.237854592238642	1	No	0	2.07218448108925	3.41398796694407	0.606968888336213	0.543871559271541	1	No	0
DDX10P2	ENSG00000230360.1	0.735510653615821	0.0139790147740797	4.42641443736594	0.00315808991044189	0.997480213007361	1	No	0	-2.76066520404725	4.55037443377551	-0.606689678887961	0.544056872953309	1	No	0
DDX11	ENSG00000013573.17	8367.6918682074	-0.0610265918549914	0.0689739431053666	-0.884777484183634	0.376276655489159	0.767910616765831	No	0.114689328021212	-0.0274243913598787	0.0688162378710317	-0.398516283486387	0.690249657705775	0.877014951177233	No	0.0569930028045156
DDX11-AS1	ENSG00000245614.4	97.9628464281127	0.169649562711158	0.347487052470272	0.488218371030304	0.625395173370994	1	No	0	0.327844835833186	0.343773680977263	0.953664733440921	0.340253377053254	1	No	0
DDX11L1	ENSG00000223972.5	2.34926278277605	-4.53504027443242	2.52436914935125	-1.79650439619654	0.072414334172023	1	No	0	-0.713397559445027	2.15259160796657	-0.331413333028337	0.740332295124885	1	No	0
DDX11L10	ENSG00000233614.6	5.77388431555493	-0.518690337918988	1.42869569967976	-0.363051654761229	0.716566298034218	1	No	0	-0.834402751545147	1.43309827978572	-0.582236936094788	0.560407097238571	1	No	0
DDX11L16	ENSG00000227159.8_PAR_Y	0	NA	NA	NA	1	1	No	0	NA	NA	NA	1	1	No	0
DDX11L16	ENSG00000227159.8	2.80922906094235	-2.67631171432552	2.10566525687267	-1.27100530608572	0.203726760964653	1	No	0	-2.94270880256827	2.11261829239775	-1.39292025121509	0.163643907782406	1	No	0
DDX11L17	ENSG00000279928.2	15.8554760946019	0.0996684654624528	0.847692696334831	0.117576175769107	0.906403482967844	1	No	0	-0.0971752691333007	0.846905324038913	-0.114741596699226	0.908649942248283	1	No	0
DDX11L2	ENSG00000236397.3	7.29991533391474	-0.824817202221405	1.20871555489673	-0.682391484812053	0.49499143866829	1	No	0	-0.590763640417876	1.18673758583763	-0.497804777962687	0.618621647949075	1	No	0
DDX11L5	ENSG00000236875.3	5.26435899645007	-1.25954717688434	1.51778619808891	-0.829858104171898	0.406619014715584	1	No	0	-2.44499660665462	1.5964821389822	-1.53149011000735	0.125648308856174	1	No	0
DDX11L8	ENSG00000256263.1	7.0463814462935	-1.35932301290885	1.29369961931688	-1.05072537133977	0.29338473991942	1	No	0	-0.177221104470639	1.22057513736518	-0.145194752084825	0.884557109258297	1	No	0
DDX11L9	ENSG00000248472.8	1.05051024982677	0.911482543069848	3.43394659124858	0.265432941034308	0.790675962673345	1	No	0	-2.76072122610872	3.65420720113685	-0.755491156946394	0.449954336282167	1	No	0
DDX12P	ENSG00000214826.5	1801.68320477507	-0.168024497524152	0.107852478939316	-1.55791038997529	0.119254491892357	0.497104548653193	No	0.303552262920257	0.0126037621486517	0.107112470978952	0.117668484663457	0.906330338855186	0.966661209987731	No	0.0147257083506099
DDX17	ENSG00000100201.23	71692.8223672364	-0.0679677721558717	0.0492828802147151	-1.37913555092053	0.167852964526515	0.571652887981923	No	0.242867598117319	-0.0416694448946619	0.0492577629382182	-0.845946758624138	0.397582446111941	0.704520737840655	No	0.152106218740275
DDX18	ENSG00000088205.13	16363.8964293438	0.0976021580825883	0.0521650843384913	1.87102463880366	0.0613416659835556	0.385139856991487	No	0.414381535192451	0.0891067525534224	0.0520783813474565	1.71101232887635	0.0870788369129694	0.341933305546003	No	0.46605859528302
DDX18P1	ENSG00000259165.1	12.2307575010624	0.970755032118048	0.978262018206164	0.992326201009131	0.321038426102383	1	No	0	0.302920571985183	0.989562761730285	0.306115573160327	0.759516651066049	1	No	0
DDX18P3	ENSG00000217414.2	1.45793797504893	-4.53504160255441	3.69966166940608	-1.22579900752991	0.220274320784025	1	No	0	-4.76071678205689	3.699719047702	-1.28677792034341	0.198171704890518	1	No	0
DDX18P4	ENSG00000251553.1	1.29422505999055	0.00523821994876146	3.37243163885853	0.00155324718473299	0.998760688550513	1	No	0	0.623026991262474	3.30776891489235	0.18835263505182	0.850600226838921	1	No	0
DDX18P5	ENSG00000255220.1	13.4781023145265	-1.77881869777579	1.04552212380215	-1.70136877764665	0.0888737603654935	1	No	0	-0.396007152248093	0.983802572592622	-0.402527055000977	0.687296181352733	1	No	0
DDX18P6	ENSG00000220585.4	0.629971773650084	3.23807731346943	4.84330323300335	0.668567949948797	0.503771123038752	1	No	0	0	4.9975798104491	0	1	1	No	0
DDX19A	ENSG00000168872.17	1818.80833146521	-0.134322032135709	0.098435630583699	-1.36456719319226	0.172389121858876	0.5781603873228	No	0.237951667346197	-0.125273208633223	0.0979658870554264	-1.27874316661214	0.200987513376847	0.519876554351143	No	0.284099768151193
DDX19A-DT	ENSG00000261777.6	168.800322422672	-0.0327804167223894	0.257808205697735	-0.127150400948923	0.898821360961098	0.975152519980831	No	0.0109274526032894	-0.125650133013387	0.256724038208812	-0.48943657123057	0.624532649991819	1	No	0
DDX19B	ENSG00000157349.17	1142.33215565329	0.0590286053147295	0.108574788945003	0.543667695680531	0.586670166236108	0.87942881929833	No	0.0557993064475428	0.0604815972794167	0.107947442438857	0.560287450197578	0.575283386121946	0.815796121826683	No	0.0884183635853312
DDX20	ENSG00000064703.13	6742.64096535542	-0.101079230878347	0.064728737360743	-1.56158199587638	0.118386493572028	0.49539724060731	No	0.305046416790061	-0.0268570120116985	0.0644865579700678	-0.416474577913811	0.677062766159511	0.871509433865317	No	0.0597279074025533
DDX21	ENSG00000165732.13	57021.4588336248	0.0721245476577161	0.040273131560723	1.79088501098973	0.0733117494902993	0.408379195614348	No	0.388936390630252	0.0424764629762817	0.0402437536711013	1.0554796484301	0.291206012497727	0.612404241192468	No	0.212961810266221
DDX23	ENSG00000174243.10	14620.6123499268	-0.0136695868327548	0.04974713218445	-0.274781404123384	0.783484185719674	0.94488924555054	No	0.0246190939935318	0.0120076475275147	0.049627010554882	0.241957905448195	0.808812780765735	0.928356899238658	No	0.0322850307078576
DDX24	ENSG00000089737.17	14528.8610815955	0.0185352678380381	0.0512190299677512	0.361882445835237	0.717439878360175	0.92475908467669	No	0.0339713935561459	0.0699749518162781	0.051090989411054	1.36961434145056	0.170807320387877	0.481677852865029	No	0.317243321714685
DDX25	ENSG00000109832.14	33.7003646870539	0.521565914435668	0.573145667691973	0.910005856863555	0.362819421022058	1	No	0	0.0750723782081283	0.576803897150238	0.130152342206826	0.896445899172844	1	No	0
DDX27	ENSG00000124228.15	7297.59431832392	-0.028633944191573	0.0556535685794481	-0.5145032910279	0.606900160052912	0.890222808662786	No	0.050501282723134	-0.0579942698565234	0.0554836024378937	-1.04525062015287	0.29590715341577	0.616786755009985	No	0.209864960974995
DDX28	ENSG00000182810.7	2410.12022184936	-0.0602455606829683	0.0826622992789598	-0.72881544801528	0.466114560689877	0.823659561261534	No	0.0842522557986245	-0.00913352615925963	0.0821760291098538	-0.111145868913304	0.911500675911181	0.969362505295232	No	0.0135137826927962
DDX31	ENSG00000125485.17	2746.91980212764	-0.0882240856310328	0.074523100999912	-1.18384882603231	0.236472910423415	0.655037579812838	No	0.183733783615585	-0.0155799555116502	0.0740111610867614	-0.210508189344391	0.833271060687919	0.938299846360838	No	0.0276583547865249
DDX39A	ENSG00000123136.15	9589.08171062652	-0.00764329748946892	0.0607542957226057	-0.125806700556072	0.899884937643312	0.975320340272334	No	0.0108527184932015	-0.159912204509171	0.0607084487455603	-2.63410131231306	0.00843603119590419	0.0905392645996852	No	1.04316303736005
DDX39AP1	ENSG00000225777.1	0	NA	NA	NA	1	1	No	0	NA	NA	NA	1	1	No	0
DDX39B	ENSG00000198563.14	5867.47013034568	-0.0441302161591687	0.203113469501306	-0.217268782161613	0.827998884221766	0.958108576980996	No	0.0185852720156743	0.104398955458075	0.203005225644167	0.514267330443345	0.607065099315099	0.833590726323428	No	0.0790471255332323
DDX39B-AS1	ENSG00000234006.1	32.2889120260941	0.530510081992833	0.606811388094113	0.874258612151414	0.381977433080802	1	No	0	0.486960954558744	0.603895536744506	0.806366208937168	0.420031724795064	1	No	0
DDX39BP1	ENSG00000233677.1	0.899572681891516	3.74189739993791	4.06868440028281	0.919682391604965	0.357738756922581	1	No	0	0	4.27061720948808	0	1	1	No	0
DDX39BP2	ENSG00000238024.1	4.94278120049268	0.56344814265034	1.43052248347012	0.3938757685818	0.693672761139312	1	No	0	-2.06692096002834	1.61666161609542	-1.27851180448039	0.201069025248842	1	No	0
DDX3ILA1	ENSG00000232756.1	9.28734760078296	-0.566302395402668	1.10097485541144	-0.514364513066958	0.606997165077749	1	No	0	0.209221388023402	1.06375885878912	0.19668121801736	0.844077008853121	1	No	0
DDX3P1	ENSG00000232928.2	4.63065012643553	0.462464915729372	1.50977898244485	0.306312990912406	0.759366348990647	1	No	0	-0.317196988453832	1.53691519615402	-0.206385485189805	0.83648980791586	1	No	0
DDX3P2	ENSG00000230986.1	0.364470784376324	-2.53498207194636	4.89224002455696	-0.518163879781415	0.604343933806878	1	No	0	-2.76066299422864	4.89236221203824	-0.564280172763109	0.572563472845188	1	No	0
DDX3P3	ENSG00000251571.1	0.27935034849441	0	4.99745499514106	0	1	1	No	0	2.06510853834858	4.89693225541524	0.421714745198874	0.673233240453574	1	No	0
DDX3X	ENSG00000215301.11	55401.8896087819	0.105550302429683	0.0509765219306114	2.07056696754157	0.0383992817729292	0.309101108647639	No	0.509899437257341	0.112662663844121	0.0509485361038026	2.21130325736116	0.0270148439400051	0.182334077953066	No	0.739132154801695
DDX3Y	ENSG00000067048.17	0	NA	NA	NA	1	1	No	0	NA	NA	NA	1	1	No	0
DDX4	ENSG00000152670.19	5.58780731020965	-1.34248265697136	1.65374470184515	-0.811783496856259	0.416915873286102	1	No	0	-0.325205096369402	1.59065681463897	-0.204447051920004	0.838004164466382	1	No	0
DDX41	ENSG00000183258.12	6802.57079334793	0.00404364454840808	0.0557683962753993	0.0725078147924404	0.942197786535775	0.985828508067588	No	0.00619862712527226	-0.0368558649580651	0.0555981134054177	-0.662897762183307	0.507396035054256	0.778635879913139	No	0.108665587659652
DDX42	ENSG00000198231.13	16639.1867157778	0.00972884161901048	0.0491551520982882	0.197921096847736	0.843106797780159	0.962278556030021	No	0.0166991921666029	0.00804149724715328	0.0490600717819332	0.163911240955718	0.869801017785473	0.951647344303134	No	0.021523960016308
DDX43	ENSG00000080007.8	4.46586319927963	1.96730179034176	1.7121693420671	1.14901122336803	0.250551352776593	1	No	0	0.284476005756512	1.77462129903809	0.160302373194049	0.872642889513419	1	No	0
DDX43P1	ENSG00000248295.2	0.735524363001731	0.0139303318430703	4.42638038999532	0.00314711584086994	0.997488969004529	1	No	0	-2.76071372581536	4.55034130059262	-0.606704759806876	0.544046862817244	1	No	0
DDX43P2	ENSG00000270763.1	0	NA	NA	NA	1	1	No	0	NA	NA	NA	1	1	No	0
DDX43P3	ENSG00000230196.1	0	NA	NA	NA	1	1	No	0	NA	NA	NA	1	1	No	0
DDX46	ENSG00000145833.16	12577.5622318128	-0.0398467419957747	0.0481132274490524	-0.828186844001866	0.407564693247825	0.789296669779868	No	0.102759729576844	-0.00800103285953504	0.0479645645187759	-0.166811331236063	0.867518502576659	0.951254730810473	No	0.0217031703687825
DDX47	ENSG00000213782.7	125.652164295103	-0.467903106793996	0.298501385591639	-1.567507319494	0.116996156692822	1	No	0	-0.316926510057579	0.294647334388229	-1.07561302299105	0.282100360666902	1	No	0
DDX49	ENSG00000105671.12	4979.12310280159	-0.126932390305954	0.0736658880026694	-1.72308233495203	0.0848736368374531	0.432671707827476	No	0.363841502157698	-0.312732982153849	0.0736237938673244	-4.24771620323475	2.15960718966808e-05	0.00149874089138192	Yes	2.82427344331567
DDX5	ENSG00000108654.16	58654.5630934078	-0.0850746141386122	0.0504061103787595	-1.68778375279005	0.0914527475362247	0.444258056163669	No	0.352364687966773	-0.0297635680462429	0.0503726463452613	-0.590867667389147	0.554609091326123	0.804325389882192	No	0.0945682218461433
DDX50	ENSG00000107625.14	7660.43089110103	0.127702574007583	0.0598735876269585	2.13286991925776	0.0329353985709166	0.285759238632746	No	0.54399971990954	0.148537683095589	0.0596925067168955	2.48838072423497	0.0128326274343435	0.116828575330727	No	0.932450919290202
DDX50P1	ENSG00000229816.1	36.4512900148609	0.409337418365004	0.577608963843088	0.708675668122428	0.478525767597673	1	No	0	0.0866205165277611	0.579074815019822	0.149584327069717	0.881092574233069	1	No	0
DDX50P2	ENSG00000240048.1	0.728955278138558	-3.5350030205845	4.4091442192208	-0.801743568553359	0.422701307724607	1	No	0	-3.76068552396622	4.40923682142925	-0.85291075899779	0.393708794806336	1	No	0
DDX51	ENSG00000185163.10	3743.36441641188	-0.288315532699137	0.0896233136606096	-3.21697023824566	0.00129552037012714	0.0464463150160541	Yes	1.33304873660419	-0.202269738101741	0.0892808364280377	-2.26554483799863	0.023479265761	0.167463716449201	No	0.776079274912807
DDX52	ENSG00000278053.5	7385.78342781536	-0.0577020512730559	0.0656803867984536	-0.878527884589353	0.379657312098646	0.770726698625835	No	0.113099596424604	0.0142924431564008	0.0654662656038807	0.218317678953626	0.827181600853603	0.935599332178056	No	0.0289100968580629
DDX53	ENSG00000184735.7	5.94251341033934	0.173545682655199	1.33238901941994	0.130251510726764	0.89636744199265	1	No	0	0.176101931390729	1.32276022839132	0.133132163797286	0.894088858518474	1	No	0
DDX54	ENSG00000123064.13	5620.51640746318	-0.103853481497652	0.085273180303284	-1.21789150033205	0.22326520660799	0.641303478505967	No	0.192936404411702	-0.248812904749377	0.0852106835789393	-2.91997311016613	0.00350061589494155	0.0508984151716951	No	1.29329574011713
DDX55	ENSG00000111364.16	4341.97780986828	-0.0902362229271574	0.0647146702440936	-1.39437043543296	0.163205771095353	0.566877768067922	No	0.2465105749278	-0.0659650173332701	0.0644000311972578	-1.02430101518459	0.305693118598264	0.62724479549856	No	0.202562933513764
DDX55P1	ENSG00000270863.1	6.41983536231335	0.935725036839829	1.34452325465914	0.695953032866698	0.486458243580619	1	No	0	0.571459439980678	1.34922827782179	0.423545406936807	0.671897376887126	1	No	0
DDX56	ENSG00000136271.11	10753.7828723097	-0.143208231605876	0.0590419912348152	-2.42553187334629	0.0152859734069939	0.193427623257194	No	0.713481504547143	-0.138067453132598	0.0589112432767374	-2.34365200007785	0.0190959794506988	0.149077791267291	No	0.82658705036637
DDX58	ENSG00000107201.11	47.0234969497385	0.0909303628133199	0.532973301334625	0.170609601992483	0.864530747330561	1	No	0	0.51278460188859	0.524463949728886	0.977730885323323	0.328207442067952	1	No	0
DDX59	ENSG00000118197.14	1612.9252196184	0.0753566042469702	0.094662525722775	0.796055288738615	0.425999900336477	0.801118158520304	No	0.0963034242293052	0.159654300883046	0.0939763784230789	1.69887692590458	0.0893423754262551	0.34551827378523	No	0.46152897869725
DDX59-AS1	ENSG00000260088.1	20.8152523304424	0.495871693470134	0.756555939855835	0.655432952604436	0.512189041055772	1	No	0	0.215151804652376	0.757623694020592	0.283982412839544	0.77642385855552	1	No	0
DDX6	ENSG00000110367.13	19832.2531942908	-0.0440364272475929	0.0456277003718033	-0.965124844968218	0.334482284147669	0.740902081992814	No	0.130239184814404	0.000346496281608558	0.0455235004369448	0.00761137167139629	0.993927062694142	0.996869648630566	No	0.00136162662468471
DDX60	ENSG00000137628.18	271.747561005316	0.125558788613586	0.20601277350991	0.609470890927772	0.542212361502688	0.860691173679433	No	0.0651526506673963	0.167781429717727	0.204406182785559	0.820823653332176	0.411746723459506	1	No	0
DDX60L	ENSG00000181381.15	37.1337252306339	-0.329833132310863	0.604488298313272	-0.545640227000605	0.5853132668734	1	No	0	-0.301242701938989	0.600228199026827	-0.501880288909128	0.615751731339256	1	No	0
DDX6P1	ENSG00000230056.1	0	NA	NA	NA	1	1	No	0	NA	NA	NA	1	1	No	0
DDX6P2	ENSG00000277914.1	1.10000885676396	-0.990325346570807	3.73192835770406	-0.265365583593376	0.790727846319694	1	No	0	-3.76071487013034	3.87776542225395	-0.969814947688204	0.332138740712141	1	No	0
DEAF1	ENSG00000177030.18	5881.92441703724	0.0857105519890174	0.0858514518934689	0.998358794157304	0.318105407158152	0.726649800955949	No	0.138674841073913	0.0134334790175147	0.0857463777495145	0.156665265286856	0.875508663265906	0.954185870743963	No	0.0203670186127267
DECR1	ENSG00000104325.7	404.072764815815	0.149249009569006	0.169142385178721	0.882386809263123	0.377567666459948	0.769359085525665	No	0.113870913172043	0.0323124254197311	0.168596914000522	0.191654904309999	0.848012532198073	0.944208400488573	No	0.0249321400310047
DECR2	ENSG00000242612.7	359.386963610873	-0.121210803898746	0.191440020185613	-0.633152899697905	0.52663380009149	0.852288421263751	No	0.0694134116106902	-0.248306138030718	0.190914176448981	-1.30061655267949	0.193389738319415	0.510173675342636	No	0.292281954484334
DEDD	ENSG00000158796.17	1359.11105868306	0.0477870172310232	0.106370057504321	0.44925252794079	0.653249498842102	0.908706411705975	No	0.041576407615248	0.0640525366836718	0.105796268617113	0.60543285241452	0.544891427935847	0.799294493247572	No	0.0972931790987218
DEDD2	ENSG00000160570.14	2812.077899967	-0.00925349674285555	0.0819282507024607	-0.112946348341569	0.910073090737316	0.978334125950004	No	0.00951279728365393	-0.214933880826839	0.0818937397239788	-2.62454592440483	0.00867645909579641	0.0915560683690755	No	1.03831286521415
DEF6	ENSG00000023892.11	222.13841442888	-0.225396382823739	0.242585320122619	-0.929142714447057	0.352815130531445	0.755253618270546	No	0.121907185430825	-0.136030869741764	0.240466811236626	-0.56569498735485	0.571601143373027	1	No	0
DEF8	ENSG00000140995.17	3682.26705066764	-0.148065626091629	0.069591640982058	-2.12763521598525	0.0333673400552541	0.287673092742627	No	0.541100757574005	-0.102148975120394	0.0692125601214211	-1.47587338109141	0.139977886636264	0.435980584558651	No	0.360532850655243
DEFA1	ENSG00000206047.3	0	NA	NA	NA	1	1	No	0	NA	NA	NA	1	1	No	0
DEFA10P	ENSG00000233531.1	0	NA	NA	NA	1	1	No	0	NA	NA	NA	1	1	No	0
DEFA11P	ENSG00000234178.1	0	NA	NA	NA	1	1	No	0	NA	NA	NA	1	1	No	0
DEFA1B	ENSG00000240247.8	0	NA	NA	NA	1	1	No	0	NA	NA	NA	1	1	No	0
DEFA3	ENSG00000239839.7	0	NA	NA	NA	1	1	No	0	NA	NA	NA	1	1	No	0
DEFA4	ENSG00000164821.5	0	NA	NA	NA	1	1	No	0	NA	NA	NA	1	1	No	0
DEFA5	ENSG00000164816.8	0	NA	NA	NA	1	1	No	0	NA	NA	NA	1	1	No	0
DEFA6	ENSG00000164822.5	0	NA	NA	NA	1	1	No	0	NA	NA	NA	1	1	No	0
DEFA7P	ENSG00000206042.1	0	NA	NA	NA	1	1	No	0	NA	NA	NA	1	1	No	0
DEFA8P	ENSG00000223629.1	0	NA	NA	NA	1	1	No	0	NA	NA	NA	1	1	No	0
DEFA9P	ENSG00000233238.1	0	NA	NA	NA	1	1	No	0	NA	NA	NA	1	1	No	0
DEFB1	ENSG00000164825.4	1.15303693230827	2.25064085162645	3.88818645143237	0.578840773131477	0.56269661658243	1	No	0	3.64763710148051	3.78988648607334	0.962466056670679	0.335815545763224	1	No	0
DEFB103A	ENSG00000176797.4	0	NA	NA	NA	1	1	No	0	NA	NA	NA	1	1	No	0
DEFB103B	ENSG00000177243.3	0	NA	NA	NA	1	1	No	0	NA	NA	NA	1	1	No	0
DEFB104A	ENSG00000176782.3	0	NA	NA	NA	1	1	No	0	NA	NA	NA	1	1	No	0
DEFB104B	ENSG00000177023.2	0	NA	NA	NA	1	1	No	0	NA	NA	NA	1	1	No	0
DEFB105A	ENSG00000186562.8	0	NA	NA	NA	1	1	No	0	NA	NA	NA	1	1	No	0
DEFB105B	ENSG00000186599.8	0	NA	NA	NA	1	1	No	0	NA	NA	NA	1	1	No	0
DEFB106A	ENSG00000186579.3	0	NA	NA	NA	1	1	No	0	NA	NA	NA	1	1	No	0
DEFB106B	ENSG00000187082.2	0	NA	NA	NA	1	1	No	0	NA	NA	NA	1	1	No	0
DEFB107A	ENSG00000186572.2	0	NA	NA	NA	1	1	No	0	NA	NA	NA	1	1	No	0
DEFB107B	ENSG00000198129.3	0	NA	NA	NA	1	1	No	0	NA	NA	NA	1	1	No	0
DEFB108A	ENSG00000229907.3	0	NA	NA	NA	1	1	No	0	NA	NA	NA	1	1	No	0
DEFB108B	ENSG00000184276.3	3.19090075929272	-1.26013043042538	1.88176136578219	-0.669654746526044	0.503077905852499	1	No	0	-0.919712542143562	1.83626417084418	-0.500860691368141	0.616469168735706	1	No	0
DEFB108C	ENSG00000215371.3	0	NA	NA	NA	1	1	No	0	NA	NA	NA	1	1	No	0
DEFB108D	ENSG00000255544.2	0	NA	NA	NA	1	1	No	0	NA	NA	NA	1	1	No	0
DEFB108E	ENSG00000254623.1	0	NA	NA	NA	1	1	No	0	NA	NA	NA	1	1	No	0
DEFB108F	ENSG00000188438.4	0	NA	NA	NA	1	1	No	0	NA	NA	NA	1	1	No	0
DEFB109A	ENSG00000242296.2	0.314985886825042	2.24351794338217	4.90071518486077	0.457793986949662	0.647100456225725	1	No	0	0	4.9975798104491	0	1	1	No	0
DEFB109B	ENSG00000206034.1	0	NA	NA	NA	1	1	No	0	NA	NA	NA	1	1	No	0
DEFB109C	ENSG00000205989.1	0	NA	NA	NA	1	1	No	0	NA	NA	NA	1	1	No	0
DEFB109D	ENSG00000254866.2	1.96827000501667	0.20849539762429	2.39724160023158	0.0869730433528889	0.930692939181933	1	No	0	-4.08264251980724	2.73667797977873	-1.49182422995099	0.135745230192832	1	No	0
DEFB109F	ENSG00000244050.2	1.37569164930782	1.2542699622533	2.89285968027229	0.433574421464937	0.664597512499981	1	No	0	-1.33349818372608	3.16290606493359	-0.421605370614787	0.673313085559886	1	No	0
DEFB110	ENSG00000203970.4	0	NA	NA	NA	1	1	No	0	NA	NA	NA	1	1	No	0
DEFB112	ENSG00000180872.7	0	NA	NA	NA	1	1	No	0	NA	NA	NA	1	1	No	0
DEFB113	ENSG00000214642.1	0	NA	NA	NA	1	1	No	0	NA	NA	NA	1	1	No	0
DEFB114	ENSG00000177684.4	0	NA	NA	NA	1	1	No	0	NA	NA	NA	1	1	No	0
DEFB115	ENSG00000215547.1	0	NA	NA	NA	1	1	No	0	NA	NA	NA	1	1	No	0
DEFB116	ENSG00000215545.1	0	NA	NA	NA	1	1	No	0	NA	NA	NA	1	1	No	0
DEFB117	ENSG00000212717.3	0	NA	NA	NA	1	1	No	0	NA	NA	NA	1	1	No	0
DEFB118	ENSG00000131068.4	0	NA	NA	NA	1	1	No	0	NA	NA	NA	1	1	No	0
DEFB119	ENSG00000180483.7	0	NA	NA	NA	1	1	No	0	NA	NA	NA	1	1	No	0
DEFB121	ENSG00000204548.4	0	NA	NA	NA	1	1	No	0	NA	NA	NA	1	1	No	0
DEFB122	ENSG00000204547.7	0	NA	NA	NA	1	1	No	0	NA	NA	NA	1	1	No	0
DEFB123	ENSG00000180424.7	0	NA	NA	NA	1	1	No	0	NA	NA	NA	1	1	No	0
DEFB124	ENSG00000180383.4	1.10655052285532	1.0171420741809	3.72764655875727	0.272864408722268	0.784957446377202	1	No	0	-2.76067239106372	3.93616002255697	-0.701361828595159	0.483077237278538	1	No	0
DEFB125	ENSG00000178591.7	0	NA	NA	NA	1	1	No	0	NA	NA	NA	1	1	No	0
DEFB126	ENSG00000125788.6	0.742079738478994	3.46306841664294	4.8348904498698	0.716266160019447	0.473827017853331	1	No	0	0	4.9975798104491	0	1	1	No	0
DEFB127	ENSG00000088782.5	0	NA	NA	NA	1	1	No	0	NA	NA	NA	1	1	No	0
DEFB128	ENSG00000185982.7	0.306000939002264	0	4.99745499513702	0	1	1	No	0	2.18460944413992	4.88811578481548	0.446922605828246	0.654930941368592	1	No	0
DEFB129	ENSG00000125903.4	0	NA	NA	NA	1	1	No	0	NA	NA	NA	1	1	No	0
DEFB130A	ENSG00000232948.1	0	NA	NA	NA	1	1	No	0	NA	NA	NA	1	1	No	0
DEFB130B	ENSG00000233050.1	0	NA	NA	NA	1	1	No	0	NA	NA	NA	1	1	No	0
DEFB130C	ENSG00000255157.1	3.35516894256712	0.485418561376554	1.94911744363537	0.249045311744367	0.803325731654069	1	No	0	0.375131165908659	1.94350184055714	0.193018168586411	0.846944739169527	1	No	0
DEFB130D	ENSG00000232773.2	0	NA	NA	NA	1	1	No	0	NA	NA	NA	1	1	No	0
DEFB131A	ENSG00000186146.1	0	NA	NA	NA	1	1	No	0	NA	NA	NA	1	1	No	0
DEFB131B	ENSG00000225805.4	16.2695648335083	-0.894885820439976	0.888698798982215	-1.00696188794769	0.31395308943582	1	No	0	-0.302242995280289	0.865043962049136	-0.349396109955301	0.726791953339677	1	No	0
DEFB131C	ENSG00000254700.1	0	NA	NA	NA	1	1	No	0	NA	NA	NA	1	1	No	0
DEFB131D	ENSG00000237215.3	0	NA	NA	NA	1	1	No	0	NA	NA	NA	1	1	No	0
DEFB131E	ENSG00000254507.2	6.78578137940412	0.176557803559624	1.6528680612413	0.106819054526972	0.914932530638254	1	No	0	1.33098983044664	1.61201949335274	0.825666088986551	0.40899353383762	1	No	0
DEFB132	ENSG00000186458.5	0	NA	NA	NA	1	1	No	0	NA	NA	NA	1	1	No	0
DEFB133	ENSG00000214643.7	0	NA	NA	NA	1	1	No	0	NA	NA	NA	1	1	No	0
DEFB134	ENSG00000205882.8	2.3025032678517	-1.58775094810289	2.74613135448868	-0.578177349567651	0.563144389361327	1	No	0	-0.376896391217978	2.63121235342043	-0.143240582892534	0.886100179756328	1	No	0
DEFB135	ENSG00000205883.3	0.364470784376324	-2.53498207194636	4.89224002455696	-0.518163879781415	0.604343933806878	1	No	0	-2.76066299422864	4.89236221203824	-0.564280172763109	0.572563472845188	1	No	0
DEFB136	ENSG00000205884.2	1.31599752971462	4.29761599115029	3.45248119167403	1.24479055860301	0.213208747545706	1	No	0	0	3.70547479857432	0	1	1	No	0
DEFB4A	ENSG00000171711.3	0	NA	NA	NA	1	1	No	0	NA	NA	NA	1	1	No	0
DEFB4B	ENSG00000177257.3	0	NA	NA	NA	1	1	No	0	NA	NA	NA	1	1	No	0
DEFT1P	ENSG00000215378.3	0	NA	NA	NA	1	1	No	0	NA	NA	NA	1	1	No	0
DEFT1P2	ENSG00000232039.2	0	NA	NA	NA	1	1	No	0	NA	NA	NA	1	1	No	0
DEGS1	ENSG00000143753.13	9277.77429033984	0.119750016250733	0.0539691967445538	2.21885859849892	0.0264963459205323	0.256804644168507	No	0.590397126559111	0.00947533830413142	0.0538893758852926	0.175829431097891	0.860427947161657	0.948233653349388	No	0.0230846353864167
DEGS2	ENSG00000168350.8	68.2123776931817	0.588690237921062	0.443673960371847	1.32685325374443	0.184557230347636	1	No	0	-0.154555638195148	0.449357139733989	-0.343948330912562	0.730885143906744	1	No	0
DEK	ENSG00000124795.17	27268.5089687839	0.0367072650344796	0.0460621780890731	0.796906845427427	0.425505134959489	0.800631252198877	No	0.0965674614547264	0.0746948320016681	0.0459901541920749	1.62414832726392	0.104344155918437	0.373999078501066	No	0.4271294678594
DELE1	ENSG00000081791.9	2402.78715249086	0.151988850707487	0.0873376488542738	1.7402443585479	0.0818161196378731	0.427646690634397	No	0.368914884431728	0.098193628441504	0.08706013126591	1.12788284388854	0.259369400204812	0.584692438245683	No	0.233072522802718
DELEC1	ENSG00000173077.16	2.16120028519975	4.78423506466174	3.06717883674843	1.5598161435326	0.118803335386459	1	No	0	2.17586845062963	3.19679768875895	0.680640022445194	0.496099295974333	1	No	0
DENND10	ENSG00000119979.18	1831.41946743886	0.0443482872938872	0.0888934928009487	0.498892392418333	0.617855193738561	0.893547938474466	No	0.0488821428153656	0.0824334681152426	0.0883391454350537	0.93314767433252	0.350743726949669	0.667274308653659	No	0.17569559600153
DENND10P1	ENSG00000221930.6	7.86525547855379	-0.788647816838133	1.27525407223782	-0.618424072509888	0.536295833656751	1	No	0	-1.08119240650401	1.278152997361	-0.845902179736185	0.397607316427007	1	No	0
DENND11	ENSG00000257093.7	7484.83474264364	0.0424729311939802	0.0643552016028058	0.659976662898505	0.509268805520315	0.844356450648359	No	0.073474174382434	0.154369971737259	0.0641172772423433	2.40761895040846	0.016056930464655	0.134591960286192	No	0.870980881476264
DENND1A	ENSG00000119522.16	1764.82153427828	0.0258484391650448	0.0998116309600345	0.258972215125858	0.795656678459932	0.94905888759004	No	0.0227068394568378	-0.0294528398661481	0.0994744566318492	-0.296084450857086	0.767165588315651	0.91052115570524	No	0.0407099590406068
DENND1B	ENSG00000213047.13	1415.73770592507	0.0529546941173611	0.0967135708034757	0.547541505058957	0.584006763906766	0.877469503055522	No	0.0567679687480204	0.0336247794594144	0.096195150500432	0.349547552911863	0.726678277328416	0.892821685338009	No	0.0492352698981386
DENND1C	ENSG00000205744.10	65.935414334551	0.228849862710559	0.422192864884002	0.542050521799879	0.587783702385913	1	No	0	0.239958062174872	0.419390676637123	0.572158790221498	0.567214403211589	1	No	0
DENND2A	ENSG00000146966.13	444.232586012904	-0.0450206968002357	0.166421104627357	-0.270522761527417	0.786758108322705	0.946791028439286	No	0.0237458659919751	-0.193124569414131	0.166040343643531	-1.1631183432669	0.244781490720449	0.568343231327939	No	0.245389307859755
DENND2B	ENSG00000166444.19	590.273005787254	-0.0417049352409756	0.143803389403042	-0.290013576273144	0.771805851378106	0.941656319540498	No	0.0261075746610059	-0.039069736491409	0.142860938695544	-0.273480888815044	0.784483581118921	0.919011771354945	No	0.036678925826341
DENND2C	ENSG00000175984.15	1319.98777136165	-0.0285483878480895	0.104009089965681	-0.274479738814266	0.78371597201894	0.94488924555054	No	0.0246190939935318	0.0612175402079148	0.103214746701396	0.593108467194321	0.553108564245347	0.803490080143376	No	0.0950194806499671
DENND2D	ENSG00000162777.17	46.4618770391947	-0.293455227094059	0.513442919743723	-0.571544013579021	0.567630934109162	1	No	0	-0.156290383346358	0.507864035288601	-0.307740600803803	0.758279722988088	1	No	0
DENND3	ENSG00000105339.11	625.085048531904	-0.0541910177605876	0.140681973533845	-0.385202285689791	0.700087550033591	0.921146485029277	No	0.035671300768145	0.111094284795204	0.139146347998967	0.798398854104518	0.424639068043531	0.725826101194986	No	0.139167418332854
DENND4A	ENSG00000174485.16	4646.09610334229	0.000945315039410427	0.0628454360073217	0.0150419043842785	0.987998749293357	0.997895871546077	No	0.000914774115735462	0.00120661171168508	0.0625766109766409	0.0192821517952688	0.984616022086769	0.992671119738638	No	0.00319461307625847
DENND4B	ENSG00000198837.10	3526.69171883258	-0.0894362144296866	0.0734758911860612	-1.21721850509046	0.223521091274963	0.641571826395246	No	0.192754715655518	-0.0547876657914134	0.0731211340876528	-0.749272648393796	0.453692889812148	0.7430395207116	No	0.128988086413702
DENND4C	ENSG00000137145.21	5077.80148902564	0.0623873130809414	0.0673267760494891	0.926634494351595	0.354116338911837	0.756412565147209	No	0.121241265484358	0.0420523538401941	0.0671202873700783	0.626522255608528	0.530972443854409	0.792604946540127	No	0.100943221620328
DENND5A	ENSG00000184014.9	14207.1570021925	0.0271378838081551	0.0502165220423258	0.54041743044812	0.588909189816907	0.881053804054643	No	0.0549975693512428	0.0751115947413761	0.0500848363475873	1.49968733490719	0.133695412793859	0.42529879345448	No	0.371305849349943
DENND5B	ENSG00000170456.16	2363.92762956884	-0.0014701289286981	0.0919101471644316	-0.0159952842428592	0.987238153843804	0.997895871546077	No	0.000914774115735462	0.0934390986271676	0.0914034105175175	1.02227146775076	0.306652433511475	0.62847486269797	No	0.201712088240368
DENND5B-AS1	ENSG00000255867.1	34.1856573107178	0.257618014440219	0.597236319273886	0.431350214523838	0.666213743786412	1	No	0	-0.54008120208097	0.607355758737767	-0.889233689334552	0.373877500574908	1	No	0
DENND6A	ENSG00000174839.13	4016.85772827002	0.0496428682722043	0.0685816057648822	0.723851063540194	0.469157176106662	0.824995529468967	No	0.0835484048224617	0.0718698443518513	0.0682733814102028	1.05267738124819	0.292488878607901	0.613603015973954	No	0.212112514414964
DENND6A-AS1	ENSG00000239801.1	15.4029574212366	-1.19873509248335	0.900001933358382	-1.33192501932773	0.182884828659683	1	No	0	0.0705265410799167	0.851368326350432	0.0828390473277806	0.933979520534222	1	No	0
DENND6A-DT	ENSG00000241933.1	30.9804309041592	-0.313052553964513	0.606890582323883	-0.51583030464204	0.605972934851042	1	No	0	-0.770465872010527	0.611736727718122	-1.25947296786395	0.207859548173163	1	No	0
DENND6B	ENSG00000205593.12	65.2254450982766	-0.0368204482227196	0.428965747236878	-0.0858354040151068	0.931597261991585	1	No	0	-0.239854628338829	0.428652110605008	-0.559555458621896	0.575782693362962	1	No	0
DENR	ENSG00000139726.11	10376.5904577782	0.0360370994673307	0.0511518431775452	0.704512237071261	0.481113832061395	0.829004009323967	No	0.0814433690600227	0.0458396334795472	0.050999064890045	0.898832823275847	0.36874171392679	0.682044129552837	No	0.166187524755164
DEPDC1	ENSG00000024526.17	11854.8164071953	0.0423880532475314	0.0486469010980482	0.871341283632805	0.383567835367899	0.775266161011676	No	0.110549171798101	0.078264532183903	0.048491504819676	1.61398439736905	0.106530810640029	0.377915771795866	No	0.422604983020844
DEPDC1-AS1	ENSG00000234264.1	31.7236995664656	-0.267102048332022	0.619627804531953	-0.431068532397093	0.666418540348802	1	No	0	-0.245446194381364	0.614972423094834	-0.399117399681373	0.689806702145299	1	No	0
DEPDC1B	ENSG00000035499.13	2691.5608493959	0.172876634663054	0.0784883877131435	2.2025759440349	0.0276246509804167	0.261486477309521	No	0.582550765617772	0.114118487987406	0.0782217109570117	1.45891066036797	0.144589698641009	0.443110943254248	No	0.353487524316735
DEPDC1P1	ENSG00000259358.1	7.29159605497782	-0.767370887902674	1.48313888847301	-0.517396512131601	0.604879393964589	1	No	0	0.812518631037609	1.41477971970738	0.574307519198582	0.565759721841166	1	No	0
DEPDC1P2	ENSG00000232486.1	27.6918039840549	-0.794711594153721	0.661245359533469	-1.20184071267346	0.229425248335434	1	No	0	-1.64531750419728	0.6783373555263	-2.42551510806998	0.0152866794609681	1	No	0
DEPDC4	ENSG00000166153.17	319.445532689452	0.0018472026189413	0.204535195981235	0.00903122130193556	0.992794225912167	0.998801824796662	No	0.000520672870152188	0.2310687215646	0.202172392406305	1.1429291547395	0.253068006587005	0.577187306187738	No	0.238683228710283
DEPDC5	ENSG00000100150.20	970.72877788639	-0.0327981567601832	0.118061844179	-0.277804882587266	0.781162142902698	0.944113269439437	No	0.0249758983486581	0.0548895953607346	0.117115218419726	0.468680297073069	0.639298172376475	0.851256592812625	No	0.0699395115419415
DEPDC7	ENSG00000121690.11	914.899107807954	0.0130238164130353	0.130776420415038	0.0995884148816913	0.920671091683709	0.979877069136267	No	0.00882840547541678	0.166157370583568	0.129698939424945	1.28110045710683	0.200158383329101	0.519063853308206	No	0.284779213570339
DEPP1	ENSG00000165507.9	303.847139678188	-0.146145406532159	0.209505555978599	-0.697572939531434	0.485444309600328	0.832436849777093	No	0.079648702967107	-0.042980596116777	0.207671487194276	-0.206964358456049	0.836037693652881	0.93915809946519	No	0.0272612917107965
DEPTOR	ENSG00000155792.10	266.626665136494	0.291695569887235	0.211848032694939	1.37690950525501	0.168540228071103	0.572054412032947	No	0.24256266050457	0.483466157553564	0.20947931330328	2.30794224942685	0.0210023487563224	1	No	0
DERA	ENSG00000023697.13	1650.65294653378	0.156932086130254	0.0921987158974165	1.70210706952646	0.0887352989140946	0.440068872046992	No	0.356479349856348	0.180331721636636	0.0916515263511194	1.96758012458822	0.0491163684520493	0.252547436331628	No	0.597657035754596
DERL1	ENSG00000136986.10	3345.19757584356	0.196783502079053	0.0770738217462862	2.55318210023152	0.0106743671669303	0.160214344236982	No	0.795298603457235	0.133391210188785	0.0768621959904335	1.73545926537654	0.0826594905819055	0.334063650397469	No	0.476170777551428
DERL2	ENSG00000072849.11	3942.85409113472	0.132665567407608	0.0704854832274147	1.88216865846794	0.0598131196031213	0.380340778205366	No	0.419827109244837	0.0099914690049348	0.070357158167873	0.142010696070115	0.887071557073451	0.959638587583102	No	0.017892297138685
DERL3	ENSG00000099958.15	122.887388234183	0.0990294014489476	0.311517300825999	0.317893745183229	0.750565537314878	1	No	0	-0.194045145428625	0.312108720401828	-0.621722921355094	0.534124076976144	1	No	0
DERPC	ENSG00000286140.1	0	NA	NA	NA	1	1	No	0	NA	NA	NA	1	1	No	0
DES	ENSG00000175084.13	33.1525816138665	0.912408759176482	0.686214366921439	1.3296264303964	0.183641385379968	1	No	0	0.733056194400581	0.685584106160808	1.069243274185	0.28496006394083	1	No	0
DESI1	ENSG00000100418.8	6545.78205967461	0.0558539249681774	0.0601204317583753	0.929033996173796	0.352871468344713	0.755253618270546	No	0.121907185430825	0.0133842160268952	0.0599595070642272	0.223220914951125	0.823363574804463	0.933525488531348	No	0.0298738197851802
DESI2	ENSG00000121644.19	13785.8280454164	0.160386608624773	0.0545532494404912	2.94000101313358	0.00328211173652233	0.0812260019069113	No	1.0903049230121	0.108365502279856	0.0544750410353118	1.98926885084145	0.0466715359015327	0.245309367889755	No	0.610285866611617
DET1	ENSG00000140543.15	108.923922029545	-0.413403048383742	0.328272216855661	-1.2593299924785	0.207911164348013	1	No	0	-0.123688408781037	0.322892279731932	-0.383064001665585	0.701672310068679	1	No	0
DEUP1	ENSG00000165325.15	2.67357055586301	-0.580136070166502	2.32396373580998	-0.249632152699795	0.802871831353994	1	No	0	-0.374817625909193	2.29662265038435	-0.16320383579186	0.870357946176292	1	No	0
DEXI	ENSG00000182108.11	487.451655324809	-0.124284416326147	0.192279169757969	-0.646374833439266	0.518036634730242	0.848433831672363	No	0.0713820221266286	0.0148582324360467	0.190910518884118	0.0778282544246058	0.93796467082992	0.977559873636074	No	0.00985663342730583
DFFA	ENSG00000160049.12	16069.28053096	0.22423471983939	0.0495655034244974	4.52400771397317	6.06795112133009e-06	0.0009480625318242	Yes	3.02316301674362	0.170612330926216	0.0494933084703845	3.44717975417436	0.00056647154644536	0.0159401147596764	Yes	1.79750855625767
DFFB	ENSG00000169598.17	1607.25238917739	0.0387755982971852	0.0972076967029865	0.398894322284604	0.689971072902192	0.918355839262335	No	0.0369890082494548	0.00618159070637915	0.0967800885058918	0.0638725465311269	0.949071712323598	0.981027470313941	No	0.00831883152043177
DFFBP1	ENSG00000232303.2	20.2349976214363	-0.243714921221836	0.763901043111252	-0.319039911543021	0.749696247920228	1	No	0	0.508191144538682	0.741612839861668	0.685251275629848	0.493185372472767	1	No	0
DGAT1	ENSG00000185000.12	1280.20458373062	-0.148618654475205	0.117722388158359	-1.26245021699088	0.206786829160162	0.623195816999532	No	0.205375470387029	-0.274553361187393	0.117477314515095	-2.33707556493484	0.0194352553044614	0.150686503087092	No	0.821925645477688
DGAT2	ENSG00000062282.15	220.73489452037	0.0254911229874336	0.245155980121585	0.103979201220347	0.917185854110647	0.979177258261864	No	0.00913868172432508	-0.00824632510976953	0.243925110673093	-0.0338067904817771	0.973031221020909	1	No	0
DGAT2L6	ENSG00000184210.6	2.49245139420505	1.0166440944835	2.56262912316069	0.396719168331934	0.691574563414039	1	No	0	-1.36605684644969	2.72059960061888	-0.502116094606108	0.615585859456227	1	No	0
DGAT2L7P	ENSG00000205267.5	2.3068752553942	-1.4101529515675	2.67999123262117	-0.526178195810102	0.598764402093725	1	No	0	-1.18131909311012	2.64216941123524	-0.447101948908659	0.65480145193551	1	No	0
DGCR11	ENSG00000273311.1	224.689500421889	-0.39114011275746	0.225408706497703	-1.73524846859208	0.0826968048841669	0.428891288865312	No	0.367652774549329	-0.0422417237656359	0.221215546841037	-0.190952780529437	0.848562588016746	1	No	0
DGCR12	ENSG00000281530.1	55.826719305802	0.14186304552715	0.460563035618838	0.308020910398367	0.758066421190753	1	No	0	0.0787654132169217	0.458417574421228	0.171820230313741	0.863578860557457	1	No	0
DGCR2	ENSG00000070413.20	5740.6804142614	-0.0609063892990594	0.0707874497889569	-0.860412255006269	0.389561832785405	0.779123665570809	No	0.108393603928894	-0.185289884202981	0.0706969366192622	-2.62090400325064	0.00876969523341935	0.0924536742594964	No	1.03407582459225
DGCR5	ENSG00000237517.10	0	NA	NA	NA	1	1	No	0	NA	NA	NA	1	1	No	0
DGCR5	ENSG00000273032.3	433.349419523625	0.119790141759753	0.180506075226336	0.663634958599307	0.506923977050945	0.842635540469878	No	0.0743602272594437	0.238261264044249	0.179037762910208	1.3307877632706	0.183258855455422	0.497818618632469	No	0.302928864621498
DGCR6	ENSG00000183628.14	26.5301708725402	0.0627547128080954	0.6342794197373	0.098938592133553	0.921187027122432	1	No	0	-0.619622798742429	0.644324503007499	-0.961662634045778	0.336219097873896	1	No	0
DGCR6L	ENSG00000128185.10	2238.25252402669	-0.0495851088839038	0.0942986063066238	-0.52583077127006	0.599005792550687	0.885534327154277	No	0.0527945990083764	-0.324596623894206	0.0943781773790524	-3.43931863179053	0.000583180400630353	0.0160579875555758	Yes	1.79430888298463
DGCR8	ENSG00000128191.16	5574.61366775798	-0.0224673725285234	0.0777207306439483	-0.289078246464901	0.772521500074991	0.941989545178418	No	0.0259539172671212	0.0493247844118537	0.0774830958324985	0.63658768253766	0.524393450515383	0.788984804411262	No	0.102931361079412
DGKA	ENSG00000065357.20	389.597326778296	0.000976243464122894	0.192839041733516	0.00506247829976236	0.995960743978698	0.99901973422133	No	0.000425932816280851	0.227507473041545	0.190796031071072	1.19241197924498	0.233099745444428	0.555705863112196	No	0.255155021059068
DGKB	ENSG00000136267.14	7.43325568154641	1.41692917824051	1.28706574787737	1.10089883176311	0.270940690571608	1	No	0	0.497895800911035	1.30874206366299	0.380438449053509	0.703619978139267	1	No	0
DGKD	ENSG00000077044.11	4135.8307617159	0.107730309945658	0.0720778949844579	1.49463729440056	0.135009127440723	0.524581918202552	No	0.280186683170356	0.0461400798750949	0.0718891915992563	0.641822210664172	0.5209886267103	0.787574949264588	No	0.103708106105755
DGKE	ENSG00000153933.10	3997.7955997349	-0.0333207161662904	0.0655081824431432	-0.508649681972334	0.610997798200365	0.892106974463708	No	0.0495830653170191	0.000488546303773479	0.0651628714181303	0.0074973108633999	0.994018067455015	0.996869648630566	No	0.00136162662468471
DGKG	ENSG00000058866.15	17.4851270864768	-0.223736010035057	0.821568616200464	-0.272327844106042	0.785369948481591	1	No	0	-0.317044397611244	0.818127338218365	-0.387524512139725	0.698367941754164	1	No	0
DGKH	ENSG00000102780.17	2636.59885624325	-0.0632101258909231	0.104570643868763	-0.604472952947028	0.545529246061629	0.862041771601095	No	0.0644716892375621	0.0449735076477227	0.104149399124317	0.431817255076437	0.665874237497732	0.865816360719196	No	0.0625742118897668
DGKI	ENSG00000157680.16	16.1820820572149	-0.749573099078642	0.93904238327885	-0.798231381699046	0.424736229464341	1	No	0	0.238590351997468	0.907357561442301	0.262950750769315	0.792588538788331	1	No	0
DGKK	ENSG00000274588.2	7.50774319804252	0.305007616658975	1.36083057135617	0.224133424894336	0.822653484708086	1	No	0	0.248881657951468	1.35537676379241	0.183625442460062	0.85430730230281	1	No	0
DGKQ	ENSG00000145214.14	1084.81397847368	-0.286082745890362	0.115744715462846	-2.47167004339127	0.0134483576997644	0.182999268258703	No	0.737550646837017	-0.384436608198308	0.11535953243766	-3.33250837685266	0.00086066879409593	0.021269769046799	Yes	1.67223722576466
DGKZ	ENSG00000149091.15	3688.54587899963	-0.118105344480713	0.0687603682649829	-1.71763688096563	0.085862868839784	0.435752715167903	No	0.360759898127862	-0.301595261873081	0.0686967732655283	-4.39023912676871	1.13226078355256e-05	0.000921448488024935	Yes	3.03552893824396
DGKZP1	ENSG00000179611.3	18.1417822428701	0.879529323114358	0.788866574216225	1.11492786215237	0.264881335913067	1	No	0	-0.0110673814448982	0.803834342742738	-0.0137682366333535	0.989014883626253	1	No	0
DGLUCY	ENSG00000133943.21	566.093569972629	0.0106939396428031	0.152648231292497	0.0700560992568063	0.944149008525336	0.985828508067588	No	0.00619862712527226	0.292706890760157	0.150665298486754	1.94276249209363	0.0520448617224611	0.259810889587149	No	0.585342650074011
DGUOK	ENSG00000114956.20	2270.1243004754	0.0551347478553622	0.0882626532634227	0.624666785064922	0.532189777139366	0.855101692939163	No	0.067982233744247	0.0282298329189581	0.0879208077375072	0.321082501917407	0.748147870283153	0.90069467881215	No	0.0454224030043794
DGUOK-AS1	ENSG00000237883.2	83.1142811270455	-0.161400279779652	0.403272269820024	-0.400226576083902	0.688989641930448	1	No	0	0.0989116912381038	0.398184650818927	0.248406589843875	0.803819835387208	1	No	0
DHCR24	ENSG00000116133.13	13439.9003585356	0.0565303335203476	0.0497111259482349	1.13717668715075	0.255464430615158	0.671980271038006	No	0.1726434774002	0.0268875990317995	0.0496098841367408	0.541980685898976	0.587831811248183	0.821823625165593	No	0.0852213781245585
DHCR24-DT	ENSG00000233203.6	23.0470517509535	-0.305287102316304	0.761317495449364	-0.400998406238003	0.688421297310124	1	No	0	-0.463992893911705	0.759830502634515	-0.610653155279935	0.541429224544062	1	No	0
DHCR7	ENSG00000172893.17	6024.94157946538	-0.0726321510442328	0.0600265577930303	-1.21000026845894	0.226278789874823	0.644395206704168	No	0.190847698714757	-0.0670252469460424	0.0598006176624464	-1.12081195087945	0.262367916038691	0.587994759553202	No	0.230626544514455
DHDDS	ENSG00000117682.17	2849.88308678165	-0.0925541507228561	0.0762354326492025	-1.21405686970709	0.22472600838105	0.64283956428651	No	0.191897401942077	-0.0516691628644301	0.0758021873673907	-0.681631555221553	0.495471956607741	0.770082907377168	No	0.113462516024761
DHDDS-AS1	ENSG00000225891.2	27.9905122981583	-0.0947004190808018	0.659056805509138	-0.143690829514526	0.885744613034476	1	No	0	0.566964557536938	0.642655071469718	0.882222179061499	0.377656670324726	1	No	0
DHDH	ENSG00000104808.8	61.737476660362	0.557234082101599	0.432298498971655	1.28900304633752	0.197397027514046	1	No	0	0.272684848626334	0.432967553927839	0.629804349431185	0.528822599626019	1	No	0
DHFR	ENSG00000228716.7	19271.4415777142	-0.0105942159501015	0.0502801327439633	-0.210703818226763	0.833118394981056	0.959454921202213	No	0.0179754252359969	-0.0276860323709901	0.0502048377872116	-0.551461444579	0.58131738980628	0.817791607199184	No	0.0873573508198165
DHFR2	ENSG00000178700.9	877.289533536536	0.0895468013482398	0.120483982584192	0.743225775141241	0.457345000787829	0.81754362981119	No	0.087489061076687	0.0469530753263824	0.119890861106926	0.391631813241433	0.695330278281868	0.879161823418768	No	0.0559311789086588
DHFRP1	ENSG00000188985.6	44.4956696100204	0.558730443096288	0.5316764089979	1.05088439818005	0.293311686847522	1	No	0	0.553543174689931	0.528786980114232	1.04681695182879	0.295184010430989	1	No	0
DHFRP2	ENSG00000228432.1	0.461585740682572	-1.53499704350326	4.99745458440377	-0.307155776521458	0.75872480469224	1	No	0	0.622433785408243	4.89693183620969	0.127106891871711	0.898855796784097	1	No	0
DHFRP3	ENSG00000168129.8	0.735524363001731	0.0139303318430703	4.42638038999532	0.00314711584086994	0.997488969004529	1	No	0	-2.76071372581536	4.55034130059262	-0.606704759806876	0.544046862817244	1	No	0
DHFRP5	ENSG00000216859.1	0	NA	NA	NA	1	1	No	0	NA	NA	NA	1	1	No	0
DHFRP6	ENSG00000219095.1	0	NA	NA	NA	1	1	No	0	NA	NA	NA	1	1	No	0
DHH	ENSG00000139549.4	21.4326062346742	-0.316280481020665	0.737713124736087	-0.428730993682419	0.668119002560093	1	No	0	0.462917685241421	0.714963280047342	0.64747057388845	0.517327433187849	1	No	0
DHODH	ENSG00000102967.12	1401.14293333865	-0.0531305656028275	0.0989009123393222	-0.537210065570883	0.591122519233337	0.881377091604348	No	0.0548382416853181	0.0406974581749868	0.0980993298226124	0.414859696274967	0.678244615723419	0.871951709633289	No	0.0595075664671143
DHPS	ENSG00000095059.16	334.29353548684	-0.312615115473508	0.206076419066449	-1.51698635336198	0.129270129527363	0.514541141716035	No	0.288579894165103	-0.0616415773547573	0.203553817245296	-0.302826928961371	0.762021760073144	0.908419238059585	No	0.0417136770781823
DHRS1	ENSG00000157379.14	732.716343690806	0.096662781315051	0.131815240749239	0.733320219768357	0.46336314551219	0.821709530121079	No	0.0852816760846759	-0.0211268830142411	0.131427256886412	-0.160749630744407	0.872290598018113	0.952538975266039	No	0.0211172451571527
DHRS11	ENSG00000278535.5	1367.80857738972	0.05465579084559	0.108853041944031	0.502106233041171	0.615592795945019	0.893078193598611	No	0.0491105147265617	0.183180871412146	0.108048804811734	1.69535305579107	0.0900084656302372	0.346890986781735	No	0.459806984221963
DHRS12	ENSG00000102796.12	72.1170915242024	-0.500757026900541	0.407091365835901	-1.23008510846776	0.218665235880427	1	No	0	-0.1050714852867	0.399065269503804	-0.263293985511056	0.792323995064847	1	No	0
DHRS13	ENSG00000167536.14	310.618169859255	-0.0828596973633271	0.21003134214628	-0.394511107326154	0.693203728334536	0.919016175336548	No	0.0366768446556905	0.00717124089683616	0.208336907939351	0.034421365699273	0.972541146201375	0.988361753226083	No	0.00508406889950621
DHRS2	ENSG00000100867.15	3319.6440067653	-0.368559728493653	0.233531775391517	-1.57819948859533	0.114519787712419	0.487025815189859	No	0.312448018051556	-0.232949535692523	0.233357512988457	-0.998251707045088	0.318157318878837	0.637328774775528	No	0.195636473103191
DHRS3	ENSG00000162496.9	531.116430063222	0.0252004366564665	0.209349676356754	0.120374853665989	0.904186210405491	0.976436320549128	No	0.0103560744815054	-0.00253199031876968	0.208731400527798	-0.0121303757478142	0.99032159783105	0.99504170343364	No	0.00215871705170014
DHRS4	ENSG00000157326.19	523.122853788595	-0.0394056185269255	0.15209907822699	-0.259078614980936	0.795574584390417	0.94905888759004	No	0.0227068394568378	-0.10087942729551	0.151369110951233	-0.666446586503439	0.505125693746647	0.77757118885701	No	0.109259839584131
DHRS4-AS1	ENSG00000215256.4	917.781360939809	0.135006311570073	0.122732641120377	1.10000331075461	0.271330679385193	0.688942679583175	No	0.161816910133439	0.16196729335107	0.121979714265629	1.3278215507077	0.184237065757444	0.49858604972445	No	0.302259877080639
DHRS4L1	ENSG00000225766.10	17.5923581538156	-0.474354245123361	0.787224463847366	-0.602565426898792	0.546797825832978	1	No	0	-0.403192473895016	0.77890826998609	-0.517637942016222	0.604710904082082	1	No	0
DHRS4L2	ENSG00000187630.17	697.610676668741	0.126778287133031	0.140919963023667	0.899647462380746	0.368307890576647	0.763920391060231	No	0.116951897346654	0.18617463609345	0.13994781201535	1.33031473241632	0.183414595145535	0.497925989029179	No	0.302835205322451
DHRS7	ENSG00000100612.14	1771.08985913883	0.437927824877303	0.0898764891367408	4.87255153248172	1.10166107488623e-06	0.000250637558230257	Yes	3.60095384910421	0.273349012350379	0.0897495573942222	3.04568646672765	0.00232149778566296	0.0401266795914812	Yes	1.3965667758445
DHRS7B	ENSG00000109016.17	2297.59108918972	0.00995833042737586	0.0819917587777939	0.121455260575199	0.903330449183586	0.976436320549128	No	0.0103560744815054	-0.02261465304127	0.0816347651758344	-0.277022332244846	0.781762958297956	0.918212292001503	No	0.0370568976812024
DHRS7C	ENSG00000184544.12	0	NA	NA	NA	1	1	No	0	NA	NA	NA	1	1	No	0
DHRS9	ENSG00000073737.17	8.36034612656748	-0.792831618734918	1.1524348167535	-0.687962223293795	0.491476570820754	1	No	0	-0.0426740516475216	1.11154242666274	-0.0383917434223764	0.969375343925	1	No	0
DHRSX	ENSG00000169084.15_PAR_Y	0	NA	NA	NA	1	1	No	0	NA	NA	NA	1	1	No	0
DHRSX	ENSG00000169084.15	583.386206570179	-0.080469263782843	0.144109473058711	-0.558389827364503	0.576578217724677	0.874576421914297	No	0.058202235166949	-0.131921961642674	0.143370524749782	-0.920147023754789	0.357495933838741	0.673193216960411	No	0.171860268589715
DHRSX-IT1	ENSG00000223571.6_PAR_Y	0	NA	NA	NA	1	1	No	0	NA	NA	NA	1	1	No	0
DHRSX-IT1	ENSG00000223571.6	3.53236876740604	-0.928198038830591	2.08608847733744	-0.444946630458977	0.656358323100757	1	No	0	-1.26387923946695	2.09300903415696	-0.603857517498022	0.545938375215583	1	No	0
DHTKD1	ENSG00000181192.12	6234.44386243111	0.110279532399737	0.0617076391063802	1.78712934081989	0.0739165862634497	0.408819901528606	No	0.388467970716602	0.0941362414986237	0.0615224881926245	1.53011109049892	0.125989233524683	0.411666727218722	No	0.385454233243601
DHX15	ENSG00000109606.13	23228.580682597	-0.00464840467580829	0.0465064727088829	-0.0999517788611054	0.920382608546083	0.979877069136267	No	0.00882840547541678	0.0448535123893566	0.0464183948453885	0.966287450023978	0.333900364156637	0.652634011590633	No	0.185330296988177
DHX16	ENSG00000204560.10	7763.87150175119	-0.000356412562535714	0.0563234323084984	-0.00632796241151547	0.994951050186474	0.998987791084033	No	0.000439819378856984	-0.0206624276225758	0.0561596080629138	-0.367923287488552	0.712930435429942	0.88720231964615	No	0.0519773313672306
DHX29	ENSG00000067248.10	5380.34920734727	-0.0381975558738274	0.0654710241209254	-0.583426888256342	0.559605961435672	0.869018874173884	No	0.0609707910305589	-0.0168070658562808	0.065225802536509	-0.25767511019697	0.796657656766032	0.923055558059751	No	0.0347721583103607
DHX30	ENSG00000132153.15	18878.0027710096	-0.0120418876847699	0.0500806255230113	-0.240450025514095	0.809981400722822	0.953507516755043	No	0.0206758789448033	-0.164234943707283	0.0500522817103083	-3.28126786822306	0.00103341549357888	0.0236161536633622	Yes	1.62679083402147
DHX32	ENSG00000089876.12	2086.87896492684	0.19891233544763	0.0914120796020325	2.1759961737399	0.0295555466658129	0.270566215561615	No	0.567726432835092	0.245489913572845	0.0909402752561521	2.69946305837949	0.00694514658865463	0.0799221751890755	No	1.09733270471504
DHX33	ENSG00000005100.13	7832.69944089088	-0.0568158327902418	0.0633555338471971	-0.896777745212787	0.369837525534674	0.765255982193061	No	0.11619326673124	-0.089432025828552	0.0632176509907547	-1.41466860009764	0.157165684925019	0.460823801936706	No	0.336465097330489
DHX33-DT	ENSG00000262099.1	3.12856664760355	-2.18226021528963	2.33078031915698	-0.936278806438065	0.349129657160007	1	No	0	-0.546191591069542	2.17209673742271	-0.251458225436876	0.801459855996468	1	No	0
DHX34	ENSG00000134815.19	4707.10631409693	-0.211408946344444	0.0660718283936479	-3.19968360925166	0.00137578524665945	0.0480894422605925	Yes	1.31795025982683	-0.323119827187533	0.0659344745225192	-4.90062034356814	9.55345160516313e-07	0.000149681140655554	Yes	3.8248329159241
DHX35	ENSG00000101452.15	1562.79928794455	-0.0105863118714676	0.0958754013071687	-0.110417393065723	0.912078359798949	0.978334125950004	No	0.00951279728365393	0.0834680368392839	0.0951409436762884	0.877309322506608	0.380318650007544	0.691850301767134	No	0.159987865296916
DHX35-DT	ENSG00000261431.1	17.5042360987708	-0.0519809778772615	0.790932771891179	-0.0657211076903175	0.947599867235265	1	No	0	-0.0802121177497935	0.785903394894222	-0.102063584749611	0.918706205187852	1	No	0
DHX36	ENSG00000174953.14	7986.38332549327	-0.0151460297355722	0.0607764149471675	-0.249209002352944	0.80319911619787	0.951572153334358	No	0.0215582755777932	0.016190692424302	0.0605924931104503	0.267206242773159	0.789310369817191	0.920957081317387	No	0.0357606084365285
DHX37	ENSG00000150990.9	7492.66534527024	-0.186125125031738	0.0654646340601777	-2.84314008172176	0.00446714318404912	0.0985202598822261	No	1.00647445122526	-0.364737756978882	0.0654272653133438	-5.57470582381952	2.47948497152501e-08	1.09623743391032e-05	Yes	4.96009537188332
DHX38	ENSG00000140829.12	9014.72017946898	-0.0556719688302054	0.0543128413101452	-1.02502405485103	0.305351837634925	0.717356386798072	No	0.144265030710933	-0.00455306312424614	0.0541151396907038	-0.0841365863650962	0.932947836045759	0.975906230357857	No	0.0105919093769033
DHX40	ENSG00000108406.10	10392.7356726131	0.0481591340204474	0.0522306061581986	0.92204815457398	0.356503458270125	0.758663897070572	No	0.119950582439287	0.0842781418513595	0.0520655848351369	1.61869192708047	0.105513564714987	0.376268559863556	No	0.424502068813306
DHX40P1	ENSG00000266992.1	0	NA	NA	NA	1	1	No	0	NA	NA	NA	1	1	No	0
DHX57	ENSG00000163214.21	5408.39852233896	-0.0230004300900397	0.0606532818621946	-0.379211633466053	0.704530713353143	0.922770860596259	No	0.034906128154044	0.0131599281358794	0.0603758051651925	0.217966917374813	0.827454887803411	0.935599332178056	No	0.0289100968580629
DHX58	ENSG00000108771.13	39.8864345418278	-0.316488195301839	0.592161373055841	-0.534462749011483	0.593021415365321	1	No	0	-0.0524999205695901	0.584592670407222	-0.0898059849655985	0.928441392096641	1	No	0
DHX8	ENSG00000067596.12	12951.2471795455	-0.0883985324820844	0.0545344291302315	-1.6209674125493	0.105024627728299	0.471266218816808	No	0.326733690109366	-0.0426942910923692	0.0543988865045196	-0.784837592012513	0.432548796355474	0.730515375391627	No	0.136370638898104
DHX9	ENSG00000135829.17	55817.9963352619	-0.118344637754858	0.0482638630266749	-2.45203409618186	0.0142051201097807	0.188280023007808	No	0.725195757294675	-0.0665361914887467	0.0482272879052922	-1.37963784360856	0.167698179408416	0.47699316204878	No	0.321487846758143
DHX9P1	ENSG00000228002.2	17.8938461115879	-0.00197194324402314	0.866582193238795	-0.0022755409231906	0.998184382596815	1	No	0	0.219176437692234	0.856777010865469	0.255815031113911	0.798093666862601	1	No	0
DIABLO	ENSG00000184047.20	213.796047694032	-0.187945004622547	0.240558538901328	-0.781285941795807	0.434634336583603	0.806165881138484	No	0.093575586171605	-0.200081982218316	0.23904813136075	-0.836994546158449	0.402595633648979	1	No	0
DIAPH1	ENSG00000131504.17	7466.99563856387	0.104980708867198	0.0574846323554742	1.82623954551917	0.0678141870119128	0.395776047331451	No	0.402550493167912	-0.0161927162712477	0.0573997573239485	-0.282104263609694	0.777863564066254	0.916170672646694	No	0.0380236144498759
DIAPH1-AS1	ENSG00000246422.2	13.0872288204514	-0.471597505065765	0.933656577061502	-0.50510810575557	0.61348290848702	1	No	0	-0.235849763558306	0.919303419052308	-0.256552688340308	0.797524101928998	1	No	0
DIAPH2	ENSG00000147202.18	2207.20453262091	0.0116291893666215	0.0808410255126357	0.143852571053837	0.885616888851277	0.972125008237595	No	0.0122778843566936	-0.0590571209633685	0.0805366262240127	-0.733295194153044	0.463378405564651	0.749889063846898	No	0.125002979971873
DIAPH2-AS1	ENSG00000236256.9	4.94825039756499	0.379613586707098	1.64178432621247	0.231220130833416	0.817143791559822	1	No	0	0.127052330908054	1.64277099595876	0.0773402569321009	0.938352866395119	1	No	0
DIAPH3	ENSG00000139734.19	5134.46271792391	0.06935452833127	0.0721142991111274	0.961730602475875	0.336184945852066	0.742265995726365	No	0.129440434646917	0.0632729924911293	0.0719110945940192	0.879878033401423	0.378925385813834	0.690242184271512	No	0.160998502250411
DIAPH3-AS1	ENSG00000227528.6	15.8337314928597	-0.863061993694517	0.95064811919443	-0.907866934429815	0.363948529196692	1	No	0	-0.549449298698004	0.935520200473036	-0.587319545232888	0.556989116725916	1	No	0
DIAPH3-AS2	ENSG00000223815.2	13.638777398047	0.313815280985648	0.903536976165733	0.347318692276835	0.728351909426787	1	No	0	-1.208501175442	0.947636007204461	-1.27527992420539	0.202210180918124	1	No	0
DICER1	ENSG00000100697.15	12539.6156860727	0.0593053710559474	0.0625565241869075	0.948028552205901	0.343114918942132	0.74702567733647	No	0.126664470026794	0.0763783477418297	0.0624505775393394	1.22302067893154	0.221321885968078	0.543491024081202	No	0.264807624023305
DICER1-AS1	ENSG00000235706.8	338.351158669418	0.0680918753152586	0.200720798976432	0.339236768996987	0.734431372125922	0.930143394088162	No	0.0314500939614457	0.30041989711542	0.198465212928094	1.51371564156317	0.13009797608312	0.418920667649375	No	0.377868212986453
DIDO1	ENSG00000101191.17	10102.8563958317	-0.175488574596495	0.0602791519513163	-2.91126482234232	0.00359968779447142	0.085968234472754	No	1.06566199226388	-0.155862333114829	0.0601334693951484	-2.59193980794004	0.00954364677765829	0.0980348658025777	No	1.00861944132037
DIMT1	ENSG00000086189.11	2104.78575057318	0.00940890868027052	0.087767312494886	0.107202880124861	0.914628030590194	0.978783322387658	No	0.00931343925559625	0.00310357870257612	0.0873553016482	0.0355282237485132	0.971658541280201	0.988331884261331	No	0.00509719377260428
DIMT1P1	ENSG00000271249.1	0	NA	NA	NA	1	1	No	0	NA	NA	NA	1	1	No	0
DINOL	ENSG00000285244.1	53.359923167973	-1.08331021858269	0.503208799399914	-2.15280460094211	0.0313340384097471	1	No	0	-0.555917966874095	0.490722210523364	-1.13285674655158	0.25727441650523	1	No	0
DIO1	ENSG00000211452.11	17.3303360603571	-0.128059413360098	0.797561128531813	-0.160563759665464	0.872437000077537	1	No	0	-0.0504420654475798	0.789782093582203	-0.0638683326166468	0.949075067689922	1	No	0
DIO2	ENSG00000211448.13	14.6145633001303	0.420700412723118	0.993136811934074	0.423607712117557	0.671851929984158	1	No	0	0.750736513146168	0.981266139716551	0.765069212887572	0.444230331500429	1	No	0
DIO2-AS1	ENSG00000258766.1	6.34334922642916	1.04712369884658	1.30640884549773	0.801528328941797	0.42282585064884	1	No	0	0.371077352881382	1.32280352807571	0.280523407297824	0.779075969665155	1	No	0
DIO3	ENSG00000197406.7	54.0480645018232	0.1533417980809	0.473297008398527	0.323986408872001	0.745948323896748	1	No	0	-0.552011649251358	0.480123436835226	-1.14972860498123	0.250255668873304	1	No	0
DIO3OS	ENSG00000258498.8	21.3986213461676	0.214218670275503	0.77519688749836	0.276340983471707	0.782286180682507	1	No	0	-0.1004666938698	0.77696874590985	-0.129305965521369	0.897115551261272	1	No	0
