## Supplementary material for "Massively parallel identification of functionally consequential noncoding genetic variants in undiagnosed rare disease patients": Table S5 (part 3 of 3)

gene_name	gene_id	baseMean	log2FoldChange-sgKDM5B	lfcSE-sgKDM5B	stat-sgKDM5B	pvalue-sgKDM5B	padj-sgKDM5B	Sig-sgKDM5B	negLog10padj-sgKDM5B	log2FoldChange-sgVariant	lfcSE-sgVariant	stat-sgVariant	pvalue-sgVariant	padj-sgVariant	Sig-sgVariant	negLog10padj-sgVariant
DIP2A	ENSG00000160305.18	4217.2893827817	-0.124194075091061	0.0706985221964605	-1.75667144421979	0.078973827555964	0.420761132188061	No	0.375964384956677	-0.0482692755793351	0.0703401831850536	-0.686226185285109	0.492570487860062	0.768642943728027	No	0.114275355360722
DIP2A-IT1	ENSG00000223692.1	32.5675351998632	0.248581299381853	0.604331714653812	0.411332540315629	0.680828712105889	1	No	0	0.326432975533777	0.599310078130746	0.544681271758227	0.585972747701745	1	No	0
DIP2B	ENSG00000066084.13	6235.5499175799	0.0817866370909312	0.0672295196164675	1.21652865523225	0.223783602010626	0.641899082254767	No	0.192533245241061	-0.00167013672809085	0.0671118847978034	-0.0248858564041628	0.980146008696067	0.991914329370083	No	0.00352583579796058
DIP2C	ENSG00000151240.17	1527.78767751266	0.1297411616454	0.10784451684673	1.20303901801322	0.228961221920223	0.647213743944013	No	0.188952268812862	0.14464305561254	0.107352637716984	1.34736377874445	0.177863100276021	0.49013091116257	No	0.309687906905855
DIP2C-AS1	ENSG00000180525.14	147.419580053793	-0.461864959013893	0.295090345773651	-1.56516458646928	0.117544322772986	0.493575474812846	No	0.30664642802276	-0.444360840467882	0.292913562426508	-1.51703743857669	0.129257231927768	1	No	0
DIPK1A	ENSG00000154511.12	863.937237268139	0.129883006776467	0.134031252274293	0.969050162350669	0.332520161843536	0.738835151946487	No	0.13145245008451	0.260779415818962	0.133007050467629	1.96064355161706	0.0499206181927275	0.254047672888866	No	0.595084778931812
DIPK1B	ENSG00000165716.11	1088.09135189298	-0.145163127129428	0.113980993782508	-1.27357309593579	0.202814752073399	0.617829857854788	No	0.20913110738413	-0.114708917808335	0.113241486632163	-1.01295842380574	0.311080020239862	0.631710578907658	No	0.199481850155259
DIPK1C	ENSG00000187773.9	9.48873613146868	1.00286743641556	1.13471028501649	0.883809241581861	0.376799196745675	1	No	0	0.41992225736705	1.14466564606158	0.366851454668763	0.713729824076333	1	No	0
DIPK2A	ENSG00000181744.9	2104.17885597646	0.0471723007683504	0.0833194946393925	0.566161628470174	0.571283911905499	0.873656756803991	No	0.0586591599345482	0.0928339116763171	0.0827907941718044	1.1213071767819	0.262157131724255	0.587961488491706	No	0.230651119303598
DIPK2B	ENSG00000147113.17	10.3813684632147	-0.210236065603281	1.06683324246255	-0.197065536801232	0.843776252207151	1	No	0	-0.0356082691825427	1.05385403729054	-0.0337886158068831	0.973045714033467	1	No	0
DIRAS1	ENSG00000176490.5	1467.89493929832	0.078230488590002	0.099506670379752	0.786183361290729	0.431760072436851	0.804311594472515	No	0.0945756707241147	0.0468550115987578	0.0990507158253032	0.473040615692233	0.636184202565986	0.84954736151888	No	0.0708124045842871
DIRAS2	ENSG00000165023.7	6.18133179583078	-2.26119077543824	1.51509651032815	-1.49244009211564	0.135583811324437	1	No	0	-0.568742310813983	1.3830666298232	-0.411218301815788	0.680912469401424	1	No	0
DIRAS3	ENSG00000162595.7	50.5574335929904	0.0373025880201978	0.578081237016666	0.064528280164752	0.948549589714748	1	No	0	0.305309486988259	0.572408223682926	0.533377184946558	0.593772507519659	1	No	0
DIRC1	ENSG00000174325.6	0	NA	NA	NA	1	1	No	0	NA	NA	NA	1	1	No	0
DIRC3	ENSG00000231672.8	49.650027505894	-0.0266231183185472	0.490137695352038	-0.0543176306801404	0.956682103037536	1	No	0	0.0591443349665276	0.48570730823286	0.121769497728398	0.90308157143068	1	No	0
DIRC3-AS1	ENSG00000233143.2	4.82166009010824	0.010526798214739	1.7448701306363	0.00603299811826123	0.995186393146299	1	No	0	-0.66659128467156	1.76507881613747	-0.37765525175259	0.705686714009975	1	No	0
DIS3	ENSG00000083520.15	23030.5696405823	0.0971809183023575	0.0464327493099797	2.09293913771052	0.0363545879366275	0.300475650963789	No	0.522190715276925	0.0604526611460688	0.0463722291817667	1.30363931630525	0.192356588870773	0.508938725503871	No	0.293334502098278
DIS3L	ENSG00000166938.13	3631.84045378065	0.0684764944216446	0.067200371365889	1.0189898214819	0.30820779877999	0.71877762333313	No	0.143405451616226	0.0677381619518667	0.0668851013286859	1.01275412021862	0.311177620171529	0.631710578907658	No	0.199481850155259
DIS3L-AS1	ENSG00000261318.1	3.18547532373156	-0.794425933395489	1.90356103729415	-0.417336727234519	0.676432128199639	1	No	0	-2.60056284353641	2.07294747442204	-1.25452423451369	0.209651522795025	1	No	0
DIS3L2	ENSG00000144535.20	1352.70821362532	0.0516371848874081	0.107035900765305	0.482428647941516	0.629501474233867	0.897248592722587	No	0.0470872141574913	-0.000150638040011585	0.106620277289008	-0.00141284607245263	0.998872712307035	0.99931441776043	No	0.000297846694408183
DIS3L2P1	ENSG00000223788.4	0	NA	NA	NA	1	1	No	0	NA	NA	NA	1	1	No	0
DISC1	ENSG00000162946.23	553.972713477226	0.0116269691894167	0.155626348958192	0.0747108010131385	0.940444813727744	0.985828508067588	No	0.00619862712527226	0.0125113039963923	0.154716691674338	0.080865896633359	0.9355486016557	0.976638865358892	No	0.0102659969523159
DISC1-IT1	ENSG00000226758.1	4.55455181309637	0.512672379601433	1.6783767131751	0.305457276412979	0.760017904473081	1	No	0	-1.53368595141254	1.78936925962125	-0.857109812950052	0.391384198468908	1	No	0
DISC1FP1	ENSG00000261645.7	3.09693039371599	1.11912634364501	1.97182708143872	0.567558055257284	0.57033509531859	1	No	0	1.31160040713287	1.95250291387635	0.671753367337577	0.501740720458123	1	No	0
DISC2	ENSG00000286071.1	58.5025011527348	0.0341047221197983	0.487432279581401	0.0699681238778173	0.944219030897286	1	No	0	0.0094841346579229	0.484995828606138	0.0195550850100711	0.984398293943856	1	No	0
DISP1	ENSG00000154309.9	1057.57366660478	0.176628104288019	0.119142807621383	1.48249070014629	0.138209776296678	0.52876444447667	No	0.276737755653161	0.144634265219617	0.118626868014471	1.21923698771154	0.222754257053643	0.544820790441256	No	0.263746328037939
DISP2	ENSG00000140323.6	129.857654609128	-0.333719229871428	0.30497380275469	-1.09425539786399	0.273842981050499	0.691565789109532	No	0.160166498868963	-0.223367370761481	0.301819850139284	-0.740068523188257	0.459258416981746	1	No	0
DISP3	ENSG00000204624.8	28.5533352991401	-0.236983179447841	0.720292519504499	-0.329009635711427	0.742148404889276	1	No	0	0.509315012595778	0.703736264354494	0.723729951678631	0.469231541217527	1	No	0
DIXDC1	ENSG00000150764.14	1733.69370190276	-0.00303434820749082	0.0979871534998141	-0.0309667961473805	0.975296019802168	0.995073497923932	No	0.00214484029553965	0.0538827591838807	0.0974131697762559	0.553136288528971	0.580170089590533	0.817683031880568	No	0.0874150144003924
DKC1	ENSG00000130826.18	19842.8857564337	0.177221349852312	0.045914891455154	3.85977934904643	0.000113489454271988	0.0089195832909039	Yes	2.0496554347145	0.151442117084071	0.0458411989004797	3.30362470259228	0.000954435100106259	0.0225869662184142	Yes	1.64614209768
DKFZP434A062	ENSG00000262075.3	16.2143411107333	-0.294992013985294	0.845185419937027	-0.349026387614771	0.727069499340211	1	No	0	-1.307545591122	0.870456005801338	-1.50213862895722	0.133061310416986	1	No	0
DKK1	ENSG00000107984.10	76.5470751281238	-0.305094318105679	0.407815037511408	-0.748119343434324	0.454388175451719	1	No	0	0.0368948713412913	0.401231742873146	0.0919540190840686	0.926734572199799	1	No	0
DKK2	ENSG00000155011.9	26.2442757438314	0.304144988375895	0.680998582923209	0.446616183943206	0.655152208355916	1	No	0	0.445268358771229	0.674405680881413	0.660238149520459	0.509101014232069	1	No	0
DKK3	ENSG00000050165.19	101.572993407102	0.276186883587411	0.377265272980572	0.73207608377364	0.464122130436414	1	No	0	0.447343347257452	0.373933427737077	1.19631815204281	0.231572427783468	1	No	0
DKK4	ENSG00000104371.5	4.2730442372038	2.76316564506545	1.89037651999161	1.46170120917378	0.143823105762413	1	No	0	1.97110983034551	1.9085222180209	1.03279375620239	0.301700426320045	1	No	0
DKKL1	ENSG00000104901.7	18.5079895019681	0.171932790042746	0.819541286674604	0.209791492922079	0.833830412983965	1	No	0	-0.711815956037255	0.83585493070287	-0.851602269593229	0.394434879502423	1	No	0
DKKL1P1	ENSG00000215546.2	0.364470784376324	-2.53498207194636	4.89224002455696	-0.518163879781415	0.604343933806878	1	No	0	-2.76066299422864	4.89236221203824	-0.564280172763109	0.572563472845188	1	No	0
DLAT	ENSG00000150768.17	8412.30446517813	-0.0232380806313827	0.0551045972462222	-0.421708565032219	0.673237751970866	0.914713806859935	No	0.0387147655439853	-0.00924132974266166	0.0549242416956247	-0.168255936857073	0.866381936888538	0.951226761256449	No	0.0217159400309587
DLC1	ENSG00000164741.15	1899.09023810962	-0.0591454475459709	0.0905422107991975	-0.653236175965952	0.513604031521396	0.846304584595866	No	0.0724733064612665	-0.00842693308329084	0.0899799012290171	-0.0936535044847691	0.925384405915102	0.973651410894263	No	0.011596502487309
DLD	ENSG00000091140.14	10367.5634407988	0.00856681580168703	0.0543352390611339	0.157665926380637	0.874720051415288	0.970107631527106	No	0.0131800789449507	0.0647770443412243	0.0541629224084011	1.19596656644171	0.231709606364783	0.554449599071364	No	0.25613792623265
DLEC1	ENSG00000008226.20	86.2860744901565	-0.284493604854248	0.380414154757549	-0.747852311214775	0.454549245051878	1	No	0	-0.205979377141906	0.37699639141763	-0.546369625362608	0.584811885029237	1	No	0
DLEC1P1	ENSG00000230123.1	0.306000939002264	0	4.99745499513702	0	1	1	No	0	2.18460944413992	4.88811578481548	0.446922605828246	0.654930941368592	1	No	0
DLEU1	ENSG00000176124.15	782.094733508535	-0.168844369526382	0.148206319142992	-1.13925216213944	0.254597994846693	0.670591389849836	No	0.173542027054992	-0.100285034791562	0.147296747564541	-0.680836722125315	0.495974811079749	0.770351100224374	No	0.113311292831518
DLEU2	ENSG00000231607.13	935.22500233996	-0.114485839198911	0.114835209356274	-0.99695763904362	0.318785072100578	0.727689634747455	No	0.138053811149792	-0.143385793751524	0.114178830782955	-1.25580015812292	0.209188434280643	0.527965097854224	No	0.277394786387256
DLEU2L	ENSG00000116652.6	74.2160563467643	-0.236650113960001	0.401018839489796	-0.59012218543419	0.555108736119062	1	No	0	-0.174878059403628	0.397497928310383	-0.439947096446439	0.659975424211426	1	No	0
DLEU7	ENSG00000186047.11	24.5103184509929	1.25199033968047	0.72176515352311	1.73462286668898	0.0828076265201628	1	No	0	0.843261474536507	0.724679430813018	1.16363379265567	0.244572450676126	1	No	0
DLG1	ENSG00000075711.21	4455.31219178202	-0.0861418260343659	0.0661374152496095	-1.30246738112243	0.192756661593077	0.60656840270299	No	0.217120216658301	-0.0109889782399567	0.0657790042859581	-0.167059054165442	0.867323583229839	0.951254730810473	No	0.0217031703687825
DLG1-AS1	ENSG00000227375.6	12.7946083355268	0.174361389073256	1.14092092235462	0.152825130696535	0.878536179095468	1	No	0	-1.37006760202964	1.180666609237	-1.1604186917042	0.245878380194466	1	No	0
DLG2	ENSG00000150672.18	93.2843241989845	-0.352783207368269	0.352115931035901	-1.00189504726584	0.316394284908834	1	No	0	-0.11389554807364	0.346894013924281	-0.32832952862225	0.742662519928894	1	No	0
DLG2-AS2	ENSG00000255311.5	0	NA	NA	NA	1	1	No	0	NA	NA	NA	1	1	No	0
DLG3	ENSG00000082458.12	2542.45374160136	0.16215717801339	0.0952923565977388	1.70168084621844	0.0888152128732969	0.440273578188423	No	0.356277376750964	0.221305818603684	0.094901179036933	2.33196068636363	0.0197027594322098	0.15181719679864	No	0.818679031788687
DLG3-AS1	ENSG00000231651.1	6.00124002691621	0.0439099114848131	1.3647610938239	0.032174064518342	0.974333238984248	1	No	0	0.701805784705237	1.32888008670643	0.528118219037079	0.597417286292462	1	No	0
DLG4	ENSG00000132535.22	554.546422076205	-0.238906449039256	0.154247950603821	-1.54884682813632	0.121418545458467	0.501504005746268	No	0.299725593717237	-0.132785146511005	0.152839856211522	-0.868786125572101	0.384964123304318	0.694531764404855	No	0.158307887017387
DLG5	ENSG00000151208.17	3487.64384365537	-0.00593429106795589	0.0882760071637427	-0.06722428051088	0.946403155790692	0.985828508067588	No	0.00619862712527226	-0.093014399867509	0.088116581916023	-1.05558338561241	0.291158594784144	0.612404241192468	No	0.212961810266221
DLG5-AS1	ENSG00000233871.2	91.8315199199564	0.29100808325877	0.351764818564238	0.827280239242081	0.408078241410161	1	No	0	0.129160681487686	0.351096207073869	0.367878316214653	0.712963969336915	1	No	0
DLGAP1	ENSG00000170579.17	10.3729835786339	0.246222020592858	1.1697418079262	0.210492622324389	0.833283209215927	1	No	0	-0.0428933863502753	1.17143570158121	-0.0366160825492833	0.970791120109413	1	No	0
DLGAP1-AS1	ENSG00000177337.8	41.6277582130861	0.537621694797793	0.59772145501223	0.899451894004362	0.368412008476022	1	No	0	-0.0573593598449015	0.602574072684145	-0.0951905540664838	0.924163472680419	1	No	0
DLGAP1-AS2	ENSG00000262001.1	43.2842291182008	-0.186068711941187	0.544621990562881	-0.341647445687752	0.732616226840291	1	No	0	-0.133961223427288	0.540366999467432	-0.247907854401391	0.804205702643214	1	No	0
DLGAP1-AS3	ENSG00000263724.2	0.504145958623529	-2.53496429367106	4.89224002453957	-0.518160245808797	0.60434646904894	1	No	0	-1.33698817093287	4.88896358171325	-0.273470675039135	0.784491431417244	1	No	0
DLGAP1-AS4	ENSG00000263878.2	0	NA	NA	NA	1	1	No	0	NA	NA	NA	1	1	No	0
DLGAP1-AS5	ENSG00000261520.5	1.75039907449787	0.0120855216163444	2.91154035404012	0.00415090300897744	0.996688068086512	1	No	0	-1.36912345018238	3.01177231086413	-0.454590622685403	0.64940378228122	1	No	0
DLGAP2	ENSG00000198010.13	9.82262245675904	0.14283803210796	1.09558488227175	0.130376052480551	0.896268912212667	1	No	0	-0.763321724953188	1.11958550338454	-0.681789575379143	0.495372016947733	1	No	0
DLGAP2-AS1	ENSG00000253267.5	0	NA	NA	NA	1	1	No	0	NA	NA	NA	1	1	No	0
DLGAP3	ENSG00000116544.12	40.3804875885774	-0.133187489635557	0.5848626678962	-0.227724382058173	0.819860516262576	1	No	0	-0.0552380917161043	0.580295007741114	-0.0951896724583706	0.924164172922223	1	No	0
DLGAP4	ENSG00000080845.19	486.547546478706	-0.142395408948885	0.168774168770455	-0.843703808386418	0.39883493887658	0.785162016932487	No	0.105040718032325	-0.183402458033786	0.167960880023494	-1.09193556266276	0.274861425053973	0.598735305259107	No	0.222765132321759
DLGAP4-AS1	ENSG00000232907.8	108.43602094673	0.170154698814495	0.324387262674693	0.524541862129564	0.599901711343362	1	No	0	0.192219015999702	0.322038345003351	0.596882386778201	0.550585907465875	1	No	0
DLGAP5	ENSG00000126787.13	10739.4954169254	-0.0885416292692225	0.0723983863882138	-1.22297793758062	0.22133802937701	0.639410016698834	No	0.194220564556423	0.0328970794781616	0.0722423931594011	0.455370843066826	0.648842467804146	0.855592917203453	No	0.0677328192760457
DLGAP5P1	ENSG00000237195.1	0	NA	NA	NA	1	1	No	0	NA	NA	NA	1	1	No	0
DLGAP5P2	ENSG00000237873.1	0	NA	NA	NA	1	1	No	0	NA	NA	NA	1	1	No	0
DLK1	ENSG00000185559.16	2.39559320910161	1.59936527676394	2.73100138361861	0.585633272233924	0.558121984247605	1	No	0	1.32619340856863	2.73288610817355	0.485272110170356	0.627483336445991	1	No	0
DLK2	ENSG00000171462.15	245.982946030462	-0.155080785580669	0.226565952513378	-0.684484071239751	0.493669544375726	0.836545781186187	No	0.0775102866531993	-0.282740052049822	0.225915037026601	-1.25153268136167	0.210740197841437	1	No	0
DLL1	ENSG00000198719.9	635.730026549511	0.0118009009811454	0.150170015736394	0.0785836035461331	0.937363829676954	0.985828508067588	No	0.00619862712527226	-0.199174558491421	0.150107431378464	-1.32688006624566	0.184548359331724	0.499070294229132	No	0.301838279535422
DLL3	ENSG00000090932.11	366.119065675712	0.224114802997893	0.182366097182376	1.22892799955995	0.219098802448916	0.636200911365325	No	0.196405713096232	0.346993859694875	0.18066174523286	1.92068253989036	0.0547717421352048	0.267867681380647	No	0.572079681482247
DLL4	ENSG00000128917.8	123.579261885892	0.578396321983405	0.312825831428695	1.84894041307853	0.0644664173387913	1	No	0	0.253024640334728	0.313619899881961	0.806787580858104	0.419788875426806	1	No	0
DLST	ENSG00000119689.15	8982.28074200301	-0.0323547929990766	0.0601098579563411	-0.538261012404597	0.590396863545672	0.881377091604348	No	0.0548382416853181	-0.0363641389184764	0.0599659025169993	-0.606413601599138	0.544240138661608	0.798800320892331	No	0.0975617693374633
DLSTP1	ENSG00000181227.3	0	NA	NA	NA	1	1	No	0	NA	NA	NA	1	1	No	0
DLX1	ENSG00000144355.15	876.840174322276	-0.152793835677821	0.120778359020197	-1.26507626794523	0.205843989241334	0.621944280634113	No	0.206248521574571	-0.178707502618853	0.12009646544828	-1.48803299041148	0.13674219357982	0.430751237475613	No	0.365773466223386
DLX2	ENSG00000115844.11	835.192859386587	0.022269436446828	0.128202819834738	0.173704731889165	0.862097518553903	0.967320688874131	No	0.0144295235180992	-0.13598235594973	0.127976332389061	-1.06255862635858	0.287982158068808	0.609821019494464	No	0.214797610319717
DLX2-DT	ENSG00000236651.1	44.8917305513858	0.265354047602742	0.510298716143345	0.519997482275073	0.603065329911654	1	No	0	-0.0629547691287535	0.511770696022739	-0.123013626254904	0.902096307730074	1	No	0
DLX3	ENSG00000064195.7	24.8229418188997	0.609213689438191	0.741638095425781	0.821443360576612	0.411393773706462	1	No	0	0.80077633884089	0.734789083798043	1.08980434861902	0.275799337987382	1	No	0
DLX4	ENSG00000108813.11	161.495517752615	0.218143958807494	0.284610592434541	0.766464652427392	0.443399876417551	0.811918892598533	No	0.0904873528477808	0.101017666914583	0.283812323620645	0.355931221117824	0.72189207382508	1	No	0
DLX5	ENSG00000105880.7	134.46852627209	0.0973141472250781	0.314852740549407	0.30907829182388	0.757261971882263	0.936854435738303	No	0.0283278826091368	-0.105816140533121	0.314651341689809	-0.336296486024321	0.736647299526391	1	No	0
DLX6	ENSG00000006377.11	132.975721132263	0.519570727754381	0.329336127442847	1.57763052534996	0.114650515423641	0.48721713053596	No	0.312277450329105	0.276547753119533	0.329443914926137	0.839438036612503	0.401223546799253	1	No	0
DLX6-AS1	ENSG00000231764.10	193.82194194358	0.150910499341461	0.254799720169915	0.592271056031087	0.553669094509493	0.866980244998682	No	0.061990798239831	0.387892147452665	0.251719619215803	1.54096906971768	0.12332431397237	1	No	0
DM1-AS	ENSG00000267395.5	54.8028561289074	-0.196384866339796	0.459513309953961	-0.427375795402905	0.66910563422663	1	No	0	-0.259108330235759	0.457133576822156	-0.566810979051234	0.570842610532894	1	No	0
DMAC1	ENSG00000137038.8	2043.51275076321	0.173147536026758	0.0967958270686927	1.78879132779021	0.0736484281030228	0.408413925442393	No	0.388899458456613	0.0418046578111418	0.0966316916155094	0.432618503435494	0.665291944683596	0.865816360719196	No	0.0625742118897668
DMAC1P1	ENSG00000270814.1	0	NA	NA	NA	1	1	No	0	NA	NA	NA	1	1	No	0
DMAC2	ENSG00000105341.19	2303.26511624568	-0.00704442824644804	0.0837875920764801	-0.0840748381934403	0.932996930011407	0.984374672993131	No	0.00683956880185076	-0.13178805153788	0.0836007313194767	-1.57639830965422	0.114934037704282	0.392845427473318	No	0.405778297462865
DMAC2L	ENSG00000125375.17	734.305150099938	0.148654999470881	0.130880706112776	1.13580529847379	0.2560380590841	0.672261905284998	No	0.172461497987074	-0.0297847740477156	0.130706512694315	-0.227875210146365	0.819743255174302	0.932127121876224	No	0.0305248552805743
DMAP1	ENSG00000178028.14	2662.02193002835	-0.338058306246508	0.0809985016485952	-4.17363654099608	2.99775862248492e-05	0.00344025962976854	Yes	2.46340878082353	-0.134043676073212	0.0802642950344241	-1.67002869726474	0.0949136859610989	0.3568224260412	No	0.447547858332134
DMBT1	ENSG00000187908.20	2.79192437650187	0.0109843753586519	2.28798868367169	0.00480088710099061	0.996169461018675	1	No	0	-0.902066677057086	2.33057306543044	-0.387057883074986	0.698713356567372	1	No	0
DMBT1L1	ENSG00000176584.18	1.16856168186377	3.04183142721984	3.83622806133397	0.792922469307549	0.427822995293908	1	No	0	3.18531511300676	3.81710315502361	0.834484944116492	0.404007768021159	1	No	0
DMBX1	ENSG00000197587.11	240.887734558438	-0.11851488712297	0.23606732582716	-0.502038504090746	0.61564043648277	0.893078193598611	No	0.0491105147265617	-0.0317593069458944	0.234126756604981	-0.135650053015849	0.892097934539919	1	No	0
DMC1	ENSG00000100206.10	1280.88324017787	-0.0478616636357016	0.109892900545643	-0.435530078813623	0.663177711010504	0.911992423794721	No	0.0400087694762038	0.0626095384972999	0.109064933728842	0.574057456936255	0.565928920888538	0.809533125074753	No	0.0917653757644128
DMD	ENSG00000198947.18	966.494433933325	0.23817563739347	0.122122269701843	1.95030470670884	0.0511398120178263	0.350518542413938	No	0.45528900293255	0.260766473567718	0.121430596441598	2.14745279368807	0.0317572515166317	0.199522329435083	No	0.700008493421984
DMD-AS3	ENSG00000236828.1	0.27935034849441	0	4.99745499514106	0	1	1	No	0	2.06510853834858	4.89693225541524	0.421714745198874	0.673233240453574	1	No	0
DMGDH	ENSG00000132837.15	63.5572482559126	0.313518398981606	0.425725030615693	0.736434027682583	0.461466602702326	1	No	0	0.516619763227929	0.420672270549045	1.22808133408379	0.219416437304324	1	No	0
DMKN	ENSG00000161249.21	4662.06922345863	0.132979508078643	0.0695180928592602	1.91287623997196	0.0557638979741605	0.367945983288004	No	0.434215933722787	0.185988147281525	0.0692299424721813	2.68652754342907	0.0072198995292616	0.0817418796164751	No	1.08755538011014
DMP1	ENSG00000152592.15	3.10691026332691	0.376618773666295	1.99107805434909	0.189153194091839	0.849972751058158	1	No	0	-0.90221738288786	2.05755357882708	-0.438490347066527	0.661030866103835	1	No	0
DMPK	ENSG00000104936.20	890.62361781846	-0.136388467377927	0.123705503921747	-1.10252545807665	0.270233296958244	0.68795301587639	No	0.162441221128425	-0.223978719403104	0.123248839096215	-1.81728867424262	0.0691729232472148	0.304943144104635	No	0.515781126238059
DMRT1	ENSG00000137090.12	2.96295562485997	0.859150645959029	2.06406046905243	0.416242963246832	0.677232224379248	1	No	0	0.322020101897028	2.07961466149093	0.154846043288694	0.876942691652018	1	No	0
DMRT2	ENSG00000173253.16	0.306000939002264	0	4.99745499513702	0	1	1	No	0	2.18460944413992	4.88811578481548	0.446922605828246	0.654930941368592	1	No	0
DMRT3	ENSG00000064218.5	19.601682659665	0.647716025252075	0.796562761943586	0.81313872076027	0.41613852844943	1	No	0	0.938207878711003	0.786646215566774	1.19266813994018	0.232999367980943	1	No	0
DMRTA1	ENSG00000176399.4	31.2107261777544	-0.883424667369884	0.599863284459287	-1.47271001619344	0.140829244627605	1	No	0	-0.317779603926258	0.582193329484271	-0.545831750095385	0.585181596297996	1	No	0
DMRTA2	ENSG00000142700.12	20.5932104201322	-0.32983053278786	0.746878406045912	-0.441612088551379	0.658769934828566	1	No	0	-0.58994995670542	0.747691269303077	-0.789028815670555	0.430095164863315	1	No	0
DMRTB1	ENSG00000143006.7	0	NA	NA	NA	1	1	No	0	NA	NA	NA	1	1	No	0
DMRTC1	ENSG00000269502.6	0	NA	NA	NA	1	1	No	0	NA	NA	NA	1	1	No	0
DMRTC1B	ENSG00000184911.15	0	NA	NA	NA	1	1	No	0	NA	NA	NA	1	1	No	0
DMRTC2	ENSG00000142025.16	1.28223739425917	-1.31822729819954	3.15743172171868	-0.417499858866937	0.676312827515165	1	No	0	-4.08262872680935	3.32794979138878	-1.22676992825232	0.219909076394923	1	No	0
DMTF1	ENSG00000135164.19	6362.30825627009	-0.01892686053116	0.0638456571644684	-0.296447109666423	0.766888652876002	0.939984443432083	No	0.0268793338338222	0.0707476502079921	0.0635777306500706	1.11277407174824	0.265805473767059	0.589798257993915	No	0.229296514498272
DMTN	ENSG00000158856.18	209.841402499773	-0.113976708784381	0.256011648510918	-0.445201261143086	0.656174315432082	0.908975234635134	No	0.0414479491298705	-0.0476691849498782	0.254088086211702	-0.187608894460959	0.85118325328478	1	No	0
DMWD	ENSG00000185800.12	1782.84872057959	-0.0977246185337373	0.0952872737880247	-1.02557891152532	0.305090111958635	0.717356386798072	No	0.144265030710933	-0.198919522087543	0.0950215579194285	-2.09341465708458	0.0363121551410826	0.213220163234123	No	0.671171728504471
DMXL1	ENSG00000172869.15	4251.66666024696	-0.101801764149405	0.0802831923825117	-1.26803333460343	0.204786046599406	0.620057816879676	No	0.207567813112865	0.0115577533884237	0.0799347666639074	0.144589818307961	0.885034736566099	0.958131202989349	No	0.018575016148242
DMXL2	ENSG00000104093.14	3354.05549245602	0.00268441974964915	0.0885687953680816	0.0303088659893477	0.975820725785451	0.995122739100504	No	0.00212334978030911	0.0709568274687568	0.08822819526227	0.804242082225849	0.421257179492078	0.72409378732934	No	0.140205178717695
DNA2	ENSG00000138346.15	4088.45535546488	0.0477388670591699	0.0700322256471079	0.681669997177097	0.49544764304791	0.837329062346981	No	0.0771038348661309	0.0745663743707602	0.0697302033630319	1.06935546971733	0.284909524641029	0.607660935118169	No	0.216338682375643
DNAAF1	ENSG00000154099.18	184.890171548919	-0.72687658087312	0.283564763244134	-2.56335297995865	0.0103666595210221	0.15748987851797	No	0.80274735200163	-0.351701793300312	0.278939385798577	-1.26085383135631	0.207361514795209	1	No	0
DNAAF2	ENSG00000165506.15	1413.77456359584	0.0108174393424105	0.103382559695052	0.104635050382954	0.916665401171722	0.979177258261864	No	0.00913868172432508	-0.143605671577512	0.103206944090487	-1.39143419895861	0.164093800168065	0.472162445856114	No	0.32590855814261
DNAAF3	ENSG00000167646.14	258.964678371706	-0.0308668883441691	0.216128752088547	-0.142817131204843	0.886434607031367	0.972312877834408	No	0.012193962180468	-0.01884402059378	0.214645828070778	-0.0877912268929181	0.930042610767085	1	No	0
DNAAF3-AS1	ENSG00000267577.1	2.66201081728581	4.61127055158193	2.44713706371782	1.88435319784509	0.0595172160503747	1	No	0	3.9411590953289	2.46303019617172	1.6001261784994	0.109570594575611	1	No	0
DNAAF4	ENSG00000256061.7	18.9721634933261	0.183990818011478	0.781739812838457	0.235360685217524	0.81392879768426	1	No	0	0.295097864148738	0.774269140534348	0.381130860962742	0.70310614880459	1	No	0
DNAAF4-CCPG1	ENSG00000261771.5	0	NA	NA	NA	1	1	No	0	NA	NA	NA	1	1	No	0
DNAAF5	ENSG00000164818.16	3922.78535612174	-0.0337973875827344	0.0730631757151553	-0.462577587846676	0.643667176457401	0.90251572990284	No	0.0445452200589008	-0.191781798499375	0.0729766937944007	-2.62798694388221	0.00858918122628316	0.0911814804287026	No	1.04009336084214
DNAAF6	ENSG00000080572.13	6.5408891306251	-1.32721464867161	1.46483434387065	-0.906051018140796	0.364908849417697	1	No	0	-2.14452217832663	1.50277925361313	-1.42703738634304	0.153569118612203	1	No	0
DNAH1	ENSG00000114841.18	1106.27299631394	-0.366122920001276	0.122505517049992	-2.9886239315399	0.00280236823824093	0.0735494941350516	No	1.1334203099536	-0.34341156795673	0.121810138199704	-2.81923633806012	0.00481380603208274	0.0628796464606465	No	1.20148990877243
DNAH10	ENSG00000197653.16	155.474447224268	0.456707351973243	0.2698895614272	1.6922008748991	0.0906076797856865	0.442998830717354	No	0.353597420083186	0.222756853047767	0.26993609974874	0.825220684655042	0.409246312115396	1	No	0
DNAH10OS	ENSG00000250091.3	91.6025927960854	-0.448912605490296	0.358151812004199	-1.25341430768758	0.210054967153109	1	No	0	-0.197627500818187	0.352656122979494	-0.560397191316252	0.57520854698164	1	No	0
DNAH11	ENSG00000105877.18	632.962334107972	0.105295025644883	0.178274601642592	0.59063391349476	0.554765736659397	0.866980244998682	No	0.061990798239831	0.199374762749843	0.177324347782078	1.12435074620922	0.260864258186164	0.58593102310278	No	0.232153506932468
DNAH12	ENSG00000174844.14	116.563232502041	-0.782188138248062	0.317020486811588	-2.4673110123414	0.0136132060605143	1	No	0	-0.266579113619238	0.30886111023424	-0.863103527074238	0.388080548891122	1	No	0
DNAH14	ENSG00000185842.16	5194.84170543474	0.11333781195642	0.0595559450908949	1.90304782811259	0.0570343046585524	0.370923201009081	No	0.430716000979597	0.0898284060712938	0.0593338044210787	1.51394987979874	0.130038551824646	0.418920667649375	No	0.377868212986453
DNAH17	ENSG00000187775.17	6623.5727389343	-0.261584236057472	0.0686473166015274	-3.81055296852859	0.000138656298639247	0.0102701657103887	Yes	1.98842254895123	-0.362790351510425	0.0685435011087237	-5.29284827360901	1.20425830926821e-07	3.49296666524154e-05	Yes	4.4568055589861
DNAH17-AS1	ENSG00000267432.6	464.368689718606	-0.735337157973406	0.188829090757545	-3.89419424212328	9.85256787863506e-05	0.00829662988637269	Yes	2.08109828340405	-0.615292031727169	0.187186452489951	-3.28705429021473	0.00101241313555154	0.0233246790007312	Yes	1.63218432439477
DNAH2	ENSG00000183914.14	110.256220854033	-0.466989708475062	0.34427471512922	-1.35644497824879	0.174957630602523	1	No	0	-0.361508187223936	0.340912322352479	-1.06041396429831	0.28895631203308	1	No	0
DNAH3	ENSG00000158486.13	50.4306903710414	-0.660993254210008	0.478726188873156	-1.38073343295857	0.167360937598057	1	No	0	-0.288711778192462	0.468906754612538	-0.615712559805258	0.538084246375231	1	No	0
DNAH5	ENSG00000039139.11	26.3791902637992	-0.211381616056317	0.70877214072259	-0.298236349753836	0.765522780304147	1	No	0	-0.292634963762108	0.705907917836644	-0.414551184889567	0.678470489671357	1	No	0
DNAH6	ENSG00000115423.19	422.301674685612	-0.129482803011292	0.16863220601378	-0.767841482194163	0.442581366457473	0.811047716351864	No	0.0909535941998148	-0.167329414904522	0.167682301490519	-0.997895504875231	0.318330031946374	0.637561848685798	No	0.195477678752725
DNAH7	ENSG00000118997.14	178.465683160034	-0.397204710600288	0.275812251854722	-1.44012714420499	0.149831430731897	0.548564086315991	No	0.260772628421863	-0.204626276883193	0.272629531903564	-0.750565338444606	0.452914287811002	1	No	0
DNAH8	ENSG00000124721.18	45.3800477895929	-0.674732105049508	0.509984101528411	-1.32304537146815	0.185820289863552	1	No	0	-0.897875623148971	0.509901841302036	-1.76087935053587	0.0782588256321154	1	No	0
DNAH8-AS1	ENSG00000231150.5	0	NA	NA	NA	1	1	No	0	NA	NA	NA	1	1	No	0
DNAH9	ENSG00000007174.18	10.1359489795857	-1.03008766675462	1.18046140733164	-0.872614437335201	0.382873268619107	1	No	0	-0.288600844456928	1.14547375961061	-0.25194889191965	0.801080567950154	1	No	0
DNAI1	ENSG00000122735.16	45.0698893414977	-0.162251588576049	0.50001611733534	-0.324492717236221	0.745565035043943	1	No	0	-0.332258006945895	0.499082901811451	-0.665737106480597	0.505579151360746	1	No	0
DNAI2	ENSG00000171595.14	11.3230019877083	-0.654212320084383	1.00805992704986	-0.648981575925721	0.516350284937735	1	No	0	-0.598000208378712	0.997917125379376	-0.599248367595026	0.549007273242681	1	No	0
DNAI3	ENSG00000162643.13	327.369399734341	-0.200943856962262	0.205152195148478	-0.979486750394406	0.327339532117835	0.735946437674078	No	0.133153792549818	-0.156871233345913	0.203696385285588	-0.770122813549071	0.441227044421043	0.736023926525893	No	0.133108067470561
DNAI4	ENSG00000152763.17	371.112854032924	-0.307639223897461	0.181584355960933	-1.69419453713098	0.0902283225768813	0.442534040516654	No	0.354053316966295	-0.26985519552183	0.180127268553867	-1.49813627713524	0.134097847507632	0.425860429816489	No	0.370732711911992
DNAJA1	ENSG00000086061.16	28675.1259677436	-0.0288392467153126	0.0504922679910648	-0.5711616424205	0.567890076678827	0.872145726476909	No	0.0594109429148018	-0.100881341280738	0.0504545546896644	-1.99944964138994	0.0455597253990765	0.242072152989363	No	0.61605516718215
DNAJA1P1	ENSG00000223717.1	0.27935034849441	0	4.99745499514106	0	1	1	No	0	2.06510853834858	4.89693225541524	0.421714745198874	0.673233240453574	1	No	0
DNAJA1P2	ENSG00000236917.1	0	NA	NA	NA	1	1	No	0	NA	NA	NA	1	1	No	0
DNAJA1P3	ENSG00000215007.3	2.80089561493873	0.376573993132173	1.98460488415203	0.189747589628186	0.849506927052961	1	No	0	-1.94327819831342	2.1812452011057	-0.890903139788388	0.37298113573847	1	No	0
DNAJA1P4	ENSG00000218089.1	0.958820729081685	-0.191763425664204	3.72241998677307	-0.0515157951938793	0.958914515818537	1	No	0	-0.373552985211534	3.71774976986929	-0.10047824849295	0.919964650624226	1	No	0
DNAJA1P5	ENSG00000162699.5	0	NA	NA	NA	1	1	No	0	NA	NA	NA	1	1	No	0
DNAJA1P6	ENSG00000228045.1	3.57937538417856	0.794674080024368	1.67096880259925	0.475576850260893	0.63437587109594	1	No	0	-0.902439834858692	1.76761778381986	-0.510540142286021	0.609673099017962	1	No	0
DNAJA2	ENSG00000069345.12	9222.39854940882	0.100877794676336	0.0572917069682098	1.76077481392396	0.078276524311128	0.419036085483161	No	0.377748575956365	0.0374342701342707	0.0571861466805826	0.654603821155542	0.512722863238944	0.782139727052305	No	0.106715654527018
DNAJA2-DT	ENSG00000261173.1	27.3065086499048	-0.0229749925096785	0.63280384748976	-0.0363066574276008	0.971037841581578	1	No	0	-1.08354409464272	0.652597588386488	-1.66035565243464	0.0968429260773898	1	No	0
DNAJA3	ENSG00000103423.14	10620.0611314234	-0.0119632368939662	0.0550713288622375	-0.217231672834563	0.828027802624279	0.958108576980996	No	0.0185852720156743	-0.0414022948035432	0.0549537260426232	-0.753402867922565	0.451207859929652	0.741761853149866	No	0.129735505049611
DNAJA4	ENSG00000140403.13	112.886702059319	-0.449393045894672	0.336164410656184	-1.3368251714019	0.18127971074512	1	No	0	-0.270057087439797	0.332105083342077	-0.813167581544154	0.416121983459407	1	No	0
DNAJB1	ENSG00000132002.9	28670.0531915654	0.0533008098985387	0.154008077349608	0.346091002600743	0.729274324985533	0.929334209801384	No	0.0318280757043166	-0.172685105165101	0.154007847905706	-1.12127471108375	0.262170946601146	0.587961488491706	No	0.230651119303598
DNAJB11	ENSG00000090520.12	2808.96419038697	0.153990156858311	0.0766594346435877	2.00875675087165	0.0445629369385181	0.329197404216076	No	0.482543597940566	0.0349944877300271	0.076489129568347	0.457509294817608	0.647305023008942	0.854448436809452	No	0.0683141404152181
DNAJB12	ENSG00000148719.16	3842.4946946005	-0.0504368043607086	0.0769339938683122	-0.655585415818152	0.512090911770479	0.845675716042623	No	0.0727961401904643	-0.150446462434369	0.0767813881687077	-1.95941316017627	0.0500644207014322	0.254047672888866	No	0.595084778931812
DNAJB12P1	ENSG00000237979.1	3.21564167346062	0.859975003087533	1.95956236885883	0.438860746028893	0.6607624411894	1	No	0	0.683055150166019	1.9571779376925	0.349000025501685	0.727089290421715	1	No	0
DNAJB13	ENSG00000187726.9	35.5720742576541	-0.0244773352241441	0.556442668409505	-0.0439889616914323	0.964913202645683	1	No	0	-0.382506106092846	0.558816978763394	-0.684492634671362	0.49366413871064	1	No	0
DNAJB14	ENSG00000164031.17	2818.2668459477	0.0518746633740305	0.0853026940974954	0.608124560693723	0.543104863801384	0.860828930928569	No	0.0650831455676771	0.0397882323579821	0.0849970105621599	0.46811331474869	0.639703558085685	0.851456392378952	No	0.0698375896675031
DNAJB1P1	ENSG00000213946.3	0	NA	NA	NA	1	1	No	0	NA	NA	NA	1	1	No	0
DNAJB2	ENSG00000135924.17	1826.58783438831	-0.00737534709456352	0.105868257799784	-0.0696653297961288	0.944460037524511	0.985828508067588	No	0.00619862712527226	-0.0978627317358059	0.10562059868184	-0.926549678350121	0.354160392483085	0.670501323502001	No	0.173600360558022
DNAJB3	ENSG00000227802.1	0	NA	NA	NA	1	1	No	0	NA	NA	NA	1	1	No	0
DNAJB4	ENSG00000162616.9	2367.3467954152	0.118341346006274	0.0814264073481721	1.45335340045468	0.14612565774508	0.542346173336633	No	0.265723419773147	0.0294976395631403	0.0811825323963934	0.363349586326169	0.716343756198186	0.888585286886816	No	0.0513008820435704
DNAJB5	ENSG00000137094.16	1145.3185727487	0.0681789773572075	0.121183487814731	0.562609465915372	0.57370084484145	0.873976695847138	No	0.0585001474570454	-0.0788981224823946	0.120982743887483	-0.652143602857711	0.514308537921544	0.783547743622957	No	0.105934535685154
DNAJB5-DT	ENSG00000281491.1	10.9519530120563	1.26014516607728	1.08277940211566	1.1638060011255	0.244502639617843	1	No	0	1.71480099411576	1.06687100208934	1.60731802697564	0.107984621776912	1	No	0
DNAJB5P1	ENSG00000230335.1	0.364484493762234	-2.53503140279492	4.89223638793533	-0.518174348452688	0.604336630361979	1	No	0	-2.76071232569324	4.89235857532578	-0.564290675588799	0.572556326193428	1	No	0
DNAJB6	ENSG00000105993.15	12716.4142776338	-0.0886474902988271	0.0481275721406113	-1.84192732681032	0.0654857807886296	0.392870753416201	No	0.405750300286494	-0.105401024534362	0.0480060117047574	-2.19557969494719	0.0281220409086654	0.186033056584107	No	0.730409878274053
DNAJB6P1	ENSG00000254612.2	78.1607995451983	-0.428220508279904	0.384940519904355	-1.11243292440687	0.265952055011842	1	No	0	-0.474610709327024	0.382614579160445	-1.2404407337756	0.214812422479145	1	No	0
DNAJB6P2	ENSG00000251203.1	0.643834842256643	-2.53500662214727	4.78276442353759	-0.530029580731941	0.596091421580651	1	No	0	-0.377286119473505	4.67758852939043	-0.0806582530940728	0.93571373779912	1	No	0
DNAJB6P3	ENSG00000231802.1	4.02659033502718	2.91162954713416	2.04443834207329	1.42417087725984	0.154397013046611	1	No	0	1.32065000366355	2.09382425337137	0.630735842101891	0.528213259415011	1	No	0
DNAJB6P4	ENSG00000228523.1	1.29422505999055	0.00523821994876146	3.37243163885853	0.00155324718473299	0.998760688550513	1	No	0	0.623026991262474	3.30776891489235	0.18835263505182	0.850600226838921	1	No	0
DNAJB6P5	ENSG00000256441.1	0.742079738478994	3.46306841664294	4.8348904498698	0.716266160019447	0.473827017853331	1	No	0	0	4.9975798104491	0	1	1	No	0
DNAJB6P6	ENSG00000234247.1	1.01486100211023	0.0082705281954361	3.64276233074139	0.00227040016463354	0.998188484318103	1	No	0	-0.373173609780274	3.65776219228011	-0.102022381489938	0.918738909915165	1	No	0
DNAJB6P7	ENSG00000243508.1	8.60744858080694	-0.188923518099569	1.15508827228394	-0.163557645448181	0.870079389628305	1	No	0	0.0989375620260114	1.13682740222406	0.0870295366143111	0.930648034350235	1	No	0
DNAJB6P8	ENSG00000264529.1	2.48046795828394	3.97193058505917	2.53732566772703	1.5654003881249	0.117489057483904	1	No	0	4.41171072514242	2.51246883402982	1.75592654738183	0.0791009513477887	1	No	0
DNAJB7	ENSG00000172404.5	38.8844072070185	0.0129112456227598	0.558329941406688	0.0231247595108914	0.981550755731373	1	No	0	0.632296133316672	0.545333160931876	1.15946760368688	0.246265634353086	1	No	0
DNAJB8	ENSG00000179407.3	1.59808510586324	1.33712806263086	3.06432631710892	0.436353026492424	0.662580614517152	1	No	0	-0.265610442528146	3.16338261465955	-0.0839640583776588	0.933085008083381	1	No	0
DNAJB8-AS1	ENSG00000242049.1	1.56699261423588	-3.53498633373919	3.45947608800343	-1.02182707549204	0.306862752196658	1	No	0	0.205940028311	3.20143389559408	0.0643274342145315	0.948709509343493	1	No	0
DNAJB9	ENSG00000128590.5	1705.95189257347	0.625019010323937	0.0978195585731512	6.38950961792101	1.6641857098618e-10	2.15811602854878e-07	Yes	6.66592520969766	0.38896423490798	0.0978341152727745	3.97575256671454	7.01570410771096e-05	0.00359102465458943	Yes	2.44478161316538
DNAJC1	ENSG00000136770.11	2050.93723816231	0.183469297451098	0.0915944142419142	2.00306207501397	0.0451706260393035	0.33131764831933	No	0.479755429908677	0.149042058387431	0.0912529404368597	1.63328499524414	0.102409071059974	0.370893534255867	No	0.430750737610927
DNAJC10	ENSG00000077232.19	11287.4906985231	0.222006437203899	0.0562703126659121	3.94535638218318	7.96813791146899e-05	0.00717575086360624	Yes	2.14413264806309	0.133690350119359	0.0561974511749639	2.37893974413768	0.0173625138536273	0.140691086470081	No	0.851733416563001
DNAJC11	ENSG00000007923.16	5257.73864213849	-0.0231721002939374	0.0670275693629187	-0.345709989399628	0.72956067620245	0.929334209801384	No	0.0318280757043166	-0.0754772068706716	0.0668540528555614	-1.12898476078542	0.25890426235459	0.584109496560654	No	0.23350573286258
DNAJC12	ENSG00000108176.15	1144.04147255888	0.22630365871698	0.106350089226125	2.12791226000578	0.0333443589002823	0.287673092742627	No	0.541100757574005	0.157966912295437	0.10591843126875	1.49140154742873	0.135856102096119	0.429362889829159	No	0.367175494689919
DNAJC13	ENSG00000138246.17	5809.88303061757	0.00367579239164045	0.0695302346897116	0.0528661007408386	0.957838594298847	0.990688378598457	No	0.00406293152664284	0.000839889570761063	0.0693385092642449	0.0121128876243978	0.990335550309637	0.99504170343364	No	0.00215871705170014
DNAJC14	ENSG00000135392.19	2523.48185995771	-0.0735895235864069	0.0885469657347548	-0.831078998311999	0.405929003127491	0.788797236468954	No	0.103034619603846	-0.0204260848506687	0.0881089414308276	-0.231827604769316	0.816671915553526	0.930689896699526	No	0.0311950006369013
DNAJC15	ENSG00000120675.6	10.9498653684842	1.50378489177448	1.23588454022162	1.21676810643235	0.223692457921989	1	No	0	2.23781999055706	1.21632592742464	1.83981936099583	0.0657947619930677	1	No	0
DNAJC16	ENSG00000116138.13	2255.20120143836	-0.0202281978717783	0.0815494795172878	-0.248048154218937	0.804097149072772	0.951764497003989	No	0.0214704994141604	-0.0191394372582745	0.0811192880238202	-0.23594187923166	0.813477770549637	0.929755250605512	No	0.0316313603714508
DNAJC17	ENSG00000104129.10	760.773371738263	0.0711837963686641	0.13271402698182	0.536369801953304	0.591702997628594	0.881572205106573	No	0.0547421110502904	0.0851223669950262	0.131904779320639	0.645331938944436	0.51871209924021	0.785999588088804	No	0.104577681557038
DNAJC17P1	ENSG00000235218.2	0	NA	NA	NA	1	1	No	0	NA	NA	NA	1	1	No	0
DNAJC18	ENSG00000170464.10	1509.44530066967	0.130093615574729	0.0986349997005915	1.31893968641588	0.187189277001784	0.597873502624998	No	0.223390693809739	0.145738255502853	0.0980893390000482	1.48577059432301	0.137339810640634	0.431672113911324	No	0.364846005931651
DNAJC19	ENSG00000205981.8	1526.12291291953	0.0312304761018425	0.0955717898084001	0.32677504695112	0.743838033890931	0.933544638670177	No	0.0298649108540152	-0.0395214913967187	0.095201253460639	-0.415136250417741	0.678042163565326	0.871889616261335	No	0.0595384945205025
DNAJC19P1	ENSG00000237141.1	2.3153044991389	0.462146325276901	2.21230557501369	0.20889805210297	0.834527824813307	1	No	0	-0.31712072107117	2.24934638520062	-0.140983497765234	0.887882978999384	1	No	0
DNAJC19P2	ENSG00000269266.1	0	NA	NA	NA	1	1	No	0	NA	NA	NA	1	1	No	0
DNAJC19P3	ENSG00000268997.1	0	NA	NA	NA	1	1	No	0	NA	NA	NA	1	1	No	0
DNAJC19P4	ENSG00000225310.1	0	NA	NA	NA	1	1	No	0	NA	NA	NA	1	1	No	0
DNAJC19P5	ENSG00000225808.1	20.1726411262173	-0.0669218666060866	0.812470140392604	-0.0823684013467233	0.934353762714752	1	No	0	-0.294961265214001	0.812473157294302	-0.363041243351696	0.716574075336756	1	No	0
DNAJC19P6	ENSG00000220871.1	2.4070077292699	0.911221330653566	2.10896082380239	0.432071245880548	0.665689632427177	1	No	0	-1.27583692581196	2.28003678188147	-0.559568571853979	0.575773746744585	1	No	0
DNAJC19P7	ENSG00000237663.2	0.856005367384246	-1.01934087148298	3.98356188222856	-0.255886792177237	0.798038253496051	1	No	0	-0.261183701768546	3.86268817610944	-0.0676170816438034	0.946090457334465	1	No	0
DNAJC19P8	ENSG00000232793.2	0	NA	NA	NA	1	1	No	0	NA	NA	NA	1	1	No	0
DNAJC19P9	ENSG00000258608.1	2.57912823371918	-1.75010796372977	2.20429910400134	-0.793952127709392	0.427223301227908	1	No	0	0.0981069344017391	2.00595700632752	0.0489077951781987	0.960992776644433	1	No	0
DNAJC2	ENSG00000105821.15	5349.49825511029	0.0572125634181421	0.0629440963407394	0.908942486177411	0.363380485615886	0.761495159195628	No	0.118332853117576	-0.0192817211702007	0.0627899986264904	-0.307082681828025	0.758780439180842	0.90699434112509	No	0.0423954225604271
DNAJC21	ENSG00000168724.17	5179.97246203559	0.0527244637217094	0.0598081869209094	0.881559305441452	0.378015169857349	0.769439761844311	No	0.113825374692338	0.0733121844669518	0.0595360412920947	1.23139165580843	0.218176416273039	0.540046306538428	No	0.267568999784641
DNAJC22	ENSG00000178401.16	400.968306407591	0.213311790645969	0.18890927894009	1.1291758236694	0.258823670296966	0.675473003906431	No	0.170392003398063	0.181639244882291	0.188056627237619	0.96587526613875	0.334106600255772	0.652634011590633	No	0.185330296988177
DNAJC24	ENSG00000170946.15	1893.18155832281	0.0499376985591397	0.0884241968641062	0.564751508412182	0.572242794030522	0.873976695847138	No	0.0585001474570454	0.120654981627243	0.0878214339781643	1.3738671319947	0.169482935185601	0.480006357191729	No	0.318753010801485
DNAJC25	ENSG00000059769.20	1015.10876694922	0.21410924338364	0.116299770418782	1.84101174587583	0.0656198374382705	0.392870753416201	No	0.405750300286494	0.111381176840505	0.115948486190491	0.960609150666427	0.33674872594023	0.655006110242756	No	0.183754648661141
DNAJC25-GNG10	ENSG00000244115.1	0	NA	NA	NA	1	1	No	0	NA	NA	NA	1	1	No	0
DNAJC27	ENSG00000115137.12	530.307387591248	-0.0297332748195532	0.158105316450905	-0.188059930475431	0.850829671453631	0.964554389925907	No	0.0156732780473699	-0.168183582881396	0.157730420787325	-1.06627232744256	0.286300554999867	0.608680137479241	No	0.215610869963611
DNAJC27-AS1	ENSG00000224165.6	59.3082067204423	0.118235767432124	0.443720959992686	0.26646423787164	0.789881698089554	1	No	0	0.462522142498298	0.436594530057958	1.05938602216775	0.289424012847548	1	No	0
DNAJC28	ENSG00000177692.12	258.960576712777	-0.517116446312866	0.226645293668657	-2.28161122581642	0.0225123033634542	0.23562514125688	No	0.627778372091236	-0.183328208246924	0.223003264410631	-0.822087554329918	0.411027068252434	1	No	0
DNAJC3	ENSG00000102580.15	7815.21228589449	0.187611062169175	0.053190809568041	3.527133045967	0.000420085615368838	0.0223265174594389	Yes	1.65117901387886	0.119714575000504	0.053062768305242	2.2560936570789	0.0240647662930043	0.169502264200787	No	0.770824496143258
DNAJC3-DT	ENSG00000247400.4	282.947942686424	0.0584451296462654	0.201979307895986	0.289361966109732	0.77230439724899	0.941981600982072	No	0.025957579871661	-0.0659164693751022	0.201357529573908	-0.327360340160052	0.743395359305474	0.898935941686484	No	0.0462712550557491
DNAJC30	ENSG00000176410.8	355.160408403295	0.0621031594783821	0.180461334772873	0.344135543253876	0.73074435386619	0.929334209801384	No	0.0318280757043166	0.0690231382965093	0.179220289040265	0.385130158343857	0.700140985002927	0.882381413878249	No	0.0543436482731319
DNAJC4	ENSG00000110011.13	414.941929032439	-0.0771149648082168	0.176757576149233	-0.436275301394212	0.662636999442508	0.91173226618254	No	0.0401326752573587	-0.195903992078905	0.176230064799704	-1.11163774638318	0.266293936235935	0.590526559322892	No	0.22876056492941
DNAJC5	ENSG00000101152.11	6939.89273249762	-0.0286127523124946	0.0579027678631967	-0.494151719656929	0.621199033995921	0.894835179230266	No	0.0482569505418155	-0.196044487066675	0.0578493194690944	-3.38888147459384	0.000701783377558643	0.0183763277012578	Yes	1.73574127306015
DNAJC5B	ENSG00000147570.10	3.08646440047127	0.627390640283425	1.87755944382449	0.334152211450341	0.738264703044018	1	No	0	-1.86416269478694	2.08022596399584	-0.896134711830117	0.37018081993846	1	No	0
DNAJC5G	ENSG00000163793.13	24.0895878248627	-0.213909634222652	0.86902181436231	-0.246149901748576	0.805566195133804	1	No	0	-0.25423629219695	0.865763315772637	-0.293655653416154	0.769021044344856	1	No	0
DNAJC6	ENSG00000116675.16	2340.58922654829	0.112683981643547	0.0851323363215549	1.32363314003185	0.185624913349823	0.595985114216514	No	0.224764587397953	0.182627779159796	0.0846340135879747	2.15785322493255	0.0309392451774027	0.197199910322101	No	0.70509328689291
DNAJC7	ENSG00000168259.17	12750.1819323714	-0.0539696627561005	0.0530855787960196	-1.01665393841665	0.309318085148734	0.719117412730152	No	0.143200195100024	-0.000957500841457351	0.0529416579250207	-0.0180859625290433	0.985570276400445	0.992943620114164	No	0.00307541028452337
DNAJC8	ENSG00000126698.11	18293.9955784916	0.0684657405982503	0.0518693841434931	1.31996440152142	0.186846903675604	0.597264352569756	No	0.223833405132791	0.048334523299347	0.051794933478762	0.933190180062034	0.350721784010651	0.667274308653659	No	0.17569559600153
DNAJC8P1	ENSG00000259022.2	1.63937883115239	-1.12075907176753	3.27129699053669	-0.342603889224885	0.731896475793429	1	No	0	1.62057252204564	2.99257446773154	0.541531226547584	0.58814148034646	1	No	0
DNAJC9	ENSG00000213551.7	1666.71080142888	-0.0639170463963913	0.0946546338198751	-0.675265898952433	0.499506845361717	0.839510841762747	No	0.075973690845371	-0.0439371746388105	0.0941071470263878	-0.466884567507826	0.640582467110825	0.851456392378952	No	0.0698375896675031
DNAJC9-AS1	ENSG00000227540.1	202.574546585525	0.171862189057577	0.242805450585136	0.707818496839369	0.479057978279463	0.827955127132427	No	0.0819932001316215	0.00582185157378518	0.242382771204784	0.0240192466850972	0.980837256500673	1	No	0
DNAJC9-AS1	ENSG00000236756.4	81.1173149769563	0.0815402632536921	0.377894216466898	0.215775367022148	0.829162850282619	1	No	0	0.365023122874662	0.372368494241343	0.980273918228107	0.326950925566822	1	No	0
DNAL1	ENSG00000119661.15	1429.32863295754	-0.0468440560297867	0.103062577406785	-0.454520517616152	0.649454227772363	0.906481802362717	No	0.0426409099499211	-0.0431889376641953	0.102516147634892	-0.421289120402878	0.673543973725941	0.869366298997796	No	0.0607971992532719
DNAL4	ENSG00000100246.13	1163.48167854697	0.0451340627261119	0.118453686069219	0.381027085132138	0.703183150785907	0.921957042777117	No	0.0352893137831122	-0.0357003512555332	0.118087206084636	-0.302321923256834	0.76240666744831	0.908686568557084	No	0.0415858912769118
DNALI1	ENSG00000163879.11	94.2067157242942	-0.158343154826044	0.371862485254414	-0.425811048720636	0.670245535363447	1	No	0	-0.0329352962306262	0.368304467805525	-0.0894241018222373	0.928744869716528	1	No	0
DNASE1	ENSG00000213918.11	1400.93311978551	-0.330912821306253	0.104928846141986	-3.1536877939025	0.00161221461598239	0.0525306511056776	No	1.27958721618051	-0.253017163595127	0.104158361726857	-2.42915844105377	0.0151339170811588	0.129392978805438	No	0.888089288959309
DNASE1L1	ENSG00000013563.14	663.420512893938	-0.0171457938308072	0.141671964364849	-0.121024607145642	0.903671544765829	0.976436320549128	No	0.0103560744815054	-0.141790239513849	0.141287804564382	-1.00355610982148	0.315592618858238	0.635228417175158	No	0.197070081824176
DNASE1L2	ENSG00000167968.13	78.3854902876107	-0.300136792414038	0.376358150985441	-0.797476530342633	0.425174328074375	1	No	0	-0.758156977613964	0.379438841913973	-1.99810059979535	0.0457057547408394	1	No	0
DNASE1L3	ENSG00000163687.14	1.45613248575076	4.4360987757859	3.3784033545255	1.31307553014461	0.189157498410999	1	No	0	0	3.63995509285592	0	1	1	No	0
DNASE2	ENSG00000105612.9	1521.31064155163	0.0883569442615617	0.110204085999559	0.8017574254181	0.422693290538693	0.799269452595666	No	0.0973067850817357	0.0434951373698235	0.109834197692803	0.396007238942789	0.692099687962122	0.877861326699642	No	0.0565740829614073
DNASE2B	ENSG00000137976.8	2.52808693253568	1.29768345254387	2.38034107681942	0.545167020466585	0.585638651524576	1	No	0	-3.7606779266047	2.74742126976424	-1.36880279991696	0.171060925449959	1	No	0
DND1	ENSG00000256453.2	0	NA	NA	NA	1	1	No	0	NA	NA	NA	1	1	No	0
DND1P1	ENSG00000264070.1	23.1081945636227	0.027072138383838	0.699586502643815	0.0386973423322626	0.969131692335557	1	No	0	0.30450842549847	0.689119882115191	0.441880191533307	0.658575905371817	1	No	0
DNER	ENSG00000187957.8	7.1564634697531	-0.130820808620055	1.25630192250126	-0.104131663159119	0.917064863872848	1	No	0	-0.151861830456625	1.24815438718618	-0.121669107616551	0.90316107998103	1	No	0
DNHD1	ENSG00000179532.13	1069.48852773843	-0.117499045572059	0.118832731882994	-0.98877677648404	0.322772369085817	0.732408063395428	No	0.135246883009251	-0.182224149121397	0.118375484293036	-1.53937405375513	0.123713004549695	0.408238479424196	No	0.389086062300043
DNLZ	ENSG00000213221.5	47.679509677214	-0.515131774252488	0.531911558016526	-0.968453808699685	0.332817777320322	1	No	0	-0.170612225488149	0.523324953402612	-0.326015842315265	0.744412368969329	1	No	0
DNM1	ENSG00000106976.21	1084.04207931906	0.0229308946732504	0.131859543733702	0.17390394372637	0.861940953212635	0.967320688874131	No	0.0144295235180992	-0.0198682146443387	0.131414374925811	-0.151187529184346	0.879827787484317	0.955412803457669	No	0.0198089430466392
DNM1L	ENSG00000087470.19	9407.09842603984	0.0731800295437693	0.0512681456236609	1.42739762972811	0.153465313666298	0.553764131267361	No	0.256675178054416	0.063765644945342	0.0511145867291604	1.24750387366361	0.212212800777383	0.530977925767253	No	0.274923533375677
DNM1P17	ENSG00000250833.1	1.73724719538562	-4.53501770225478	2.97103901785092	-1.52640799229058	0.126908288461419	1	No	0	-2.36743954636549	2.79704134364193	-0.846408492225907	0.397324902656935	1	No	0
DNM1P24	ENSG00000242854.1	0	NA	NA	NA	1	1	No	0	NA	NA	NA	1	1	No	0
DNM1P28	ENSG00000261792.1	0	NA	NA	NA	1	1	No	0	NA	NA	NA	1	1	No	0
DNM1P30	ENSG00000260897.1	0	NA	NA	NA	1	1	No	0	NA	NA	NA	1	1	No	0
DNM1P31	ENSG00000261491.1	0.314985886825042	2.24351794338217	4.90071518486077	0.457793986949662	0.647100456225725	1	No	0	0	4.9975798104491	0	1	1	No	0
DNM1P32	ENSG00000261708.1	0	NA	NA	NA	1	1	No	0	NA	NA	NA	1	1	No	0
DNM1P33	ENSG00000260096.1	0	NA	NA	NA	1	1	No	0	NA	NA	NA	1	1	No	0
DNM1P34	ENSG00000260357.1	2.42986945508515	-0.0548548811005598	2.32005172246288	-0.0236438181827808	0.981136720053568	1	No	0	-1.94825563357731	2.47348268073269	-0.78765687294006	0.43089743827603	1	No	0
DNM1P35	ENSG00000246877.1	28.3623433045161	-0.0891494993096997	0.67119844896736	-0.132821372645983	0.894334651189615	1	No	0	0.381922347859593	0.658686694187067	0.579823991026495	0.562033317246739	1	No	0
DNM1P38	ENSG00000259637.1	11.8227889425927	-0.0491126154672404	0.989944166803328	-0.0496115004403047	0.96043198189276	1	No	0	-0.452326871107709	0.99543553946188	-0.454400966387267	0.649540256934808	1	No	0
DNM1P41	ENSG00000280038.1	2.13496507390479	-2.00800821651284	2.4966862862604	-0.804269333942026	0.421241444114545	1	No	0	-2.27133260755327	2.50170498529288	-0.907913851115965	0.363923738968319	1	No	0
DNM1P46	ENSG00000182397.14	21.136350870807	0.0973824353160461	0.725286948257084	0.134267458624566	0.893191084460563	1	No	0	-0.396028257267874	0.731474402336215	-0.541410958473764	0.588224355588963	1	No	0
DNM1P47	ENSG00000259660.2	259.747654960264	0.181234138692473	0.22140559228696	0.81856170307378	0.413036524431781	0.792851577876015	No	0.100808105169696	0.0939492904606774	0.220591069809593	0.42589797738309	0.670182188814808	1	No	0
DNM1P48	ENSG00000239304.1	0	NA	NA	NA	1	1	No	0	NA	NA	NA	1	1	No	0
DNM1P49	ENSG00000261820.1	0.306000939002264	0	4.99745499513702	0	1	1	No	0	2.18460944413992	4.88811578481548	0.446922605828246	0.654930941368592	1	No	0
DNM1P5	ENSG00000278582.1	0.742079738478994	3.46306841664294	4.8348904498698	0.716266160019447	0.473827017853331	1	No	0	0	4.9975798104491	0	1	1	No	0
DNM1P50	ENSG00000259890.1	0.371039869239497	2.45827740891077	4.88484453410874	0.503245782285535	0.614791480177433	1	No	0	0	4.9975798104491	0	1	1	No	0
DNM1P51	ENSG00000235370.6	44.7950171958734	-1.08075613788919	0.56170266260078	-1.9240715948988	0.054345609969759	1	No	0	-0.502067572368757	0.547576516011847	-0.916890256772615	0.359200150062185	1	No	0
DNM2	ENSG00000079805.19	9733.99504923688	-0.0774503276178859	0.0573653756881182	-1.35012325272591	0.176976450799319	0.58208799673099	No	0.23501135623349	-0.199582673070398	0.0572977946444339	-3.48325226666968	0.000495361347068542	0.0145531033645074	Yes	1.83704438603421
DNM3	ENSG00000197959.14	441.444704608261	0.0663623927994531	0.176788078686545	0.375378211542857	0.707379206829632	0.922930936197483	No	0.0348307964286334	-0.0444259560849418	0.176273998988176	-0.252027844945651	0.801019541178576	0.924699770365553	No	0.0339992502213141
DNM3-IT1	ENSG00000233540.1	3.86847517292595	0.587121286542257	1.68587935681331	0.348258185954687	0.727646293338426	1	No	0	0.0710375546075329	1.70005510065681	0.0417854424718868	0.966669740102009	1	No	0
DNM3OS	ENSG00000230630.5	3.7580375547192	0.145935344199289	1.67221733569477	0.087270560521163	0.930456454018678	1	No	0	0.408915041505088	1.64664126103915	0.248332803981259	0.803876919853959	1	No	0
DNMBP	ENSG00000107554.17	1074.82864779057	-0.0662835017634377	0.112026436339014	-0.591677321260589	0.554066685821372	0.866980244998682	No	0.061990798239831	-0.0496585062827692	0.111318346384458	-0.446094537833544	0.655528958225487	0.859547278217876	No	0.0657302305482588
DNMBP-AS1	ENSG00000227695.6	4.88483541908535	0.173840977533647	1.4465476957505	0.120176457398769	0.904343366871734	1	No	0	-0.852846866001611	1.49021887563092	-0.572296378705134	0.567121202657195	1	No	0
DNMT1	ENSG00000130816.17	22520.7724246718	-0.0454183657267196	0.0445031586128908	-1.02056499229166	0.307460582505203	0.718358691307323	No	0.1436586494102	-0.0691531139424838	0.0444320252539873	-1.55637996573829	0.119617766298678	0.401051413397577	No	0.396799948767396
DNMT3A	ENSG00000119772.18	2087.21808356765	0.0473046267162574	0.10266419002482	0.460770466360481	0.644963292751317	0.903471868987355	No	0.0440853653318928	0.072579046843409	0.102262938891333	0.709729718608357	0.477871759311396	0.759759007917149	No	0.11932414209959
DNMT3AP1	ENSG00000224071.1	0.306000939002264	0	4.99745499513702	0	1	1	No	0	2.18460944413992	4.88811578481548	0.446922605828246	0.654930941368592	1	No	0
DNMT3B	ENSG00000088305.18	4078.14808334812	0.0468681886090125	0.0650556809888671	0.720431911504132	0.471259107909372	0.825505935535451	No	0.0832797997348928	0.00773167831141476	0.0648124969675984	0.119293017136495	0.905043215513954	0.966473034446696	No	0.0148102587118628
DNMT3L	ENSG00000142182.9	1.58167610309122	-4.34238630013724	3.06303955717361	-1.41767228894168	0.156286464100674	1	No	0	-2.0743750727472	2.88204714995755	-0.719757507359918	0.47167431192139	1	No	0
DNMT3L-AS1	ENSG00000232010.1	0	NA	NA	NA	1	1	No	0	NA	NA	NA	1	1	No	0
DNPEP	ENSG00000123992.20	2083.17549279298	0.0229210542177795	0.0847117160861131	0.270577144187225	0.786716276583678	0.946791028439286	No	0.0237458659919751	0.0187238256702556	0.0842778358617962	0.222167850880272	0.824183220006061	0.933997253527205	No	0.0296544008360023
DNPH1	ENSG00000112667.13	2818.60379158104	0.023720005285944	0.102520949989022	0.231367396502703	0.81702939185787	0.955291109425303	No	0.0198642640688576	-0.121617099440056	0.102421044951823	-1.18742295098886	0.235060831528583	0.557794866006154	No	0.253525487336836
DNTT	ENSG00000107447.8	2.25303207968633	-0.0894778673005655	2.29350797750889	-0.0390135409067783	0.968879592750785	1	No	0	0.210773554547276	2.25850036426259	0.0933245607937255	0.925645720536559	1	No	0
DNTTIP1	ENSG00000101457.13	3289.38573359664	-0.114555619705881	0.0805240712260604	-1.42262578085852	0.154844666293793	0.556327055814722	No	0.254669818532461	-0.0336509064236496	0.0801151574852216	-0.420031707855744	0.674462290458475	0.869684730583417	No	0.0606381549472776
DNTTIP2	ENSG00000067334.14	12165.8999514357	-0.0126167837266888	0.0521643558330552	-0.241865993075177	0.808884001472921	0.953494138007846	No	0.020681972611338	-0.0154840681093564	0.0520418301836257	-0.297531198551666	0.766060992828051	0.910069518049875	No	0.0409254316873647
DOC2A	ENSG00000149927.18	666.947706008044	-0.289753597685424	0.141496345231585	-2.04778149719125	0.0405814141327061	0.316642465988528	No	0.499430840870626	0.0514486433004704	0.13933204346772	0.369252054444962	0.71193985918545	0.886970185839191	No	0.0520909780748521
DOC2B	ENSG00000272636.4	29.4720304028132	-0.450330467667943	0.703041742207578	-0.640545846188148	0.521817793385671	1	No	0	-0.197534104651816	0.694301256460372	-0.284507773554765	0.776021277642192	1	No	0
DOC2GP	ENSG00000231793.5	71.1374218521475	-0.424094610926636	0.439559414806672	-0.96481748915141	0.334636234484041	1	No	0	-0.278539488056848	0.435058236648788	-0.640234949239007	0.522019864607438	1	No	0
DOCK1	ENSG00000150760.13	3689.44200078123	0.0728301618893152	0.0797047488455079	0.9137493429718	0.360848569957067	0.760564855328304	No	0.118863746620499	0.141701597153054	0.0793653709884242	1.78543356363472	0.0741910185709498	0.316408679860943	No	0.499751611255253
DOCK10	ENSG00000135905.20	16.4771028885351	1.09979461363303	0.851516998850831	1.29157094352463	0.196505771969127	1	No	0	-0.0469001562266658	0.872937438842625	-0.0537268240996146	0.957152811120865	1	No	0
DOCK11	ENSG00000147251.16	3483.26468183912	0.0325646924915336	0.0797795938453984	0.408183232351863	0.683139157403393	0.915862577473037	No	0.0381696860728367	0.10096424251694	0.0794178055298858	1.27130486473775	0.203620212360763	0.522420467730767	No	0.281979816326403
DOCK11P1	ENSG00000259000.1	1.74737316762772	3.24571546631653	3.34723519703555	0.969670571458817	0.332210723766407	1	No	0	4.06283257814129	3.30380367804264	1.22974394790563	0.218793003992903	1	No	0
DOCK2	ENSG00000134516.18	5.58104111406135	-0.0216079086964212	1.62527255182114	-0.0132949446984811	0.989392481378914	1	No	0	-0.849048646669281	1.65129002082817	-0.514172941130872	0.607131084175278	1	No	0
DOCK3	ENSG00000088538.13	2002.7452147928	0.00341991649662195	0.0896232779481659	0.0381587973004053	0.969561071943529	0.992932281428746	No	0.00308036963621837	0.00627243969680194	0.089181489841954	0.0703334257805948	0.943928278447005	0.97942732395822	No	0.00902778424801293
DOCK4	ENSG00000128512.23	1384.58973493469	-0.0525735618249046	0.112378144192602	-0.467827282632465	0.639908108535511	0.901019164506615	No	0.0452659715614966	0.0849424100637808	0.111570570402474	0.76133347492411	0.446457911153209	0.739502063738614	No	0.131060609673794
DOCK4-AS1	ENSG00000225572.1	15.8503495385376	-0.689235473472166	0.881289482933947	-0.782076135956595	0.434169830478116	1	No	0	-0.854678434804054	0.879400564839508	-0.971887520859205	0.331106508668162	1	No	0
DOCK5	ENSG00000147459.18	1153.65481323542	0.106917743029073	0.120852944672633	0.884692907720967	0.376322281888077	0.767910616765831	No	0.114689328021212	0.0960165196026429	0.120329541976283	0.797946356527876	0.424901620605473	0.725974049928448	No	0.139078902955969
DOCK6	ENSG00000130158.14	966.464957961357	-0.0846195190527985	0.131180638317924	-0.645061040545617	0.518887629812507	0.848774686562141	No	0.0712075810981278	-0.185490382564711	0.130824861453933	-1.41785269637016	0.156233775391231	0.458566805196057	No	0.338597386243571
DOCK7	ENSG00000116641.18	8320.88845228776	0.0503843569609141	0.0578954541884981	0.870264473560755	0.384155888980435	0.775729300575877	No	0.110289804226701	0.0620664968594642	0.0577263868597571	1.07518416162528	0.282292285018517	0.605248356355092	No	0.218066381278023
DOCK8	ENSG00000107099.17	184.357157357213	-0.170989206240272	0.276040877993276	-0.61943436596531	0.535630247527741	0.856271819174423	No	0.0673883488410427	-0.216952249910449	0.274753377866201	-0.789625414600362	0.429746561398355	1	No	0
DOCK8-AS1	ENSG00000183784.7	9.81208475080963	0.506419560603417	1.16310324940692	0.435403787979824	0.663269361322058	1	No	0	1.03960728580969	1.14270562311202	0.90977699311433	0.362940130215062	1	No	0
DOCK9	ENSG00000088387.20	2241.41658467966	0.0562279318881084	0.0892256597274427	0.630176700960998	0.528578981243805	0.853523140620943	No	0.0687846998477279	0.130530006008821	0.0887158818124255	1.47132625345261	0.141202906661902	0.438047775968822	No	0.358478520299342
DOCK9-AS1	ENSG00000229918.1	3.48400613270475	-0.562538382140395	1.81043775588603	-0.310719537477326	0.756013843199826	1	No	0	-2.09856684656332	1.92459115580459	-1.09039618114944	0.275538663341184	1	No	0
DOCK9-DT	ENSG00000260992.1	42.6087136317535	0.565921881130318	0.535439994816228	1.0569286691491	0.290544143077552	1	No	0	0.00917509780390169	0.540133241690399	0.0169867304874393	0.986447201783111	1	No	0
DOHH	ENSG00000129932.10	604.166205526713	-0.14819578992254	0.173216967548056	-0.855550076994767	0.392246693993038	0.781240228490511	No	0.107215401634032	-0.508979865970891	0.173689990123372	-2.93039262429207	0.00338533968061418	0.0498545733747167	Yes	1.30229499582175
DOK1	ENSG00000115325.14	499.203047691259	-0.215547399531539	0.175589156633167	-1.22756668842514	0.219609673137027	0.637020633004067	No	0.195846500702812	-0.192137020401192	0.174552659962548	-1.10073957304585	0.271010017764416	0.595526996314227	No	0.225098546381785
DOK2	ENSG00000147443.13	1.05706562530404	3.97618377335231	3.77409747869195	1.0535455948876	0.292091008909646	1	No	0	0	3.99841132941473	0	1	1	No	0
DOK3	ENSG00000146094.16	347.432307728588	-0.720988607663664	0.211588871858291	-3.40749776361838	0.000655614457849789	0.0299366489063242	Yes	1.52379681598178	-0.567789608600515	0.209462640738507	-2.71069631605258	0.00671420890699614	0.0787849089203167	No	1.1035569627172
DOK4	ENSG00000125170.11	646.06907179295	0.0653835930975486	0.147672161111251	0.442761808356627	0.657938030455151	0.909512885507131	No	0.0411911436978015	-0.209999602412867	0.14784554655674	-1.42039856663707	0.155491679873968	0.458020407942594	No	0.339115170774739
DOK5	ENSG00000101134.12	2.15374432223737	2.43618023785632	2.89294706980454	0.84211020079981	0.399726271930055	1	No	0	4.73135696854266	2.74922535102795	1.72097822638423	0.085254775037573	1	No	0
DOK6	ENSG00000206052.11	16.5045666799064	0.522450643364281	0.806029685811255	0.648177917713344	0.51686988263736	1	No	0	0.0667959961197354	0.811568631135927	0.0823048027697216	0.934404335322714	1	No	0
DOK7	ENSG00000175920.18	25.9661912662106	-1.54185674109113	0.680767361580479	-2.26488052763213	0.0235200120160083	1	No	0	-0.841320668282775	0.6538059318418	-1.28680488705989	0.1981623031393	1	No	0
DOLK	ENSG00000175283.8	1269.84995594903	-0.0106139149873942	0.119614945512104	-0.0887340201674062	0.92929329498264	0.98273846931049	No	0.00756204315193825	-0.0769646534977297	0.119245277431951	-0.645431459888637	0.518647621632603	0.785999588088804	No	0.104577681557038
DOLPP1	ENSG00000167130.18	2766.7493415092	0.0471331364931384	0.0891089791073329	0.528938126834176	0.596848372165367	0.884651957394273	No	0.0532275572262213	-0.0614543165908614	0.088941970153849	-0.690948451946361	0.489597935928055	0.767081973852931	No	0.115158222896274
DONSON	ENSG00000159147.18	3662.66701764963	0.0935094726413011	0.0670584036785009	1.39444823484935	0.163182290980643	0.566877768067922	No	0.2465105749278	0.067032375995558	0.0667814362910022	1.00375762664736	0.315495453138292	0.635145856184438	No	0.197126530988005
DOP1A	ENSG00000083097.15	2944.63101679409	-0.0383930424408176	0.0815604924511754	-0.470730880687127	0.637832929106738	0.900317273360144	No	0.0456044174629155	0.060968829926857	0.0810918939764765	0.751848636616418	0.45214208950658	0.741963256841989	No	0.12961760111704
DOP1B	ENSG00000142197.12	1152.35888891512	0.0524635142032292	0.123865082084441	0.423553703112745	0.671891325386898	0.914279822415246	No	0.0389208647343603	0.0886009213135356	0.12323848948033	0.718938715389541	0.47217868076268	0.755292050893341	No	0.12188508603145
DOT1L	ENSG00000104885.18	2745.90019499329	-0.00822407700738353	0.0975500372722439	-0.084306241569459	0.932812950016968	0.984374672993131	No	0.00683956880185076	-0.172703574604293	0.0974663280153294	-1.77193065667899	0.0764060687394768	0.321064431493671	No	0.493407804248637
DPAGT1	ENSG00000172269.20	2496.33288821227	0.166421828314399	0.0780218804856252	2.13301483223108	0.0329235094896346	0.285759238632746	No	0.54399971990954	0.247117619908964	0.0775002591506978	3.1886037881299	0.00142961678718927	0.0290860163609442	Yes	1.53631575592483
DPCD	ENSG00000166171.13	2166.35761330806	0.00841637409492512	0.0902879032613331	0.0932170732834987	0.925731110927918	0.981757460075128	No	0.00799578997386379	0.131880739631524	0.0896777828838956	1.47060660277773	0.141397537276234	0.43833624052309	No	0.358192621500846
DPEP1	ENSG00000015413.9	38.4778945322161	0.115470590241295	0.565776867111278	0.204092102299729	0.838281525901881	1	No	0	-0.839119529444427	0.578689409890557	-1.45003436230693	0.147048937146177	1	No	0
DPEP2	ENSG00000167261.14	15.2917069668588	0.395784140796928	0.919894472181402	0.430249504444114	0.667014154609184	1	No	0	-0.350958693096212	0.932756484850451	-0.376259719226162	0.706723822130497	1	No	0
DPEP2NB	ENSG00000263201.1	5.24748899706612	-0.799107180378699	1.5194576572825	-0.525916057317371	0.598946531747697	1	No	0	0.375432783689109	1.44822903417236	0.259235780273984	0.795453325785785	1	No	0
DPEP3	ENSG00000141096.6	0	NA	NA	NA	1	1	No	0	NA	NA	NA	1	1	No	0
DPF1	ENSG00000011332.21	571.796748015258	-0.260972796316839	0.144837161158559	-1.80183589784075	0.0715712279964883	0.406008610961706	No	0.391464755453605	-0.13480859911375	0.143289410909634	-0.94081340873658	0.346800488208116	0.665262677617947	No	0.177006840538984
DPF2	ENSG00000133884.10	4781.68016523288	0.00917048137274689	0.0659346807954823	0.139084337136508	0.889383505077263	0.972312877834408	No	0.012193962180468	-0.0133089660246361	0.0657103410891001	-0.202539901696596	0.839494667698739	0.9409104630863	No	0.0264517020112683
DPF3	ENSG00000205683.12	454.847019959744	-0.347176493995491	0.17197810271616	-2.01872499180018	0.0435158109266417	0.326192506414271	No	0.486526020182049	0.00190933115406717	0.16929355790017	0.0112782268725965	0.991001467672015	0.995312847581092	No	0.00204038998509044
DPH1	ENSG00000108963.19	2950.92833036907	-0.027092962689755	0.0753667397420898	-0.359481686251375	0.719234775726227	0.925366055797795	No	0.0336864352987166	-0.12170850505236	0.0751570396196392	-1.61938929032214	0.105363529676149	0.375866366350237	No	0.42496653452033
DPH2	ENSG00000132768.14	3917.05319106541	-0.0791545519184707	0.0863831948042431	-0.916318875423009	0.359499670761876	0.760326334471913	No	0.118999967138171	-0.195725661887901	0.0862659062052433	-2.26886461288926	0.0232765602642794	0.166437705252546	No	0.778748280640607
DPH3	ENSG00000154813.10	4311.35864884075	0.0370414123704317	0.0674980692406754	0.548777361888005	0.583158247841865	0.877002917547641	No	0.0569989618531916	0.0311192821328372	0.0672376000355929	0.462825593363891	0.643489384647741	0.852565682209069	No	0.069272152720073
DPH3P1	ENSG00000233838.5	0	NA	NA	NA	1	1	No	0	NA	NA	NA	1	1	No	0
DPH3P2	ENSG00000237040.6_PAR_Y	0	NA	NA	NA	1	1	No	0	NA	NA	NA	1	1	No	0
DPH3P2	ENSG00000237040.6	0.27935034849441	0	4.99745499514106	0	1	1	No	0	2.06510853834858	4.89693225541524	0.421714745198874	0.673233240453574	1	No	0
DPH5	ENSG00000117543.21	3545.03831370106	0.0561072723934214	0.07008581903232	0.800550998306058	0.423391628422986	0.799269452595666	No	0.0973067850817357	0.10165300370183	0.0697135938682975	1.45815181891028	0.144798700857751	0.443110943254248	No	0.353487524316735
DPH6	ENSG00000134146.12	653.765673848762	0.0475568066697433	0.156307428092044	0.30425173806672	0.760936110654295	0.938122607522377	No	0.027740397984838	0.241026189572907	0.154926552004916	1.55574487687081	0.119768770623807	0.401199134316355	No	0.396640012745427
DPH6-DT	ENSG00000248079.3	7.51944290166978	-0.922368061021894	1.4185559579236	-0.650216197584478	0.515552579736847	1	No	0	-0.654208138716758	1.39841365934151	-0.467821616548579	0.639912160804612	1	No	0
DPH7	ENSG00000148399.13	3576.68545379668	-0.0753763539626569	0.0723368045647092	-1.04201940376325	0.297402682915581	0.71117794432035	No	0.148021720553726	-0.0141987873979659	0.0719478632459503	-0.197348284679811	0.843554996523256	0.94226267608088	No	0.02582801135785
DPM1	ENSG00000000419.14	4586.77753820171	0.0058335612576699	0.0642921993525555	0.0907351329774975	0.927703053682837	0.982266657591505	No	0.00777059754926273	0.113681087843002	0.0639048716570611	1.77891113611901	0.0752543320831663	0.318556008659319	No	0.496814198765977
DPM2	ENSG00000136908.18	3337.87461885005	0.00576026097112438	0.072134354139978	0.0798546135166955	0.936352887662524	0.985805717630455	No	0.00620866728480954	-0.122853575744229	0.0719904819107321	-1.70652525838856	0.087910327666305	0.34325719806237	No	0.464380346892399
DPM3	ENSG00000179085.8	492.57990633766	-0.320189698467614	0.184653423254955	-1.73400358803812	0.0829174465384599	0.428963509695654	No	0.367579650034032	-0.304699282676002	0.183658065569126	-1.65905745403442	0.0971042154721963	0.360649763076279	No	0.442914348777391
DPP10	ENSG00000175497.17	0.728968987524467	-3.53501048193524	4.83876899380726	-0.730559877204183	0.465048026906434	1	No	0	-3.76070389231833	4.83888984583358	-0.777183199480435	0.437050692828019	1	No	0
DPP10-AS1	ENSG00000235026.6	1.11311960771849	4.048296199608	4.12079493114613	0.982406615046489	0.325899568712999	1	No	0	0	4.32909319065421	0	1	1	No	0
DPP10-AS2	ENSG00000235717.1	0	NA	NA	NA	1	1	No	0	NA	NA	NA	1	1	No	0
DPP10-AS3	ENSG00000231538.1	0	NA	NA	NA	1	1	No	0	NA	NA	NA	1	1	No	0
DPP3	ENSG00000254986.7	2252.9602742391	0.0515592990377521	0.0826249300780358	0.624016250168762	0.532616913117686	0.855101692939163	No	0.067982233744247	-0.0236729230595614	0.0823439047680266	-0.287488468348096	0.773738330372559	0.914003779746557	No	0.0390520082927784
DPP3P1	ENSG00000250768.1	0	NA	NA	NA	1	1	No	0	NA	NA	NA	1	1	No	0
DPP3P2	ENSG00000221844.2	0	NA	NA	NA	1	1	No	0	NA	NA	NA	1	1	No	0
DPP4	ENSG00000197635.11	164.057684350797	0.0443069963798475	0.264217901687419	0.167691121975015	0.866826280923645	0.968551026281047	No	0.0138774943578389	0.29899075846481	0.260496424606952	1.14777298351	0.251062293016985	1	No	0
DPP4-DT	ENSG00000230918.2	1.22374698480625	-0.578944298661423	3.38193165783412	-0.171187462443341	0.864076365498334	1	No	0	-0.848462523129335	3.38618769556314	-0.250565709703883	0.802149895780416	1	No	0
DPP6	ENSG00000130226.17	6.57924893355025	3.68570386778635	1.72745439143847	2.13360415537062	0.0328751975533684	1	No	0	2.03685512755085	1.7639749199503	1.15469619466486	0.248214858386531	1	No	0
DPP7	ENSG00000176978.14	293.163115853005	-0.2514598640073	0.21297360074415	-1.1807090791003	0.237718313522245	0.655317942147005	No	0.183547941201858	-0.691104852932136	0.214290868169174	-3.22507841251797	0.00125938170036236	0.0266755745742598	Yes	1.57388621738641
DPP8	ENSG00000074603.19	5258.72550641535	0.0211762325706769	0.0647613709937272	0.326988639149224	0.743676477967686	0.933544638670177	No	0.0298649108540152	0.0362012125515683	0.0645174200400457	0.56110756643862	0.574724210347707	0.815740146177368	No	0.088448163616265
DPP9	ENSG00000142002.18	3429.96795731871	-0.0786669460861141	0.0697482122703309	-1.127870428868	0.259374644091027	0.675958678571631	No	0.170079851716388	-0.232677866190342	0.0696378671993117	-3.34125491701793	0.000834006112862196	0.0209650603304381	Yes	1.67850388350422
DPP9-AS1	ENSG00000205790.1	32.7898113392067	0.0971616716843897	0.606954927546526	0.160080538561806	0.872817631443208	1	No	0	-0.107215772474622	0.606549898541702	-0.176763317795281	0.859694303432477	1	No	0
DPPA2	ENSG00000163530.4	0.670485432764498	-2.53500824249271	4.71544566585162	-0.537596745277072	0.590855477713689	1	No	0	-0.258549209801264	4.59941720280177	-0.0562134719250446	0.955171749089231	1	No	0
DPPA2P1	ENSG00000223915.1	0	NA	NA	NA	1	1	No	0	NA	NA	NA	1	1	No	0
DPPA2P2	ENSG00000224129.1	0	NA	NA	NA	1	1	No	0	NA	NA	NA	1	1	No	0
DPPA2P3	ENSG00000224403.1	0.944957660475126	3.82202069615	4.39517214216988	0.869595222330265	0.384521649643575	1	No	0	0	4.58510208679774	0	1	1	No	0
DPPA2P4	ENSG00000261429.2	0.629971773650084	3.23807731346943	4.84330323300335	0.668567949948797	0.503771123038752	1	No	0	0	4.9975798104491	0	1	1	No	0
DPPA3	ENSG00000187569.3	0.742079738478994	3.46306841664294	4.8348904498698	0.716266160019447	0.473827017853331	1	No	0	0	4.9975798104491	0	1	1	No	0
DPPA3P1	ENSG00000227067.3	0	NA	NA	NA	1	1	No	0	NA	NA	NA	1	1	No	0
DPPA3P2	ENSG00000188831.4	2.84875502612469	4.35379233227169	2.3791091957511	1.8300094590224	0.0672485244199967	1	No	0	4.45938659699333	2.36780399891987	1.88334279316513	0.0596539276129191	1	No	0
DPPA3P3	ENSG00000270415.1	0	NA	NA	NA	1	1	No	0	NA	NA	NA	1	1	No	0
DPPA4	ENSG00000121570.12	1.78360504048299	1.60108137341037	2.94754269285881	0.54319191959099	0.586997669495127	1	No	0	-0.266529676775043	3.06108558537061	-0.0870703119340498	0.930615623385197	1	No	0
DPPA5	ENSG00000203909.4	0.728968987524467	-3.53501048193524	4.83876899380726	-0.730559877204183	0.465048026906434	1	No	0	-3.76070389231833	4.83888984583358	-0.777183199480435	0.437050692828019	1	No	0
DPPA5P1	ENSG00000269776.1	0	NA	NA	NA	1	1	No	0	NA	NA	NA	1	1	No	0
DPPA5P2	ENSG00000259427.2	0.364484493762234	-2.53503140279492	4.89223638793533	-0.518174348452688	0.604336630361979	1	No	0	-2.76071232569324	4.89235857532578	-0.564290675588799	0.572556326193428	1	No	0
DPPA5P4	ENSG00000119660.4	0.728968987524467	-3.53501048193524	4.83876899380726	-0.730559877204183	0.465048026906434	1	No	0	-3.76070389231833	4.83888984583358	-0.777183199480435	0.437050692828019	1	No	0
DPRX	ENSG00000204595.1	0	NA	NA	NA	1	1	No	0	NA	NA	NA	1	1	No	0
DPRXP1	ENSG00000224323.2	27.6518084269073	-0.181599797360262	0.631248201779282	-0.287683666818205	0.773588893714795	1	No	0	-0.354099325088336	0.630091054621791	-0.561981196988873	0.574128830170869	1	No	0
DPRXP2	ENSG00000271304.2	1.09341235312897	-4.11994001484666	4.14425513925208	-0.994132811907471	0.32015821289743	1	No	0	-4.34562230516201	4.14433350666726	-1.0485696429042	0.294376233713703	1	No	0
DPRXP3	ENSG00000282308.1	3.51679191045092	2.64080575257019	2.01493423379144	1.31061635078831	0.189987412278681	1	No	0	1.28540045466984	2.06052230745408	0.623822634688216	0.532744072978851	1	No	0
DPRXP4	ENSG00000264743.2	12.0916988706924	0.385741328158173	1.0899575561299	0.35390490757073	0.723410149056216	1	No	0	0.0308112222518707	1.09311067434541	0.0281867362335672	0.977513215974609	1	No	0
DPRXP5	ENSG00000270652.1	3.03654209619017	-0.674767089643911	2.07992087996243	-0.324419595064645	0.745620386577982	1	No	0	0.209210087642523	2.01163185286956	0.104000186388026	0.917169200657247	1	No	0
DPRXP6	ENSG00000270791.1	0.364484493762234	-2.53503140279492	4.89223638793533	-0.518174348452688	0.604336630361979	1	No	0	-2.76071232569324	4.89235857532578	-0.564290675588799	0.572556326193428	1	No	0
DPRXP7	ENSG00000271464.1	0	NA	NA	NA	1	1	No	0	NA	NA	NA	1	1	No	0
DPT	ENSG00000143196.5	0.27935034849441	0	4.99745499514106	0	1	1	No	0	2.06510853834858	4.89693225541524	0.421714745198874	0.673233240453574	1	No	0
DPY19L1	ENSG00000173852.15	3109.91053943508	0.0938331304956872	0.072737034557103	1.2900323895116	0.197039412550447	0.612296395455989	No	0.213038297216532	0.103862672101689	0.0723831278050262	1.43490168567263	0.151315115297811	0.453083225820493	No	0.343822016100332
DPY19L1P1	ENSG00000229358.3	189.757016457222	-0.18327340995353	0.249319616739521	-0.735094223031021	0.462282112379767	0.821103195910262	No	0.0856022574993817	-0.0634825154571277	0.24670871467107	-0.257317685521435	0.796933540931437	1	No	0
DPY19L1P2	ENSG00000231952.3	62.0567926568637	0.0802408697707483	0.427711596583484	0.187605083452738	0.851186240985899	1	No	0	-0.309470130932573	0.429864589184871	-0.719924689585165	0.471571365627888	1	No	0
DPY19L2	ENSG00000177990.12	44.5601508966239	0.132396703252565	0.522611816109992	0.253336605050469	0.800008111724554	1	No	0	0.0480930056534931	0.520535070115801	0.0923914802566408	0.926387008246963	1	No	0
DPY19L2P1	ENSG00000189212.12	33.8511501803919	0.659321082201018	0.642083513236598	1.02684630364908	0.304492842052494	1	No	0	0.711667012166933	0.638199955228375	1.11511604840566	0.264800695183724	1	No	0
DPY19L2P2	ENSG00000170629.14	38.3051187523228	-0.346881722043601	0.563200835340727	-0.615911234992653	0.537953106072027	1	No	0	-0.488240933699229	0.561671159223689	-0.869264739129651	0.3847023445896	1	No	0
DPY19L2P3	ENSG00000227855.3	136.258179164842	0.144292982860447	0.287754723117585	0.50144435961694	0.616058427070891	0.893078193598611	No	0.0491105147265617	0.0703507483725725	0.286439761074022	0.245603990552109	0.805988799830128	1	No	0
DPY19L2P4	ENSG00000235436.10	0.965376104558949	3.35423579813612	3.6903339631084	0.90892472921633	0.363389859299134	1	No	0	2.06966875605163	3.76568521900556	0.549612789089732	0.582584985056705	1	No	0
DPY19L2P5	ENSG00000225100.2	0	NA	NA	NA	1	1	No	0	NA	NA	NA	1	1	No	0
DPY19L3	ENSG00000178904.19	2498.10688367977	-0.0735616388750298	0.0856027219750759	-0.859337614246052	0.390154277696354	0.779726738382997	No	0.108057572701111	-0.0933823780192182	0.0852613849083678	-1.09524819611572	0.273407916078896	0.597640646702313	No	0.223559872976103
DPY19L3-DT	ENSG00000267213.4	76.2423147163134	0.0341611957187732	0.393867181092653	0.0867327803855207	0.930883919609952	1	No	0	-0.456502591912328	0.397041956924291	-1.14975907193449	0.250243116675212	1	No	0
DPY19L4	ENSG00000156162.16	2464.49202573832	-0.0129513817118243	0.105210820842779	-0.12309933149536	0.90202844064432	0.976017317563172	No	0.0105424765388378	0.0639540935797458	0.104808067222593	0.610202012827116	0.541727996583853	0.797401053657326	No	0.098323194811999
DPY19L4P1	ENSG00000229663.1	0	NA	NA	NA	1	1	No	0	NA	NA	NA	1	1	No	0
DPY19L4P2	ENSG00000231839.1	0.371039869239497	2.45827740891077	4.88484453410874	0.503245782285535	0.614791480177433	1	No	0	0	4.9975798104491	0	1	1	No	0
DPY30	ENSG00000162961.14	2208.64170081469	0.170443857585773	0.0944599659542826	1.8044031232053	0.0711681338088201	0.405303612849065	No	0.392219524969337	0.162165150551404	0.0941107831968397	1.72313038998118	0.0848649482734882	0.337877160031287	No	0.471241164862083
DPYD	ENSG00000188641.14	17.9070728912296	0.493697576526652	0.795306236042112	0.620764120980072	0.534754833393247	1	No	0	-0.210932069806417	0.806625104679122	-0.261499510222071	0.793707327168804	1	No	0
DPYD-AS1	ENSG00000232878.3	0	NA	NA	NA	1	1	No	0	NA	NA	NA	1	1	No	0
DPYD-AS2	ENSG00000235777.1	0.364484493762234	-2.53503140279492	4.89223638793533	-0.518174348452688	0.604336630361979	1	No	0	-2.76071232569324	4.89235857532578	-0.564290675588799	0.572556326193428	1	No	0
DPYD-IT1	ENSG00000232542.1	0	NA	NA	NA	1	1	No	0	NA	NA	NA	1	1	No	0
DPYS	ENSG00000147647.13	13.9217791827468	-0.426935663934125	0.944989295499755	-0.451788889003596	0.651421074865732	1	No	0	-0.479555797563384	0.939846953386429	-0.510248818528871	0.609877154636826	1	No	0
DPYSL2	ENSG00000092964.18	2890.10498894758	0.0741625716859825	0.0788473677018349	0.940583989644801	0.346918089738853	0.749555779362454	No	0.12519604291185	0.0734968784023887	0.0785099107045408	0.936147777303965	0.349197106761842	0.666385208838301	No	0.176274651143882
DPYSL3	ENSG00000113657.13	94.1552866524487	-0.000599272548466534	0.35963874860189	-0.00166631807833897	0.998670471147172	1	No	0	0.15627987086927	0.355783040273356	0.43925610042906	0.660475979424658	1	No	0
DPYSL4	ENSG00000151640.13	830.016622266777	-0.165102790501157	0.138089562908887	-1.19562106667029	0.231844466634768	0.649651679512447	No	0.18731943445292	-0.0976103288593922	0.13717331851519	-0.711583928390441	0.476722462108241	0.758998520952628	No	0.119759070405887
DPYSL5	ENSG00000157851.17	3896.16141961226	-0.0404728205282952	0.0662287687341059	-0.611106340973736	0.541129182212402	0.859549636811664	No	0.065729038847828	-0.0812492926238061	0.0659757983052481	-1.2315014704012	0.218135367056421	0.540046306538428	No	0.267568999784641
DQX1	ENSG00000144045.14	54.5763760919139	0.112568743326493	0.478296192226147	0.235353626384858	0.813934275967886	1	No	0	-0.280770528725475	0.480522050991812	-0.584303109807254	0.55901640029622	1	No	0
DR1	ENSG00000117505.13	10054.5320659655	0.0273710268057416	0.0561293265885444	0.487642173339877	0.625803317951622	0.895247372001835	No	0.0480569451853995	0.0943440157310137	0.0559517503806192	1.68616736901395	0.0917635670098126	0.350804146676242	No	0.4549352817029
DRAIC	ENSG00000245750.10	78.6680259398739	0.424181070846976	0.379940109629736	1.11644193412576	0.264233012123897	1	No	0	-0.145693709667509	0.383778969579157	-0.379629216856968	0.704220669740142	1	No	0
DRAM1	ENSG00000136048.14	289.81710000196	0.0488557579641542	0.20446863138858	0.23894011336784	0.811152020300842	0.954238319022307	No	0.0203431476117218	0.0664108256423374	0.203062494412598	0.327046241771258	0.74363291068236	0.898935941686484	No	0.0462712550557491
DRAM2	ENSG00000156171.15	2580.64099921538	0.216847441436602	0.0859102989822427	2.52411461728731	0.0115990104024796	0.167128852110394	No	0.776948569671571	0.216729291772991	0.0855731717178752	2.53267802772956	0.0113194872990593	0.108882687352856	No	0.963041168773556
DRAP1	ENSG00000175550.8	2145.2587728633	-0.167356367863673	0.10498872048754	-1.59404140832	0.110926760676521	0.48079457238948	No	0.318040443656323	-0.297842524133846	0.104830885077945	-2.84117151078511	0.00449481316625583	0.0602432778870686	No	1.22009140583895
DRAXIN	ENSG00000162490.7	17.8670178268386	-0.239030779021032	0.816143766842937	-0.292878275534305	0.769615194714388	1	No	0	0.0448074832466202	0.803634912186867	0.0557560187681359	0.955536172345115	1	No	0
DRAXINP1	ENSG00000225574.1	0	NA	NA	NA	1	1	No	0	NA	NA	NA	1	1	No	0
DRC1	ENSG00000157856.12	30.9525221143861	0.405049369072127	0.682376230295507	0.593586574515818	0.552788662715188	1	No	0	0.287158842040697	0.680716235059142	0.421848087721528	0.67313590337016	1	No	0
DRC3	ENSG00000171962.18	397.135232791507	-0.367389120397779	0.184312619089786	-1.99329336326565	0.0462293327167762	0.335104520218644	No	0.474819713935024	-0.426176353983854	0.183435529558315	-2.32330320636368	0.0201628696991639	0.153418658083067	No	0.814121820245138
DRC7	ENSG00000159625.15	11.8323190295202	-0.0301005829317849	1.01943097945428	-0.0295268473672424	0.976444407170147	1	No	0	-0.0277218707609823	1.0128446364056	-0.0273703090923819	0.978164379285145	1	No	0
DRD1	ENSG00000184845.4	7.33013266454028	1.49616704246772	1.24602388902762	1.20075309602235	0.229846991100024	1	No	0	0.267756488346367	1.280352642788	0.2091271415376	0.834348987239679	1	No	0
DRD2	ENSG00000149295.14	7.9012158423945	0.161625333620981	1.19632308802353	0.13510174236293	0.892531432603573	1	No	0	0.293353385285303	1.18386375283741	0.247793197977565	0.804294418065358	1	No	0
DRD3	ENSG00000151577.13	3.85403242384809	2.76345451800359	1.92775592982167	1.43350850346456	0.151712570557711	1	No	0	1.46731676107453	1.96830517231746	0.745472186788455	0.455986318980319	1	No	0
DRD4	ENSG00000069696.7	10.3487627417798	-0.745985970861215	1.11073136314874	-0.671616914414365	0.501827607408518	1	No	0	-0.36630337965207	1.08939516282539	-0.336244727489011	0.736686326734193	1	No	0
DRD5	ENSG00000169676.6	0.873686583813861	2.24725289203635	4.2821109625771	0.524800247278946	0.599722059623604	1	No	0	3.06330515577279	4.21426909440009	0.726888835799144	0.467294056817136	1	No	0
DRD5P1	ENSG00000184303.5	0.550004428381982	-1.00666784242824	4.87804404161645	-0.206367108176961	0.836504161700438	1	No	0	-2.76071073497688	4.89235728556606	-0.564290499208187	0.572556446211334	1	No	0
DRD5P2	ENSG00000175658.4	0	NA	NA	NA	1	1	No	0	NA	NA	NA	1	1	No	0
DRG1	ENSG00000185721.13	10820.5536481897	0.0710836313292686	0.0571076633095087	1.24473016771871	0.213230952882095	0.630662578910427	No	0.200202937604837	0.0882933234420619	0.0569734811336794	1.54972667432582	0.12120713298384	0.404095222019804	No	0.393516284580122
DRG1P1	ENSG00000235411.1	20.7709568256952	-0.076848480306799	0.784023783527469	-0.0980180473110692	0.921917962692027	1	No	0	-2.01795672789781	0.839692787387816	-2.40320836168598	0.0162519244190567	1	No	0
DRG2	ENSG00000108591.10	3975.560065231	-0.0885203264284422	0.0687043947870358	-1.28842305798385	0.197598736503957	0.612296395455989	No	0.213038297216532	-0.115062540413294	0.068444614366112	-1.68110437145312	0.0927426434558492	0.353352907636432	No	0.451791330653879
DRGX	ENSG00000165606.10	2.68741278401819	-2.12070789275527	2.42624917168059	-0.874068466466006	0.382080968963352	1	No	0	-5.34568691574689	2.69430030513836	-1.98407241596344	0.0472477676547844	1	No	0
DRICH1	ENSG00000189269.12	33.0370341398432	-0.294215450554262	0.598857771717772	-0.491294368127394	0.623218262577035	1	No	0	0.206217227543565	0.585708853602643	0.352081458689145	0.724777173077912	1	No	0
DROSHA	ENSG00000113360.17	3986.18798143749	0.0803817396702752	0.0699735712561704	1.1487442791222	0.250661441698935	0.667075593970887	No	0.175824948416019	0.0721438958796571	0.0697071929058074	1.03495626308095	0.300689337253474	0.62239666660774	No	0.205932741978749
DRP2	ENSG00000102385.13	375.440830680144	-0.409409300798019	0.191955412278737	-2.13283541181699	0.0329382302033487	0.285759238632746	No	0.54399971990954	-0.12281083381816	0.189305024199524	-0.648745770681286	0.516502714536442	0.784778872644222	No	0.105252697291639
DSC1	ENSG00000134765.10	8.5633119013368	0.78567841355666	1.22911098882069	0.639224952589927	0.522676601656928	1	No	0	1.66096005170448	1.19788620777396	1.38657582074599	0.165571145501807	1	No	0
DSC2	ENSG00000134755.18	4076.78572426098	0.263560714127865	0.0696057850159714	3.78647714507336	0.00015279814270599	0.0108277940689141	Yes	1.96546001256026	0.176350149691146	0.0694431756878684	2.53948855224883	0.0111014678366192	0.107516955623148	No	0.968523041302771
DSC3	ENSG00000134762.17	5643.08330898706	0.172646503098185	0.0679983341337743	2.53898136325715	0.011117574536373	0.162553961022737	No	0.789002443397272	0.0942690929319027	0.0678680700778941	1.38900506267096	0.164831210577196	0.472881220910281	No	0.325247932372768
DSCAM	ENSG00000171587.15	10.1747101192051	-0.333037297571695	1.06909730363591	-0.311512615773199	0.755410953676844	1	No	0	-0.915085722901062	1.08237817490976	-0.845439924892564	0.397865261129114	1	No	0
DSCAM-AS1	ENSG00000235123.5	0.371039869239497	2.45827740891077	4.88484453410874	0.503245782285535	0.614791480177433	1	No	0	0	4.9975798104491	0	1	1	No	0
DSCAM-IT1	ENSG00000233756.5	0.371039869239497	2.45827740891077	4.88484453410874	0.503245782285535	0.614791480177433	1	No	0	0	4.9975798104491	0	1	1	No	0
DSCAML1	ENSG00000177103.15	6.50061358640548	0.27941687106017	1.3870341300993	0.201449167685705	0.840347372875591	1	No	0	-0.418559378646902	1.40555788759205	-0.297788787172588	0.765864373064577	1	No	0
DSCAS	ENSG00000265888.2	8.06792076402138	0.854047000783292	1.16389562241473	0.733783154035241	0.463080909208503	1	No	0	-0.190035078228267	1.19300017077212	-0.159291744363519	0.873439024757846	1	No	0
DSCC1	ENSG00000136982.6	2276.37978735943	0.245482840763735	0.0797572654084429	3.07787434168661	0.00208482806013709	0.0618911180881128	No	1.20837167153062	0.197043729392375	0.0794336042907085	2.48060919747819	0.0131158083516463	0.11813952512103	No	0.927604779184442
DSCR10	ENSG00000233316.4	0	NA	NA	NA	1	1	No	0	NA	NA	NA	1	1	No	0
DSCR4	ENSG00000184029.9	0.728968987524467	-3.53501048193524	4.83876899380726	-0.730559877204183	0.465048026906434	1	No	0	-3.76070389231833	4.83888984583358	-0.777183199480435	0.437050692828019	1	No	0
DSCR4-IT1	ENSG00000223608.1	0	NA	NA	NA	1	1	No	0	NA	NA	NA	1	1	No	0
DSCR8	ENSG00000198054.12	1.29208416686098	1.33972902565657	3.50329388850051	0.382419822114897	0.702149989776081	1	No	0	-2.76072015004416	3.73736578849504	-0.738680746354199	0.4601008798024	1	No	0
DSCR9	ENSG00000230366.9	26.8591783476621	-0.997356044034256	0.679649042641319	-1.46745743973718	0.142251658883778	1	No	0	-0.449844106483266	0.661322863713485	-0.680218590897167	0.496366062538923	1	No	0
DSE	ENSG00000111817.19	2721.53737723143	0.0402959109716621	0.0788734186992331	0.510893424378142	0.60942568584782	0.891664179981141	No	0.0497986795272467	0.127560187384032	0.0783769663336876	1.62752136694023	0.103626414366108	0.373416407286772	No	0.427806603801074
DSEL	ENSG00000171451.15	16.4653241475565	0.15827909217741	0.849769387948296	0.186261230896494	0.852239908662456	1	No	0	0.989195941999485	0.825048772771658	1.19895450383666	0.230545636735778	1	No	0
DSEL-AS1	ENSG00000265533.1	0	NA	NA	NA	1	1	No	0	NA	NA	NA	1	1	No	0
DSG1	ENSG00000134760.6	2.42088450726237	-0.57872889092521	2.40786747589519	-0.240349145756061	0.81005959855766	1	No	0	-0.902030044936061	2.4147859454452	-0.373544515048003	0.708743220719632	1	No	0
DSG1-AS1	ENSG00000266729.5	0	NA	NA	NA	1	1	No	0	NA	NA	NA	1	1	No	0
DSG2	ENSG00000046604.14	16471.449067634	0.130570472297178	0.0497571515770588	2.62415488344352	0.00868642742989377	0.146429808429211	No	0.834370505801041	0.139656217212607	0.0496605108500285	2.81221869896506	0.00492010379752991	0.0636798788989226	No	1.19599777117459
DSG2-AS1	ENSG00000264859.6	54.8997256766129	-0.0317535444371268	0.462795707004622	-0.0686124437986839	0.945298113492493	1	No	0	-0.0754886552648177	0.460277566773269	-0.164006809617126	0.869725783103373	1	No	0
DSG3	ENSG00000134757.5	7.11290646566537	-0.153437605749324	1.32431016360851	-0.115862288129869	0.907761684063508	1	No	0	0.442791167427886	1.29419670376792	0.342135910359487	0.7322486138133	1	No	0
DSG4	ENSG00000175065.12	3.68152553467093	-1.76140005114903	1.84415319929752	-0.955126749675671	0.339513603027919	1	No	0	-1.33459339588524	1.78877594999895	-0.746093101199189	0.455611176458589	1	No	0
DSN1	ENSG00000149636.16	4106.76373474104	0.120669909820223	0.0727247176400528	1.65926955423151	0.0970614874195692	0.455883146996369	No	0.341146462419151	0.112792690056266	0.0724777445477771	1.55623896356092	0.119651279331622	0.401051413397577	No	0.396799948767396
DSP	ENSG00000096696.15	14263.0250608016	0.0613657882921072	0.0652797803206076	0.940042812502161	0.34719560076344	0.749697122199951	No	0.125114156240829	0.0815507239134049	0.0651894525147763	1.2509803467811	0.21094164784099	0.530024860145997	No	0.275703759887851
DSPP	ENSG00000152591.15	3.96245431431448	2.64159592955738	1.94343923525538	1.35923772744572	0.174071269779915	1	No	0	1.87144528069906	1.96174906522947	0.953967718842852	0.340099982930301	1	No	0
DST	ENSG00000151914.21	10845.5443912785	-0.0326345341331199	0.0747043579332835	-0.436849134855893	0.662220762542693	0.911538547465302	No	0.0402249610216288	0.0433348470416419	0.0745752445771909	0.581088902722767	0.561180537458041	0.808059765800293	No	0.0925565167039144
DST-AS1	ENSG00000231441.2	14.3112618629727	-0.350046780512379	0.951494365524699	-0.367891595784014	0.712954067050388	1	No	0	0.828053491141266	0.913688708798319	0.906275280812346	0.364790165853622	1	No	0
DSTN	ENSG00000125868.16	5245.76294000105	0.156356701910866	0.0641317972935352	2.43805270566817	0.0147666208280191	0.190599615697254	No	0.719877979357347	0.159341924261329	0.0639037275382976	2.49346838438861	0.0126501849439688	0.116057495609225	No	0.9353268052589
DSTNP1	ENSG00000230982.1	80.0023687862046	0.124594979976034	0.379447699749746	0.328358770018126	0.742640413044314	1	No	0	-0.255040920176652	0.381192447283936	-0.669060790668503	0.503456700310482	1	No	0
DSTNP2	ENSG00000248593.3	75.9357546344479	0.0880956744506179	0.392323210867143	0.224548719041889	0.822330362294554	1	No	0	-0.0299370956605122	0.391067364924714	-0.0765522729473362	0.938979728146146	1	No	0
DSTNP3	ENSG00000253833.1	3.29190340383592	-1.67508266672809	1.890009375714	-0.886282728674446	0.375465193570594	1	No	0	-2.36208222689911	1.94097349099621	-1.21695748955683	0.223620390421227	1	No	0
DSTNP4	ENSG00000215034.4	0	NA	NA	NA	1	1	No	0	NA	NA	NA	1	1	No	0
DSTNP5	ENSG00000236681.1	0	NA	NA	NA	1	1	No	0	NA	NA	NA	1	1	No	0
DSTYK	ENSG00000133059.17	3860.66144065803	-0.0130133576521301	0.0689889258246461	-0.188629660435749	0.850383084445634	0.964387218110274	No	0.015748554351161	-0.00716181527363409	0.0686862161350281	-0.104268595311101	0.916956199348788	0.971490917582981	No	0.0125612552412771
DTD1	ENSG00000125821.13	1334.903815049	0.0277319620042995	0.109192369955022	0.253973441694898	0.799516075975949	0.950245117152974	No	0.0221643533470293	0.0748608190002087	0.108550281837252	0.689641866729064	0.490419432048622	0.767619642041452	No	0.114853920959657
DTD1-AS1	ENSG00000233993.1	8.13214575553967	-0.934382384043886	1.17838320255328	-0.792935932911548	0.427815150655187	1	No	0	-0.991609093010894	1.1703389544707	-0.8472836772825	0.396837022473509	1	No	0
DTD2	ENSG00000129480.13	593.273046964651	0.247133139131878	0.142268053101505	1.73709510845386	0.0823703846315536	0.428305038210457	No	0.368246816908285	0.11784035668485	0.141883138950532	0.830545176519781	0.406230616611143	0.711013574981472	No	0.148122107451296
DTHD1	ENSG00000197057.10	1.09998143799215	-0.990274992042644	3.73196395553421	-0.265349559599616	0.790740189312721	1	No	0	-3.76066479526448	3.87779970546875	-0.969793460441219	0.332149453178525	1	No	0
DTL	ENSG00000143476.18	12593.5573890024	-0.0671777873092196	0.0634902498179654	-1.05808037457447	0.290018800883517	0.705644883041931	No	0.151413803389966	0.0482100689398905	0.0633418352833514	0.761109442507138	0.446591701012114	0.739502063738614	No	0.131060609673794
DTNA	ENSG00000134769.23	3407.45127493707	0.0738624624451611	0.0727689834183044	1.01502671846563	0.310093091442729	0.719757868235066	No	0.142813578811959	0.135363817934924	0.0723763071272914	1.87027804136033	0.0614452172304654	0.285698127840291	No	0.544092605509084
DTNB	ENSG00000138101.19	1280.80194928608	0.0985358831869228	0.101167199524487	0.973990420314765	0.330061295761761	0.737081949963582	No	0.132484223893456	0.0651648102643213	0.100660824620061	0.647370121497438	0.517392428554678	0.785071377386332	No	0.105090856126347
DTNB-AS1	ENSG00000224220.1	3.49168882321543	4.84175071123394	2.28441337659283	2.11947222899532	0.034050578299244	1	No	0	4.54780543999922	2.28631272521052	1.98914408770587	0.0466853012504289	1	No	0
DTNBP1	ENSG00000047579.20	1014.69211212567	-0.00456487046077992	0.120636980334304	-0.037839727487624	0.969815469085964	0.992932281428746	No	0.00308036963621837	-0.0416700395439951	0.120098373670638	-0.346965893628772	0.728616941870903	0.893744832622387	No	0.0487864561503827
DTWD1	ENSG00000104047.15	846.913808183508	0.00240196511573031	0.125416069131669	0.0191519725690701	0.984719870904197	0.997566384336038	No	0.00105819399557155	0.10301794137823	0.124362436824929	0.828368629695263	0.407461766749324	0.712066662361864	No	0.147479346614981
DTWD2	ENSG00000169570.10	917.418581852903	0.109381105366397	0.118431320898583	0.923582583867855	0.355703684959874	0.757952400247579	No	0.12035806740082	0.070902729473701	0.117844492747837	0.601663495853118	0.547398153600074	0.801471384095785	No	0.0961119791752808
DTX1	ENSG00000135144.7	8.81957193210903	-0.0571977107487	1.13654750895475	-0.0503258423409884	0.9598627306476	1	No	0	-0.473883655517385	1.1434851305748	-0.414420478978311	0.678566193589697	1	No	0
DTX2	ENSG00000091073.20	317.477956480894	-0.0993967290436061	0.198765799568133	-0.50006957564918	0.617026087956811	0.893445731135433	No	0.0489318218759635	-0.345501409901387	0.198870619004882	-1.73731751643467	0.0823311413910782	0.33375455004841	No	0.476572804885954
DTX2P1	ENSG00000186704.9	9.80320542446394	-1.41697895098627	1.19775077067544	-1.18303321999718	0.23679598195841	1	No	0	-0.531212541865636	1.15180610597776	-0.461199623017014	0.644655392135614	1	No	0
DTX2P1-UPK3BP1-PMS2P11	ENSG00000265479.7	6.91358460020427	-0.576745660215018	1.24870381118962	-0.461875470425258	0.644170625553074	1	No	0	-0.836931923660298	1.25027692598469	-0.669397240136338	0.503242111674334	1	No	0
DTX3	ENSG00000178498.16	166.296965370664	-0.387638427807907	0.295518650209136	-1.31172238210204	0.189613822022723	0.601936852874093	No	0.220449066693639	0.00440901578956157	0.290900091217061	0.0151564606635743	0.987907357025455	1	No	0
DTX3L	ENSG00000163840.10	171.070376562164	-0.066528544436728	0.273286857386997	-0.24343850660377	0.807665716870151	0.953494138007846	No	0.020681972611338	0.168208462512479	0.269895900835499	0.623234595233818	0.533130370833734	1	No	0
DTX4	ENSG00000110042.8	24.1717026583106	-0.048386748336442	0.697008476348593	-0.0694206024436387	0.944654830099945	1	No	0	0.253929658728916	0.686307512359301	0.369993995630309	0.71138696423955	1	No	0
DTYMK	ENSG00000168393.13	3540.91252938987	0.0110455239009515	0.0793626803331504	0.13917780819126	0.889309644314773	0.972312877834408	No	0.012193962180468	-0.0441603283825953	0.0791503605940587	-0.557929591869858	0.576892463628912	0.816202845920885	No	0.0882018952701951
DUBR	ENSG00000243701.7	525.526160501926	-0.0652139112411781	0.163723234142157	-0.398318000391773	0.690395793504375	0.918369467146206	No	0.0369825636115498	-0.0363731694619733	0.162684269714266	-0.223581355012738	0.823083072963816	0.933396440900837	No	0.0299338594398003
DUOX1	ENSG00000137857.18	38.753227717425	0.0234056451566756	0.578744835485685	0.0404420803807839	0.967740682381982	1	No	0	-0.221213222692353	0.579006578390562	-0.382056492876557	0.702419461928375	1	No	0
DUOX2	ENSG00000140279.13	8.09362169391849	0.00962413175161105	1.25438040049938	0.00767241878761787	0.993878355564869	1	No	0	1.55584557015133	1.19198563608023	1.30525530095114	0.191805929139426	1	No	0
DUOXA1	ENSG00000140254.13	3.83611545797532	-0.280121936472782	1.89804164842172	-0.147584715385836	0.882670518350266	1	No	0	0.231919961192017	1.86184754643138	0.124564420774698	0.900868397062839	1	No	0
DUOXA2	ENSG00000140274.14	3.15490809160719	4.78463955807131	2.29707399293623	2.08292792168847	0.0372577940757232	1	No	0	4.28933944264084	2.30560931140337	1.86039300822828	0.0628299431673916	1	No	0
DUS1L	ENSG00000169718.18	8577.34189806925	-0.1378188203738	0.0527845097149167	-2.61097092912569	0.00902855683029399	0.148205474652218	No	0.829135753392222	-0.309190994422415	0.0527388913545561	-5.86267527589399	4.5546841066659e-09	3.43483910764031e-06	Yes	5.46409360104998
DUS2	ENSG00000167264.18	1880.85605801061	0.104339010517007	0.0876525169078309	1.19037095793521	0.233900622549199	0.651532418797925	No	0.186063969890359	0.172478529123551	0.0870527827182313	1.98130977250689	0.0475565451280829	0.248716098296409	No	0.604296103853377
DUS3L	ENSG00000141994.16	2785.82458763767	-0.202815294153181	0.0887801384901849	-2.28446697203118	0.0223441015087559	0.235575860459793	No	0.627869213911344	-0.431201383060328	0.088780248622234	-4.85695174041604	1.19206632660524e-06	0.000177429661665243	Yes	3.75097377559382
DUS4L	ENSG00000105865.11	382.132833880715	0.299693305702729	0.178223317557654	1.6815605825864	0.0926540795024779	0.447179473479602	No	0.349518139735088	0.029774399708538	0.178427483612902	0.166871151829577	0.867471432352291	0.951254730810473	No	0.0217031703687825
DUS4L-BCAP29	ENSG00000288558.2	260.012595231051	0.110824068355656	0.237443896569973	0.46673791138277	0.640687402292385	0.9015228117326	No	0.0450232796079701	-0.091189911896951	0.237299619999213	-0.384281744308117	0.700769637134432	1	No	0
DUSP1	ENSG00000120129.6	4013.54738743652	0.275253585963059	0.0723720603597959	3.80331283363555	0.000142773872731608	0.0104016380987837	Yes	1.9828982605819	-0.0571597916965567	0.0724923010574247	-0.788494652022119	0.430407425544704	0.729185082785935	No	0.137162224452085
DUSP10	ENSG00000143507.18	305.885917316388	0.0130918847544827	0.211643573898222	0.0618581727446095	0.950675776988498	0.986945740974389	No	0.00570672275402167	-0.0340960533646274	0.210681812786245	-0.161836719143957	0.87143443648658	0.952334704525783	No	0.0212103890297238
DUSP11	ENSG00000144048.10	1950.45265467713	0.0199087676619572	0.0895616551409004	0.222291198511643	0.82408720328959	0.95752108176299	No	0.0188516553827922	0.0796287632178001	0.0890010689367677	0.894694458943788	0.370950441551954	0.683062630641509	No	0.165539473631843
DUSP12	ENSG00000081721.12	2029.53876383565	0.122188963284654	0.0842119973878319	1.45096859206322	0.146788606166663	0.542992035334942	No	0.265206540642191	0.0464724552361822	0.0839118031940314	0.553825009918125	0.579698610366065	0.817591221008687	No	0.0874637804774071
DUSP12P1	ENSG00000277000.1	0	NA	NA	NA	1	1	No	0	NA	NA	NA	1	1	No	0
DUSP13	ENSG00000079393.21	18.9298912239297	0.457061388081894	0.858207609101015	0.532576713647031	0.594326625205006	1	No	0	-0.20704348197222	0.867315577893165	-0.23871758705771	0.811324578467552	1	No	0
DUSP14	ENSG00000276023.5	2779.1976930197	-0.0178557681416538	0.0930336383270482	-0.191928086042212	0.84779853692742	0.963084089932266	No	0.0163357915886632	0.000459938626750172	0.0927050392215103	0.00496131203451832	0.996041461965989	0.997637367526724	No	0.00102729228139105
DUSP15	ENSG00000149599.16	74.6662762561942	0.103706420991539	0.431721814870619	0.240215845990128	0.810162929955596	1	No	0	0.0747145318649659	0.429643288454748	0.173898985210926	0.861944850162565	1	No	0
DUSP16	ENSG00000111266.9	5924.61327796058	0.0469156623997025	0.0573921391962421	0.817457983911052	0.413666751002899	0.793144396027696	No	0.100647739934206	-0.00698588605295937	0.0572168866580351	-0.122094830057978	0.902823916263619	0.965741746081174	No	0.0151389949581547
DUSP18	ENSG00000167065.14	246.860657304033	-0.308528492636095	0.251157338401233	-1.22842714690347	0.219286662320726	0.636461378015931	No	0.196227945228666	-0.141449228905088	0.248831293354783	-0.568454341084061	0.569726500654866	1	No	0
DUSP19	ENSG00000162999.13	577.061234717428	0.0896447459828677	0.14287998556955	0.627412899193154	0.530388614472471	0.854764566255039	No	0.0681534895482929	0.0021182994225962	0.142301938007049	0.0148859492165966	0.988123169582882	0.994221826709108	No	0.0025167067821417
DUSP2	ENSG00000158050.5	109.8405391948	-0.100463946582323	0.323532497551276	-0.310521964076886	0.756164059489035	1	No	0	-0.0512380158262038	0.320800272106293	-0.1597193652293	0.873102145492088	1	No	0
DUSP21	ENSG00000189037.8	0.742079738478994	3.46306841664294	4.8348904498698	0.716266160019447	0.473827017853331	1	No	0	0	4.9975798104491	0	1	1	No	0
DUSP22	ENSG00000112679.15	2556.63763468643	0.0982474349497154	0.0831803996009111	1.18113684739547	0.237548364111254	0.655317942147005	No	0.183547941201858	0.0710977963431227	0.0828618325667895	0.858028288063934	0.390876843390755	0.698438089702146	No	0.155872084170207
DUSP23	ENSG00000158716.9	8.75274462092591	0.60890388147577	1.19327961815014	0.510277618266633	0.609856980717395	1	No	0	-0.15153284161338	1.21029487568061	-0.125203241506055	0.900362651089432	1	No	0
DUSP26	ENSG00000133878.9	12.2046778101251	-0.455494848827096	1.01137982534396	-0.450369720072462	0.652443874647981	1	No	0	-1.48898869041301	1.04190747082661	-1.42909877518365	0.152975845508517	1	No	0
DUSP28	ENSG00000188542.10	316.686490475277	0.0788374188666069	0.200446277026533	0.393309469430412	0.694090925070616	0.919016175336548	No	0.0366768446556905	-0.0328048186832094	0.199821179265079	-0.164170879202406	0.869596625071206	0.951560108576871	No	0.0215637728013095
DUSP29	ENSG00000188716.6	0.918002817006792	0	4.64955027769914	0	1	1	No	0	3.77291816204836	4.45760917752764	0.84639949618485	0.397329919462476	1	No	0
DUSP3	ENSG00000108861.9	10064.2782819922	0.05065731133588	0.0558172425381483	0.907556680200715	0.364112490482751	0.761495159195628	No	0.118332853117576	-0.0311039368592246	0.0557277798949172	-0.558140606316555	0.576748374269432	0.816202845920885	No	0.0882018952701951
DUSP4	ENSG00000120875.9	296.008710760816	0.35138636224738	0.214810540818293	1.63579664623914	0.101882154175172	0.464928932289382	No	0.332613427052752	0.345693622888204	0.21369485211009	1.61769747597903	0.105727810224062	0.376804324190773	No	0.423884121905127
DUSP5	ENSG00000138166.6	577.180106334329	0.476726328297051	0.16213387011459	2.94032534941725	0.00327867779132095	0.0812260019069113	No	1.0903049230121	0.279538683951771	0.162029059858414	1.72523795543861	0.0844845981407473	0.337580280525657	No	0.471622930260304
DUSP5-DT	ENSG00000273143.2	8.40473310079948	1.17104024174727	1.29011705553897	0.907700767709055	0.364036338241669	1	No	0	1.34264505832608	1.27989453517812	1.04902788583219	0.294165284232738	1	No	0
DUSP5P1	ENSG00000183929.7	35.2987586181412	-0.0590519355269814	0.607855114963677	-0.0971480441198724	0.922608827577859	1	No	0	0.0864403868571702	0.601854561879921	0.143623380683814	0.885797876956247	1	No	0
DUSP5P2	ENSG00000235338.1	2.08785491115538	-1.19501654206075	2.85903874978306	-0.417978434937767	0.67596288432832	1	No	0	-4.76066892074391	3.11375772576011	-1.52891436650929	0.126285674233396	1	No	0
DUSP6	ENSG00000139318.8	81.8157151109299	0.033872150783438	0.446590244399839	0.0758461502645627	0.939541499240109	1	No	0	0.129013298325937	0.443597788486803	0.290833952905911	0.771178316543225	1	No	0
DUSP7	ENSG00000164086.10	1249.88924727955	0.0876220932691696	0.111929241611149	0.782834690987863	0.433724193018816	0.805922816315805	No	0.0937065488316636	-0.13810925017204	0.111923382437124	-1.23396244077618	0.217216900260344	0.538378084080853	No	0.2689126273808
DUSP8	ENSG00000184545.11	677.665782859418	-0.187121441168463	0.164662559787817	-1.13639336962565	0.255791969471051	0.672237130401933	No	0.172477503346275	-0.457716722704896	0.164803992545713	-2.77734001242679	0.00548058136909736	0.0685042391682092	No	1.16428255273537
DUSP8P1	ENSG00000215065.3	0.27935034849441	0	4.99745499514106	0	1	1	No	0	2.06510853834858	4.89693225541524	0.421714745198874	0.673233240453574	1	No	0
DUSP8P2	ENSG00000215097.3	2.50186389601888	0.0235421302223486	2.54599781963599	0.00924672049629423	0.992622289612733	1	No	0	-1.85422569299009	2.67727993171592	-0.69257819140402	0.488574300431192	1	No	0
DUSP8P5	ENSG00000235316.1	106.763636700493	-0.332757059014407	0.361258524153046	-0.921105072315014	0.356995572283682	1	No	0	-0.471764724357896	0.360383071946185	-1.30906460675363	0.190512466974819	1	No	0
DUSP9	ENSG00000130829.18	1470.04875886286	0.0777665235174735	0.109899481930847	0.707615014658644	0.479184366158113	0.827989721564078	No	0.0819750543935134	-0.122518928100662	0.109839855571407	-1.11543234888007	0.264665193643194	0.589621878300556	No	0.229426410072817
DUT	ENSG00000128951.14	3555.61362838667	0.20324693066218	0.0709778137107189	2.86352762978223	0.00418952273702168	0.0945502540086337	No	1.02433730008811	0.149670829863174	0.0707493285444283	2.11550883863421	0.034386602417161	0.208011361787661	No	0.681912942792415
DUTP1	ENSG00000229048.5	5.80710631296537	-0.915584545943118	1.59316230453499	-0.574696340314403	0.565496682977767	1	No	0	0.739333926334547	1.50647155380015	0.490771912997322	0.623587777442489	1	No	0
DUTP2	ENSG00000254388.1	9.09382239613493	-0.176600387293425	1.10944393804877	-0.159179189895815	0.873527698865871	1	No	0	0.52476609925498	1.07746774338755	0.487036482043649	0.626232477719826	1	No	0
DUTP3	ENSG00000226857.1	0	NA	NA	NA	1	1	No	0	NA	NA	NA	1	1	No	0
DUTP4	ENSG00000229829.1	0	NA	NA	NA	1	1	No	0	NA	NA	NA	1	1	No	0
DUTP5	ENSG00000216439.1	0	NA	NA	NA	1	1	No	0	NA	NA	NA	1	1	No	0
DUTP6	ENSG00000225171.2	23.0367059895239	0.0010585820610551	0.78684049416375	0.00134535788245132	0.998926560040656	1	No	0	-0.0785868078520001	0.784013094942317	-0.100236601096289	0.920156488854005	1	No	0
DUTP7	ENSG00000250473.1	13.2072983022682	-0.555753326322251	0.986737210093539	-0.56322323779557	0.573282881154456	1	No	0	0.431495154410873	0.951575854359123	0.453453240153388	0.650222406807118	1	No	0
DUTP8	ENSG00000214904.5	0	NA	NA	NA	1	1	No	0	NA	NA	NA	1	1	No	0
DUX4	ENSG00000260596.5	0.612001878004528	0	4.99745499511359	0	1	1	No	0	3.18735917861514	4.83665128362443	0.65900123695224	0.509894974350162	1	No	0
DUX4L1	ENSG00000280757.1	0	NA	NA	NA	1	1	No	0	NA	NA	NA	1	1	No	0
DUX4L10	ENSG00000278664.1	0	NA	NA	NA	1	1	No	0	NA	NA	NA	1	1	No	0
DUX4L11	ENSG00000278761.1	0	NA	NA	NA	1	1	No	0	NA	NA	NA	1	1	No	0
DUX4L12	ENSG00000278790.1	0	NA	NA	NA	1	1	No	0	NA	NA	NA	1	1	No	0
DUX4L13	ENSG00000276046.1	0	NA	NA	NA	1	1	No	0	NA	NA	NA	1	1	No	0
DUX4L14	ENSG00000276904.1	0	NA	NA	NA	1	1	No	0	NA	NA	NA	1	1	No	0
DUX4L15	ENSG00000278641.1	0	NA	NA	NA	1	1	No	0	NA	NA	NA	1	1	No	0
DUX4L16	ENSG00000258567.1	0	NA	NA	NA	1	1	No	0	NA	NA	NA	1	1	No	0
DUX4L17	ENSG00000259154.1	0.27935034849441	0	4.99745499514106	0	1	1	No	0	2.06510853834858	4.89693225541524	0.421714745198874	0.673233240453574	1	No	0
DUX4L18	ENSG00000259029.1	0	NA	NA	NA	1	1	No	0	NA	NA	NA	1	1	No	0
DUX4L19	ENSG00000258991.1	0	NA	NA	NA	1	1	No	0	NA	NA	NA	1	1	No	0
DUX4L2	ENSG00000280457.1	0	NA	NA	NA	1	1	No	0	NA	NA	NA	1	1	No	0
DUX4L20	ENSG00000276164.1	0	NA	NA	NA	1	1	No	0	NA	NA	NA	1	1	No	0
DUX4L21	ENSG00000275610.1	0	NA	NA	NA	1	1	No	0	NA	NA	NA	1	1	No	0
DUX4L22	ENSG00000277274.1	0	NA	NA	NA	1	1	No	0	NA	NA	NA	1	1	No	0
DUX4L23	ENSG00000276964.1	0	NA	NA	NA	1	1	No	0	NA	NA	NA	1	1	No	0
DUX4L24	ENSG00000274599.2	0	NA	NA	NA	1	1	No	0	NA	NA	NA	1	1	No	0
DUX4L25	ENSG00000280337.1	0	NA	NA	NA	1	1	No	0	NA	NA	NA	1	1	No	0
DUX4L26	ENSG00000236138.4	0.965376104558949	3.35423579813612	3.6903339631084	0.90892472921633	0.363389859299134	1	No	0	2.06966875605163	3.76568521900556	0.549612789089732	0.582584985056705	1	No	0
DUX4L27	ENSG00000258794.3	0	NA	NA	NA	1	1	No	0	NA	NA	NA	1	1	No	0
DUX4L28	ENSG00000279626.1	0	NA	NA	NA	1	1	No	0	NA	NA	NA	1	1	No	0
DUX4L29	ENSG00000237635.2	0	NA	NA	NA	1	1	No	0	NA	NA	NA	1	1	No	0
DUX4L3	ENSG00000281627.1	0	NA	NA	NA	1	1	No	0	NA	NA	NA	1	1	No	0
DUX4L30	ENSG00000277162.1	0	NA	NA	NA	1	1	No	0	NA	NA	NA	1	1	No	0
DUX4L31	ENSG00000231411.1	0	NA	NA	NA	1	1	No	0	NA	NA	NA	1	1	No	0
DUX4L32	ENSG00000283069.1	0	NA	NA	NA	1	1	No	0	NA	NA	NA	1	1	No	0
DUX4L33	ENSG00000282894.1	0	NA	NA	NA	1	1	No	0	NA	NA	NA	1	1	No	0
DUX4L34	ENSG00000282935.1	0	NA	NA	NA	1	1	No	0	NA	NA	NA	1	1	No	0
DUX4L35	ENSG00000282911.1	0.371039869239497	2.45827740891077	4.88484453410874	0.503245782285535	0.614791480177433	1	No	0	0	4.9975798104491	0	1	1	No	0
DUX4L37	ENSG00000283020.1	0	NA	NA	NA	1	1	No	0	NA	NA	NA	1	1	No	0
DUX4L4	ENSG00000258834.4	0	NA	NA	NA	1	1	No	0	NA	NA	NA	1	1	No	0
DUX4L45	ENSG00000261440.1	0	NA	NA	NA	1	1	No	0	NA	NA	NA	1	1	No	0
DUX4L46	ENSG00000259987.1	0	NA	NA	NA	1	1	No	0	NA	NA	NA	1	1	No	0
DUX4L47	ENSG00000260207.1	0	NA	NA	NA	1	1	No	0	NA	NA	NA	1	1	No	0
DUX4L5	ENSG00000280799.1	0	NA	NA	NA	1	1	No	0	NA	NA	NA	1	1	No	0
DUX4L50	ENSG00000232815.1	8.15946048032564	0.540169628787718	1.21480049598724	0.444657069676891	0.656567598175146	1	No	0	1.02099699160623	1.19312647280496	0.855732409663099	0.392145809064601	1	No	0
DUX4L51	ENSG00000250482.3	0	NA	NA	NA	1	1	No	0	NA	NA	NA	1	1	No	0
DUX4L52	ENSG00000258336.2	0	NA	NA	NA	1	1	No	0	NA	NA	NA	1	1	No	0
DUX4L6	ENSG00000281058.1	0	NA	NA	NA	1	1	No	0	NA	NA	NA	1	1	No	0
DUX4L7	ENSG00000281652.1	0	NA	NA	NA	1	1	No	0	NA	NA	NA	1	1	No	0
DUX4L8	ENSG00000281720.1	0	NA	NA	NA	1	1	No	0	NA	NA	NA	1	1	No	0
DUX4L9	ENSG00000224807.5	0	NA	NA	NA	1	1	No	0	NA	NA	NA	1	1	No	0
DUXA	ENSG00000258873.3	2.54518365946794	1.85895716198713	2.20974911689934	0.841252587350537	0.400206445828396	1	No	0	1.24950350841572	2.2281444022208	0.560782105132114	0.57494608723593	1	No	0
DUXAP1	ENSG00000259056.1	0.612001878004528	0	4.99745499511359	0	1	1	No	0	3.18735917861514	4.83665128362443	0.65900123695224	0.509894974350162	1	No	0
DUXAP10	ENSG00000244306.11	735.975676400188	0.0559624805906341	0.13310668649762	0.420433278471211	0.674168961599641	0.915032322841367	No	0.0385635645305923	-0.141645346995358	0.132999444887879	-1.06500705408784	0.286872737587529	0.60947675508915	No	0.21504285334178
DUXAP11	ENSG00000270222.1	0	NA	NA	NA	1	1	No	0	NA	NA	NA	1	1	No	0
DUXAP2	ENSG00000254063.2	0	NA	NA	NA	1	1	No	0	NA	NA	NA	1	1	No	0
DUXAP3	ENSG00000270552.1	0.364484493762234	-2.53503140279492	4.89223638793533	-0.518174348452688	0.604336630361979	1	No	0	-2.76071232569324	4.89235857532578	-0.564290675588799	0.572556326193428	1	No	0
DUXAP4	ENSG00000270258.1	1.6244280410624	1.79640541565914	3.19455961918979	0.562332724945277	0.57388934591861	1	No	0	-2.76072160238856	3.4648075817662	-0.796789298464091	0.425573411290633	1	No	0
DUXAP5	ENSG00000255377.1	1.62029379525159	-3.5350011307185	3.12548136975956	-1.13102614045991	0.258044089205196	1	No	0	0.288050072190348	2.83366847797347	0.101652707234246	0.919032341768731	1	No	0
DUXAP6	ENSG00000258726.1	0	NA	NA	NA	1	1	No	0	NA	NA	NA	1	1	No	0
DUXAP7	ENSG00000232136.2	5.98689346802928	0.265707012026958	1.33565899518317	0.198933270382026	0.842314943611429	1	No	0	-0.914435164027897	1.3822915598416	-0.66153566338254	0.508268851381975	1	No	0
DUXAP8	ENSG00000206195.11	1536.62172097819	-0.0521802048030225	0.11358883047952	-0.459377956289731	0.645962775253893	0.903925585132581	No	0.04386732095885	-0.0140174899537519	0.113059767023991	-0.123983007596128	0.901328729220277	0.965331432014749	No	0.0153235525809304
DUXAP8	ENSG00000271672.1	0	NA	NA	NA	1	1	No	0	NA	NA	NA	1	1	No	0
DUXAP9	ENSG00000225210.10	244.58077969041	-0.252453945125421	0.217170705055705	-1.16246776958552	0.245045509270996	0.66244531253414	No	0.178849968628849	-0.0471547527332626	0.214242272027375	-0.220100133773961	0.825793170626743	1	No	0
DUXB	ENSG00000282757.4	4.48559092115742	1.11077174158826	1.61904744715645	0.686064972054477	0.492672138178403	1	No	0	0.805344917690798	1.62213511137277	0.496472157001308	0.619561326822999	1	No	0
DVL1	ENSG00000107404.20	3499.35425005103	-0.21071397968264	0.0953440149475436	-2.21003887657312	0.027102464301563	0.259001294814053	No	0.586698064763565	-0.430609834391812	0.0953344143698212	-4.5168351558902	6.27707321372383e-06	0.000616023063128043	Yes	3.21040302809248
DVL2	ENSG00000004975.12	7811.59247107427	-0.0346579372074265	0.0571748491477971	-0.606174528206198	0.544398865223858	0.861585074017754	No	0.0647018333032448	-0.107365798045908	0.057053165450321	-1.88185523447243	0.0598556739098896	0.281884838996116	No	0.549928281763698
DVL3	ENSG00000161202.20	2207.5517884285	0.093290215460906	0.0863961462727319	1.07979602662382	0.280233020953974	0.696981552691049	No	0.156778716407737	-0.106181945740235	0.0863444649177569	-1.22974814704536	0.218791431046335	0.540781834434571	No	0.26697790533811
DXO	ENSG00000204348.10	1732.20145364152	-0.0733714994732927	0.106739377039769	-0.687389241984761	0.491837475104143	0.83582078065136	No	0.0778868353818835	-0.0755719060312096	0.106311822026106	-0.710851385960178	0.47717633383723	0.759257466531852	No	0.119610928540237
DYDC1	ENSG00000170788.14	0	NA	NA	NA	1	1	No	0	NA	NA	NA	1	1	No	0
DYDC2	ENSG00000133665.13	2.26551534862714	-0.00292135738299699	2.86384704147545	-0.00102008149900768	0.999186092862335	1	No	0	2.06565687973117	2.72425196679569	0.758247366582919	0.448302909900498	1	No	0
DYM	ENSG00000141627.14	3104.57480099557	0.0889296382720651	0.074107550615008	1.20000779318775	0.2301363138008	0.648581408239849	No	0.188035504652512	0.0936301271049891	0.0737668125547862	1.26927169362849	0.204344178464256	0.523128483289579	No	0.281391632871207
DYNAP	ENSG00000178690.4	0.371039869239497	2.45827740891077	4.88484453410874	0.503245782285535	0.614791480177433	1	No	0	0	4.9975798104491	0	1	1	No	0
DYNC1H1	ENSG00000197102.14	36030.3063326395	-0.130691380100159	0.139732220040714	-0.935298816994956	0.349634324808884	0.750796145739628	No	0.124477965523664	-0.0778171817579456	0.139712518792174	-0.556980737522175	0.577540590067257	0.816234277216493	No	0.0881851712713964
DYNC1I1	ENSG00000158560.14	94.2851693763662	0.404656493317017	0.353466770685826	1.14482188108339	0.252282949316022	1	No	0	0.400563959400047	0.351346060894123	1.14008382043809	0.254251381893582	1	No	0
DYNC1I2	ENSG00000077380.16	7142.50721476575	-0.0278405474714344	0.0566033720299557	-0.491853161269273	0.622823152023233	0.894835179230266	No	0.0482569505418155	0.0503528921178965	0.0563431152333413	0.893683139623418	0.371491448893806	0.683636126547378	No	0.165174995182409
DYNC1I2P1	ENSG00000225137.1	10.8095706538094	0.896665194900517	1.00421621693417	0.892900532554627	0.371910441901695	1	No	0	0.460540890502659	1.0100023925356	0.455979999558692	0.648404360533603	1	No	0
DYNC1LI1	ENSG00000144635.9	5585.04532320231	0.0547630290373083	0.0706870149439075	0.774725443997948	0.438501912738727	0.808008350028201	No	0.092584151165471	0.0832562753200235	0.0704668164948304	1.18149619156034	0.23740566548528	0.559719234674757	No	0.252029768366501
DYNC1LI2	ENSG00000135720.13	7350.17716606851	-0.0608787890757651	0.0572007936205373	-1.06429972772104	0.287192941304958	0.703232262621354	No	0.152901213080738	-0.0362697013736257	0.0569916339845166	-0.636403956824249	0.52451316254909	0.788984804411262	No	0.102931361079412
DYNC2H1	ENSG00000187240.17	12809.7549407484	-0.000576608796020006	0.0724126544947874	-0.00796281810193152	0.993646657516564	0.998987791084033	No	0.000439819378856984	0.099778552169954	0.0722920092237348	1.38021550709916	0.167520300798981	0.47699316204878	No	0.321487846758143
DYNC2I1	ENSG00000126870.16	2599.52870963168	-0.0079479371817531	0.0836334173173804	-0.0950330314925609	0.924288590305346	0.981039514967989	No	0.00831349946313852	0.0886566037462144	0.0831235730659261	1.06656391774569	0.286168801258129	0.608680137479241	No	0.215610869963611
DYNC2I2	ENSG00000119333.12	3912.80210407768	-0.102712038900143	0.0856091334258515	-1.19977898139928	0.230225189287032	0.648611830257273	No	0.188015134342359	-0.258742782456586	0.085531614835222	-3.02511279548572	0.00248540417726449	0.0420252497058534	Yes	1.37648969738755
DYNC2LI1	ENSG00000138036.18	1805.38777803256	0.0541221627732556	0.0962643405813669	0.562224417124732	0.573963127373743	0.873976695847138	No	0.0585001474570454	0.142511207875802	0.0956508401993238	1.48991067489661	0.136247724358657	0.4298852949545	No	0.366647410499051
DYNLL1	ENSG00000088986.11	10161.269486101	-0.0841076847494882	0.0506791111299702	-1.65961246900696	0.0969924382834628	0.455873503619346	No	0.341155649224479	-0.0630618049123095	0.0505097361354224	-1.24850790634173	0.211845114830836	0.530527327643662	No	0.275292240529518
DYNLL1P1	ENSG00000205579.3	1.47178579966184	-2.1198326798789	3.0491302257668	-0.695225366881729	0.486914077531107	1	No	0	-0.316901995814685	2.79294497689526	-0.113465176878266	0.909661769577513	1	No	0
DYNLL1P2	ENSG00000258605.1	0.838051045483229	0	4.80538252062114	0	1	1	No	0	3.64629009958418	4.62323326683333	0.788688324628208	0.430294193465023	1	No	0
DYNLL1P3	ENSG00000235282.3	0.742079738478994	3.46306841664294	4.8348904498698	0.716266160019447	0.473827017853331	1	No	0	0	4.9975798104491	0	1	1	No	0
DYNLL1P4	ENSG00000257231.1	0.728968987524467	-3.53501048193524	4.83876899380726	-0.730559877204183	0.465048026906434	1	No	0	-3.76070389231833	4.83888984583358	-0.777183199480435	0.437050692828019	1	No	0
DYNLL1P5	ENSG00000242151.1	0	NA	NA	NA	1	1	No	0	NA	NA	NA	1	1	No	0
DYNLL1P6	ENSG00000248820.2	0	NA	NA	NA	1	1	No	0	NA	NA	NA	1	1	No	0
DYNLL1P7	ENSG00000230614.3	0	NA	NA	NA	1	1	No	0	NA	NA	NA	1	1	No	0
DYNLL2	ENSG00000264364.3	7444.58897719149	0.0453533492054655	0.0581468250959111	0.77997980337975	0.435402763198952	0.80629173830141	No	0.0935077901925744	0.0788738069784161	0.0579417541211091	1.36126025479924	0.173431458468606	0.484409051406634	No	0.314787750460388
DYNLL2-DT	ENSG00000266290.1	13.132863634409	1.62682276540541	1.03166261801704	1.57689416771961	0.114819878761888	1	No	0	1.63026428492491	1.02710174984683	1.58724711078335	0.112456688672855	1	No	0
DYNLRB1	ENSG00000125971.17	530.627141019699	-0.0572285971995631	0.153429930550809	-0.372995001653941	0.709152164065923	0.923432596513107	No	0.0345947992283347	-0.17707618740872	0.152961669847924	-1.15765072115629	0.247006601615558	0.57015061132713	No	0.244010405681552
DYNLRB2	ENSG00000168589.15	0	NA	NA	NA	1	1	No	0	NA	NA	NA	1	1	No	0
DYNLT1	ENSG00000146425.11	3819.5390023779	0.0944502492414774	0.0738039605403904	1.27974499674429	0.200634833880481	0.61581386973817	No	0.210550533875628	0.161597272043608	0.0734535497916804	2.19999268247634	0.0278074142035213	0.18481184577896	No	0.733270195499252
DYNLT2	ENSG00000184786.6	710.327170290207	-0.16688448557143	0.137409787906075	-1.21450216985636	0.224556021744956	0.642693111893312	No	0.191996354645001	-0.0171327074472689	0.136044076725195	-0.125934975338003	0.899783396749751	0.965127313588495	No	0.0154153934521316
DYNLT2B	ENSG00000213123.11	61.0065186311024	0.176949394899769	0.441142686393561	0.4011160115707	0.688334712916688	1	No	0	0.366410352988345	0.436088994303741	0.840219216202314	0.40078548602667	1	No	0
DYNLT3	ENSG00000165169.11	1576.95372780307	0.258433305903607	0.0946550405999233	2.73026459304923	0.0063283511361375	0.122232789162565	No	0.912812278199647	0.176143696704088	0.0943355047825059	1.86720468725104	0.0618730093060309	0.287351936133315	No	0.541585872310754
DYNLT3P1	ENSG00000232241.1	0	NA	NA	NA	1	1	No	0	NA	NA	NA	1	1	No	0
DYNLT3P2	ENSG00000229758.2	4.68291524415738	-0.0679484404992086	1.89675705431659	-0.0358234811066464	0.971423109865823	1	No	0	-0.69618975108175	1.91396311922147	-0.363742511070399	0.716050295453896	1	No	0
DYNLT4	ENSG00000188396.4	20.2031168854751	-0.687962172865614	0.791744293379888	-0.868919648196974	0.38489108186691	1	No	0	-0.152945994446699	0.772959880835228	-0.197870547021706	0.843146348613833	1	No	0
DYNLT5	ENSG00000152760.10	1.72512148572302	4.04522993918106	3.33919062618929	1.21144025365138	0.22572671977987	1	No	0	3.18362381461033	3.36570224704902	0.945901800256296	0.344198675190906	1	No	0
DYRK1A	ENSG00000157540.22	8245.74159547922	-0.105723774342038	0.0582143185071203	-1.81611289203886	0.0693530564914067	0.400788964608094	No	0.397084244914738	-0.0543979240419591	0.0580101016168229	-0.937731921265653	0.348382194912444	0.665804931381916	No	0.176652992501636
DYRK1B	ENSG00000105204.14	1040.75736020207	-0.263807790746534	0.114956043563378	-2.29485795238848	0.0217412661793546	0.233201604477974	No	0.632268465861852	-0.357760802701868	0.114540797282122	-3.12343558968493	0.00178752984976381	0.0337008961008805	Yes	1.47235855116149
DYRK2	ENSG00000127334.11	4176.07001531626	0.0952549946773674	0.066600189431059	1.43025110725804	0.152644961943863	0.553331548098773	No	0.257014567858106	0.0746053390588132	0.0663487106679065	1.12444293653623	0.26082516572142	0.58593102310278	No	0.232153506932468
DYRK3	ENSG00000143479.18	2359.06281085792	0.00971397199511868	0.0781393002461568	0.124316086329381	0.901065011052654	0.976015975714424	No	0.0105430736162635	0.113470242579463	0.0775274955912829	1.46361289906315	0.143299746119979	0.440610689891059	No	0.355944970407265
DYRK3-AS1	ENSG00000237605.2	44.6120210124457	-0.102244149665513	0.542713627054049	-0.188394292254118	0.850567573711272	1	No	0	0.0273669736408043	0.537574881630689	0.050908207537132	0.95939866532333	1	No	0
DYRK4	ENSG00000010219.13	1149.25557427112	0.0626288112377534	0.11292409644643	0.554609806131714	0.579161580212162	0.8753575025864	No	0.0578145416162457	0.11470713255085	0.112195790169933	1.02238357051645	0.306599393430604	0.62847486269797	No	0.201712088240368
DYSF	ENSG00000135636.15	66.488854081471	0.0442367762020058	0.406001170478877	0.108957262733575	0.913236387852789	1	No	0	-0.449166361592173	0.409562838039625	-1.09669706300042	0.272773840768393	1	No	0
DYTN	ENSG00000232125.5	1.47103501661755	0.0126828033192154	2.97496881625573	0.00426317185239535	0.996598491302457	1	No	0	-3.76069689875796	3.2321627262906	-1.16352337961459	0.244617218037675	1	No	0
DZANK1	ENSG00000089091.16	335.394715957428	-0.0801231684517934	0.19241165147932	-0.416415366927013	0.677106085645308	0.91515298804884	No	0.0385062979428572	0.0642828592378221	0.190414858193322	0.337593714312765	0.735669379624826	0.896369239801382	No	0.0475130553205282
DZIP1	ENSG00000134874.18	5453.81332052552	0.0692332164740489	0.0617515268523466	1.12115796973882	0.262220626796358	0.679280281321449	No	0.167950992265715	0.115250677560784	0.0614772158791275	1.8746892798038	0.060835482554578	0.284242703247024	No	0.546310675207431
DZIP1L	ENSG00000158163.15	711.826985094534	-0.101173921118695	0.133333859657974	-0.758801413071104	0.447971360236674	0.814082483120682	No	0.0893315900133119	-0.0540174431613692	0.1323179474061	-0.408239730288312	0.683097682253299	0.87360239725614	No	0.0586861828883252
DZIP3	ENSG00000198919.13	5168.61368298793	0.00775654411253422	0.0595854371815267	0.130175164930047	0.896427842884331	0.974550505590291	No	0.011195648869816	0.112598903781542	0.0592179440102323	1.90143216998695	0.0572454291752508	0.274245850753662	No	0.561859934431174
E2F1	ENSG00000101412.13	5261.22226755981	0.00150813032689927	0.0631850515697079	0.0238684671363361	0.98095752669371	0.996167361485045	No	0.00166769163309816	-0.0857705282462138	0.063037993582154	-1.36061640563534	0.173634944339888	0.484498887610461	No	0.314707215734358
E2F2	ENSG00000007968.7	4717.07012003186	0.107065442789993	0.064222041888803	1.66711365196658	0.0954918080281305	0.453418087671936	No	0.343501159067402	-0.0371964658712979	0.0641276329389505	-0.580038029888129	0.561888972248886	0.808247748378271	No	0.0924554965750567
E2F3	ENSG00000112242.15	6605.09021551057	0.135794740721773	0.059498830462883	2.28230941121583	0.0224710793075202	0.235596293958659	No	0.627831545489194	-0.00256815945315172	0.0594213970605922	-0.0432194391278442	0.965526609382786	0.986664410550184	No	0.00583053672159467
E2F3-IT1	ENSG00000224707.1	24.5980643179974	-0.56385117619922	0.664267125107888	-0.848831975702005	0.395974794769296	1	No	0	-1.09456855844069	0.672292935075449	-1.62811254043277	0.103501024954721	1	No	0
E2F3P1	ENSG00000267046.1	0	NA	NA	NA	1	1	No	0	NA	NA	NA	1	1	No	0
E2F3P2	ENSG00000203435.2	7.71679656456041	0.103506129283368	1.27089956496538	0.0814432014430564	0.935089493416945	1	No	0	-0.0835031328124047	1.26947181950115	-0.0657778546397495	0.947554687481972	1	No	0
E2F4	ENSG00000205250.9	8131.9925516214	-0.0568271293824784	0.0564968018932871	-1.00584683518574	0.314489253809538	0.723810655042577	No	0.140375028036143	-0.138543931119707	0.0563846383862054	-2.45712192336418	0.0140055144732035	0.122781171591105	No	0.910868226851434
E2F4P1	ENSG00000231276.2	0	NA	NA	NA	1	1	No	0	NA	NA	NA	1	1	No	0
E2F5	ENSG00000133740.11	1403.38096595211	0.0963671156419055	0.101898951308126	0.945712535848445	0.344295226838014	0.74702567733647	No	0.126664470026794	0.154542558453567	0.101229158209809	1.52666051152238	0.126845451550697	0.413514906445273	No	0.383508830318832
E2F6	ENSG00000169016.17	2881.11939575636	0.0492215676761327	0.0777157012283882	0.6333542244119	0.526502350596874	0.852288413748628	No	0.0694134154401175	-0.0271496606242361	0.0774835511637758	-0.350392569990116	0.726044101696899	0.892624262218385	No	0.0493313128748746
E2F6P1	ENSG00000234764.2	0.153000469501132	0	4.99745499518397	0	1	1	No	0	1.17201365417672	4.98967554888498	0.234887748250209	0.81429585905545	1	No	0
E2F6P2	ENSG00000224688.1	0.371039869239497	2.45827740891077	4.88484453410874	0.503245782285535	0.614791480177433	1	No	0	0	4.9975798104491	0	1	1	No	0
E2F6P3	ENSG00000226885.1	0	NA	NA	NA	1	1	No	0	NA	NA	NA	1	1	No	0
E2F6P4	ENSG00000231513.3	0.464870283114158	1.43602111525492	4.98356370969423	0.28815145123188	0.773230809600893	1	No	0	2.06510692762768	4.89693091319618	0.421714531863755	0.673233396187865	1	No	0
E2F7	ENSG00000165891.16	2667.2272622138	0.0271127996558432	0.0863628649586667	0.313940484360024	0.753566241569567	0.935219990521727	No	0.029086218612161	0.0409343120069622	0.0860044430013941	0.475955782962267	0.63410587959808	0.848317661270542	No	0.0714414912530858
E2F8	ENSG00000129173.13	2021.36341642742	0.00874876594007472	0.0834437263022409	0.104846299749197	0.916497770595482	0.979177258261864	No	0.00913868172432508	0.0148476956957804	0.0829678410707942	0.178957238179927	0.857971278569773	0.947718735491022	No	0.0233205337046826
E4F1	ENSG00000167967.16	2516.35244075718	-0.238243311530339	0.0931985903992913	-2.55629737005283	0.010579266653108	0.159340220624279	No	0.797674585840962	-0.4286723282193	0.0931383687884545	-4.60253205843603	4.17385291631602e-06	0.000458394409605503	Yes	3.33876068748981
EAF1	ENSG00000144597.14	3702.81426146059	-0.00456687027704777	0.0674742907098444	-0.0676831164730046	0.946037889590595	0.985828508067588	No	0.00619862712527226	-0.0363305409260984	0.0672030259088753	-0.54060870674724	0.588777315353851	0.822293817409483	No	0.0849729750637623
EAF1-AS1	ENSG00000249786.7	42.5585555223441	-0.692117417805502	0.524883145082468	-1.3186123888523	0.187298729786825	1	No	0	-0.0740232898287712	0.510008502621448	-0.145141285779141	0.884599322055469	1	No	0
EAF2	ENSG00000145088.9	270.585599998226	0.450800010865829	0.226784755876368	1.98778797597658	0.0468351441119537	0.338361085706861	No	0.470619590179629	0.449061245791414	0.22563086024527	1.99024745685616	0.0465636829073313	1	No	0
EAPP	ENSG00000129518.9	2385.23538974534	0.0861597850402788	0.08225087145469	1.04752428170615	0.294857839150512	0.709936215763802	No	0.14878066872625	-0.0320454762842005	0.082059773447466	-0.390513828370678	0.696156631865154	0.879779223002409	No	0.0556262986014286
EARS2	ENSG00000103356.18	5150.08868454115	0.0781854452236993	0.0701444656508773	1.11463455453269	0.265007056519018	0.682408957295199	No	0.16595528125679	0.0422130179380048	0.0699640540197155	0.603352943585993	0.546273919297006	0.800446965684939	No	0.0966674373529077
EBAG9	ENSG00000147654.15	1161.23377839675	-0.0519969023128947	0.107332355656931	-0.484447601980279	0.628068242452102	0.896706921514792	No	0.0473494779893793	0.0679247254113947	0.106371280373864	0.638562638079181	0.5231074932484	0.788701715898648	No	0.103087214322316
EBAG9P1	ENSG00000233690.1	22.1083835313684	-0.00751498567163087	0.695670995211227	-0.0108024996346859	0.991381019954272	1	No	0	-0.90842684160616	0.712956413114714	-1.27416883402099	0.202603587846988	1	No	0
EBF1	ENSG00000164330.17	80.642146876503	-0.0067526728269955	0.367918608109107	-0.0183537137784371	0.985356677269449	1	No	0	-0.21881485581874	0.367732811353402	-0.595037617158543	0.551818326332223	1	No	0
EBF2	ENSG00000221818.9	143.391458672135	0.277992847724002	0.279566136241026	0.994372392385652	0.320041603610898	0.729412160306307	No	0.137027000674136	-0.0201483095758269	0.280151400106044	-0.0719193606321448	0.942666082389891	1	No	0
EBF3	ENSG00000108001.16	1047.5184864922	0.0860368727992625	0.110515101161047	0.778507840968139	0.436269685979819	0.806601554893466	No	0.0933409451340025	0.108654722945815	0.109786960929048	0.989686953954719	0.32232715359755	0.642247326187139	No	0.192297695118586
EBF4	ENSG00000088881.21	322.875376141044	0.00692086143951681	0.226401639428383	0.0305689546108878	0.975613301204994	0.995122739100504	No	0.00212334978030911	0.19701893766382	0.224467977105322	0.877715120902871	0.380098336564936	0.691599225224795	No	0.160145501923252
EBI3	ENSG00000105246.6	1.93529339146254	-1.17192706141598	2.46183073003974	-0.476038846666384	0.634046702787134	1	No	0	0.286884411150281	2.30264733389665	0.124588948957634	0.900848977678644	1	No	0
EBLN1	ENSG00000223601.2	0.558700696988819	0	4.99745499511571	0	1	1	No	0	3.06216483647442	4.84132187293677	0.632505938841222	0.527056329010961	1	No	0
EBLN2	ENSG00000255423.1	230.726728944028	0.127172020766554	0.235813837356418	0.539289899999977	0.589686836818621	0.881377091604348	No	0.0548382416853181	0.33058083948799	0.233203747849114	1.41756229278905	0.156318595529595	1	No	0
EBLN3P	ENSG00000281649.2	3768.18865021364	0.108662159635735	0.0689821965165431	1.57522034848044	0.115205591867736	0.488176627922687	No	0.311423016822117	0.0743665411390097	0.0687312407262291	1.08199037807607	0.279256803425036	0.603102634370776	No	0.219608774513308
EBNA1BP2	ENSG00000117395.13	9902.11836811894	0.0565755275928763	0.0557217970063972	1.01532130391238	0.309952692408373	0.719689617753227	No	0.142854762402136	0.0346155786914016	0.0555945826504176	0.622643017379349	0.533519136031664	0.793996640809128	No	0.100181334954699
EBP	ENSG00000147155.11	2036.58991088322	0.202367496582824	0.0919281543203682	2.20136581745758	0.0277101368628728	0.261722545402575	No	0.582158864589032	0.149660622838007	0.0916187040340953	1.63351604255733	0.10236050948732	0.370893534255867	No	0.430750737610927
EBPL	ENSG00000123179.14	2320.57114197488	0.0779146358100296	0.0875444702497991	0.890000654384089	0.373465534699767	0.767163163945285	No	0.115112258391308	0.106779721809401	0.0871183458144324	1.22568582783756	0.220316925423866	0.541905862229784	No	0.266076150850912
ECD	ENSG00000122882.11	3592.52041450022	-0.0753490310972008	0.0694723534787038	-1.08459016175835	0.278103214330346	0.695687207452918	No	0.157585982532371	0.01287063659688	0.0690325753536848	0.186442944232313	0.852097418143597	0.945920117177661	No	0.0241455381582443
ECE1	ENSG00000117298.16	2871.30637871247	-0.0739134888202218	0.077912866919154	-0.948668579952499	0.342789199086387	0.74702567733647	No	0.126664470026794	-0.086701453043246	0.0775757956496954	-1.11763536960367	0.263722756221003	0.58933856546266	No	0.229635138372685
ECE1-AS1	ENSG00000231105.2	11.6224969492326	0.216384974470271	1.06357192733999	0.203451190190262	0.838782392363483	1	No	0	0.255452138536418	1.05651170122369	0.241788271952448	0.80894422695399	1	No	0
ECE2	ENSG00000145194.19	0.371039869239497	2.45827740891077	4.88484453410874	0.503245782285535	0.614791480177433	1	No	0	0	4.9975798104491	0	1	1	No	0
ECEL1	ENSG00000171551.12	406.010399671711	-0.242453015236501	0.184667642204725	-1.31291552944459	0.189211413382722	0.601084422108923	No	0.221064527196581	-0.073588394817626	0.18276792669527	-0.402632979145846	0.68721824468573	0.875725220669705	No	0.0576321425385756
ECEL1P1	ENSG00000204121.2	3.42502320260586	-2.97104987338948	2.11723138386479	-1.40327122299034	0.160535976038592	1	No	0	-2.17479911479457	1.98175649404288	-1.09740985904776	0.27246226553326	1	No	0
ECEL1P2	ENSG00000244280.1	0.643834842256643	-2.53500662214727	4.78276442353759	-0.530029580731941	0.596091421580651	1	No	0	-0.377286119473505	4.67758852939043	-0.0806582530940728	0.93571373779912	1	No	0
ECEL1P3	ENSG00000230122.1	4.1879561670158	0.89119596440413	1.60135637915652	0.556525690348544	0.577851537124167	1	No	0	0.805442091834963	1.59517455489135	0.504924109631264	0.61361213964274	1	No	0
ECH1	ENSG00000104823.9	1128.53367285535	-0.0945724444114539	0.119345130601046	-0.79242817813486	0.428111054582208	0.802273504252368	No	0.0956775504959992	-0.370496478596291	0.119474152684313	-3.10105968757321	0.00192829417231814	0.0354104929825694	Yes	1.4508680269804
ECHDC1	ENSG00000093144.19	4622.61225379999	0.0256688212764801	0.0698409069702908	0.367532759667615	0.713221660353947	0.924437362740646	No	0.0341225100728749	0.0665683996534101	0.0695571545025389	0.957031668841201	0.338551270781974	0.656556141794221	No	0.18272813167815
ECHDC2	ENSG00000121310.17	1155.02427490056	0.0156321648837828	0.141640591753655	0.110365006882848	0.912119904019264	0.978334125950004	No	0.00951279728365393	0.088872968376839	0.141013947306417	0.630242398531842	0.528536003235062	0.791209551290802	No	0.101708478681032
ECHDC3	ENSG00000134463.15	3.154801582526	1.29826374006326	1.94088245360355	0.668903847140684	0.503556815960758	1	No	0	-4.08264333929972	2.38520490272163	-1.71165308885674	0.0869606185082233	1	No	0
ECHS1	ENSG00000127884.5	6220.13818956068	-0.00244066657018644	0.0601815833331314	-0.040555040844909	0.967650626853554	0.992211064207866	No	0.00339593442779957	-0.0200264718552463	0.0599876928255908	-0.333843008656319	0.738498027218882	0.897881522345227	No	0.0467809657673288
ECI1	ENSG00000167969.13	2927.55179223416	-0.136021361876155	0.0830271846565598	-1.63827501123643	0.101364338017417	0.464820798121797	No	0.332714447942489	-0.149181656573583	0.0827126311167394	-1.80361396511532	0.071291845273998	0.30993595455014	No	0.508728039904704
ECI2	ENSG00000198721.13	2511.01193161813	0.155902926985122	0.0874962298563085	1.7818245110807	0.074777853826925	0.41055004590498	No	0.386633894974267	0.166260874579204	0.0871361467302362	1.90805860504629	0.0563836421238204	0.27262229491024	No	0.564438630670958
ECI2-DT	ENSG00000234817.2	10.547458394009	1.22223501971759	1.06009601386226	1.15294747243187	0.248931945209611	1	No	0	0.562324464588294	1.07153698129274	0.524783068065355	0.599734003343949	1	No	0
ECM1	ENSG00000143369.15	97.5342315073518	-0.188914743986696	0.348728210305088	-0.541724868835309	0.588008055182036	1	No	0	-0.184024978875746	0.346266161051819	-0.531455277976778	0.595103324363315	1	No	0
ECM1P1	ENSG00000270639.1	0.670485432764498	-2.53500824249271	4.71544566585162	-0.537596745277072	0.590855477713689	1	No	0	-0.258549209801264	4.59941720280177	-0.0562134719250446	0.955171749089231	1	No	0
ECM1P2	ENSG00000249995.1	0.314985886825042	2.24351794338217	4.90071518486077	0.457793986949662	0.647100456225725	1	No	0	0	4.9975798104491	0	1	1	No	0
ECM2	ENSG00000106823.12	50.95064736035	-0.0736449813131048	0.491300953436821	-0.149897900254279	0.880845168354963	1	No	0	-0.245428436620834	0.490502283410253	-0.500361455841703	0.616820588316815	1	No	0
ECMXP	ENSG00000224963.3	0.27935034849441	0	4.99745499514106	0	1	1	No	0	2.06510853834858	4.89693225541524	0.421714745198874	0.673233240453574	1	No	0
ECPAS	ENSG00000136813.15	15051.0344666521	0.0616531315001481	0.0516079364213	1.19464438563953	0.232225999757113	0.650032156260462	No	0.187065158832454	0.0811769911066569	0.051499975177114	1.57625301424866	0.114967505253929	0.392845427473318	No	0.405778297462865
ECRG4	ENSG00000119147.10	4.97722855751995	0.958974209779422	1.80070964387053	0.532553492476532	0.594342703339402	1	No	0	1.95596793891265	1.7602921764021	1.11116095676258	0.26649907358226	1	No	0
ECSCR	ENSG00000249751.4	0	NA	NA	NA	1	1	No	0	NA	NA	NA	1	1	No	0
ECSIT	ENSG00000130159.14	2600.89381685934	-0.0380151293852161	0.0920910367655615	-0.412799450634834	0.679753553978728	0.915254341317591	No	0.0384582024564805	-0.261906492801193	0.0920844291602975	-2.84419955892081	0.00445231528003043	0.0598865522564855	No	1.22267068907115
ECT2	ENSG00000114346.14	10519.7843369437	0.0278034536810095	0.0539000690909755	0.515833358841921	0.605970801519074	0.889845923915678	No	0.0506851845752737	0.0475867024334818	0.0537509167743491	0.885318898526974	0.375984659997074	0.688195092468497	No	0.162288428665758
ECT2L	ENSG00000203734.13	50.1605314985315	-0.282294716603514	0.488887685611734	-0.577422432414685	0.563654124006423	1	No	0	-0.0995198055853025	0.4828274967238	-0.206118761380801	0.836698143960477	1	No	0
EDA	ENSG00000158813.18	413.709882008733	0.207832835609496	0.193096322907014	1.0763168996728	0.281785553109121	0.698781277977708	No	0.155658739321467	0.321758211325781	0.191703408767953	1.67841674487516	0.0932657709449261	0.354088355261011	No	0.450888355447601
EDA2R	ENSG00000131080.15	856.901824264452	-0.21965014114562	0.133467947578418	-1.64571453394506	0.099822545307184	0.461990994840672	No	0.335366489658421	-0.120523057085077	0.132440798103975	-0.910014578668262	0.362814821393613	0.676967885207934	No	0.169431933394324
EDAR	ENSG00000135960.10	21.2783541071236	-0.121960488258567	0.711646779503514	-0.171377840483806	0.863926677733844	1	No	0	-0.218737889937483	0.708553625275589	-0.30871042379101	0.757541813851326	1	No	0
EDARADD	ENSG00000186197.15	273.486441762917	0.307267213797979	0.206811787859649	1.48573355986122	0.137349610106777	0.52794492333364	No	0.277411381897839	0.202357944253764	0.206106044849789	0.981814698357068	0.32619114564058	1	No	0
EDC3	ENSG00000179151.13	4084.8534989722	-0.0630393508287899	0.0668636854677595	-0.942804010694062	0.345781159898856	0.748221271745096	No	0.125969949077944	-0.104465775667295	0.066624163028635	-1.56798631184899	0.116884326871958	0.396282645315762	No	0.401994946612656
EDC4	ENSG00000038358.15	7950.44778160564	-0.136088396333037	0.0589743214806896	-2.30758731794138	0.0210221005497527	0.229860539569303	No	0.638535578179282	-0.23822585191806	0.05887759437903	-4.04612067511554	5.20733961845312e-05	0.00290174511152422	Yes	2.53734073852825
EDDM13	ENSG00000267710.9	59.3721789939118	-0.122079624467492	0.47162143736165	-0.258850880804806	0.795750298154315	1	No	0	-0.415240018061302	0.472476601264253	-0.878858375103027	0.379478070287576	1	No	0
EDDM3A	ENSG00000181562.5	0	NA	NA	NA	1	1	No	0	NA	NA	NA	1	1	No	0
EDDM3B	ENSG00000181552.4	0.185519934619749	1.43596978159616	4.98356700673743	0.288140960010134	0.773238839993447	1	No	0	0	4.9975798104491	0	1	1	No	0
EDDM3CP	ENSG00000234060.1	4.02664694013885	-0.0753309999127288	1.850989834197	-0.0406976842989573	0.967536907729483	1	No	0	0.276330396457853	1.82449786966027	0.151455587344318	0.879616342782067	1	No	0
EDDM3DP	ENSG00000258963.1	0.364470784376324	-2.53498207194636	4.89224002455696	-0.518163879781415	0.604343933806878	1	No	0	-2.76066299422864	4.89236221203824	-0.564280172763109	0.572563472845188	1	No	0
EDEM1	ENSG00000134109.11	4730.99726114162	0.281312546113029	0.0677487120530271	4.15229363907087	3.29159529744088e-05	0.00369363901461623	Yes	2.43254555113207	0.223910961155176	0.0675754237764486	3.31349695853795	0.000921371091871639	0.0220381154879102	Yes	1.65682554540072
EDEM2	ENSG00000088298.13	1564.86562018177	0.118882045046625	0.102858544087505	1.15578191487416	0.247770372252426	0.664472029524493	No	0.177523295652527	0.0679472358735291	0.102488394833546	0.662974924955005	0.507346613657741	0.778635879913139	No	0.108665587659652
EDEM3	ENSG00000116406.19	6358.71663302662	0.0767287490724912	0.0569721059037434	1.3467774774225	0.178051910589595	0.583368499666816	No	0.234057025317519	0.0979352866352455	0.0567400087965198	1.7260358028223	0.0843409718517091	0.337580280525657	No	0.471622930260304
EDF1	ENSG00000107223.13	7282.210817258	-0.00644780917577643	0.0749158201689787	-0.086067390855935	0.931412845733771	0.983975389397135	No	0.00701576374618241	-0.100947074659366	0.074830386400647	-1.34901180543007	0.177333174219093	0.489505335960562	No	0.310242569712534
EDIL3	ENSG00000164176.13	419.917824561361	0.127365354312838	0.198718102156831	0.640934836486713	0.521565021118144	0.850417657106066	No	0.07036773119393	0.0908651444794289	0.197948626529628	0.459033972967874	0.646209769923959	0.853564329446499	No	0.0687637424217351
EDIL3-DT	ENSG00000250320.6	21.6044513380834	-0.277330356463333	0.751571374390252	-0.369000690970076	0.712127209743582	1	No	0	-0.882782390617416	0.760949377316581	-1.16010659438407	0.246005409652301	1	No	0
EDN1	ENSG00000078401.7	15.8355052708768	0.0369184018501884	0.956485576001795	0.0385979702950785	0.969210920558395	1	No	0	-0.195857325596953	0.956595941679914	-0.204744048205976	0.837772103851668	1	No	0
EDN2	ENSG00000127129.10	5.51465660086293	-1.0451072857362	1.43687370993655	-0.727348046323674	0.467012772266252	1	No	0	-1.31724496939348	1.43963606208781	-0.914984699315717	0.36019966266621	1	No	0
EDN3	ENSG00000124205.18	0.364470784376324	-2.53498207194636	4.89224002455696	-0.518163879781415	0.604343933806878	1	No	0	-2.76066299422864	4.89236221203824	-0.564280172763109	0.572563472845188	1	No	0
EDNRA	ENSG00000151617.17	348.848339115388	0.0333399097932171	0.200418535657618	0.166351428942545	0.867880395371898	0.968572694846604	No	0.0138677783667019	0.185431534272586	0.198587867070814	0.933750571007761	0.350432572054322	0.667274308653659	No	0.17569559600153
EDNRB	ENSG00000136160.17	163.635678238694	0.584210255997501	0.271750808992206	2.14980134986188	0.03157093138055	0.279694593337706	No	0.55331592871712	0.630256144217396	0.269874476137884	2.33536773553712	0.0195242184220501	1	No	0
EDNRB-AS1	ENSG00000225579.2	40.6994231011091	0.639377946934018	0.565405048352989	1.13083169100897	0.258125938589252	1	No	0	0.0597761480571431	0.570326703125653	0.104810361726958	0.91652628786946	1	No	0
EDRF1	ENSG00000107938.18	4728.15121142603	0.0397607729499301	0.0655937451929979	0.606167140372015	0.5444037705507	0.861585074017754	No	0.0647018333032448	0.0514031665389387	0.0653306304174003	0.786815712790793	0.431389753994442	0.729429132613622	No	0.137016895422183
EDRF1-AS1	ENSG00000236991.6	70.7794028214555	0.120120486382128	0.396668588508586	0.302823288412534	0.762024534631473	1	No	0	0.234650397434475	0.392623197087042	0.597647819016802	0.550074949911899	1	No	0
EDRF1-DT	ENSG00000224023.10	7.8795438409611	0.0934934609927274	1.29996491432938	0.0719199879644124	0.942665583143991	1	No	0	-0.284249442742324	1.30509957217175	-0.217799046757266	0.827585687314132	1	No	0
EEA1	ENSG00000102189.17	2778.97259007276	0.0592533110754006	0.0835083848831314	0.709549240574161	0.47798370609672	0.827870224626019	No	0.0820377370630389	0.0775027359295554	0.0831489293378882	0.932095416582111	0.351287216533289	0.667563132509758	No	0.175507656099584
EED	ENSG00000074266.22	3302.39646435397	0.0701700146340552	0.0734042835247946	0.955938962476939	0.33910307282513	0.744453808768629	No	0.128162243807353	0.085684240257893	0.0730647550688926	1.17271645100434	0.240909532071837	0.564216205718457	No	0.248554443964019
EEDP1	ENSG00000224942.1	0	NA	NA	NA	1	1	No	0	NA	NA	NA	1	1	No	0
EEF1A1	ENSG00000156508.19	699678.787727312	-0.067056686942156	0.0548158511644903	-1.22330832264072	0.22121326488276	0.639217009810614	No	0.194351676797009	0.0523934718929793	0.0548127222923763	0.955863341607219	0.339141281685696	0.656640285803342	No	0.182672476213166
EEF1A1P1	ENSG00000223822.2	0.585351287496674	0	4.99290180697258	0	1	1	No	0	3.12599075296102	4.8341876596421	0.646642408828716	0.517863404191135	1	No	0
EEF1A1P10	ENSG00000243746.1	2.3422920280859	1.5968781564536	2.50183029945555	0.638283962265993	0.52328884991693	1	No	0	1.24879604203464	2.50743975670318	0.498036309225861	0.618458450449313	1	No	0
EEF1A1P11	ENSG00000228502.1	66.2042650042534	0.300137605224227	0.458795957823395	0.654185373925546	0.512992383424434	1	No	0	0.409823375205173	0.455239858304	0.900236145253127	0.367994594510679	1	No	0
EEF1A1P12	ENSG00000214199.3	17.7889974393871	0.191347907368133	0.790237056883766	0.242139881572623	0.808671776476977	1	No	0	-0.806111090321813	0.811176809656897	-0.993755098426413	0.320342111084967	1	No	0
EEF1A1P13	ENSG00000250182.3	77.2387462531673	0.37497530863244	0.397454840065722	0.943441294035909	0.345455229831799	1	No	0	0.334803939745434	0.395504900078385	0.846522861484344	0.397261125894488	1	No	0
EEF1A1P14	ENSG00000233057.1	3.0606178959436	4.82649339333216	2.56429990903866	1.88218756172775	0.0598105538660052	1	No	0	4.12582620859115	2.5784321242976	1.60012985011777	0.109569780224485	1	No	0
EEF1A1P15	ENSG00000213704.3	0	NA	NA	NA	1	1	No	0	NA	NA	NA	1	1	No	0
EEF1A1P16	ENSG00000213235.3	0.868644161771672	-3.53502309579303	4.19894096203389	-0.841884448425474	0.399852636053661	1	No	0	-2.33624088271004	4.19499115883807	-0.556911992004562	0.577587560840231	1	No	0
EEF1A1P17	ENSG00000257907.2	0.27935034849441	0	4.99745499514106	0	1	1	No	0	2.06510853834858	4.89693225541524	0.421714745198874	0.673233240453574	1	No	0
EEF1A1P19	ENSG00000249855.1	94.8512708033715	-0.184259817068678	0.358242350644038	-0.51434403759751	0.607011477903549	1	No	0	0.193522782423744	0.352008389195583	0.549767529307999	0.58247883255975	1	No	0
EEF1A1P2	ENSG00000258841.1	0	NA	NA	NA	1	1	No	0	NA	NA	NA	1	1	No	0
EEF1A1P20	ENSG00000249963.1	0	NA	NA	NA	1	1	No	0	NA	NA	NA	1	1	No	0
EEF1A1P21	ENSG00000249542.2	0.371039869239497	2.45827740891077	4.88484453410874	0.503245782285535	0.614791480177433	1	No	0	0	4.9975798104491	0	1	1	No	0
EEF1A1P22	ENSG00000259612.1	0.686025756064539	3.35448344833501	4.52230122338031	0.741764708417105	0.458229906497248	1	No	0	0	4.69179245596917	0	1	1	No	0
EEF1A1P24	ENSG00000223668.1	4.05534408947325	0.756772016943977	1.97637601606847	0.382908925625093	0.701787293139959	1	No	0	0.0403823802528234	1.99594743547836	0.0202321862465006	0.983858152224462	1	No	0
EEF1A1P25	ENSG00000241429.1	8.5308664658734	-0.660721038826004	1.23051008915418	-0.536948900012812	0.59130291190575	1	No	0	-0.743688665977843	1.22478808408926	-0.607197829272516	0.543719632658711	1	No	0
EEF1A1P26	ENSG00000233167.1	0	NA	NA	NA	1	1	No	0	NA	NA	NA	1	1	No	0
EEF1A1P27	ENSG00000179460.5	0	NA	NA	NA	1	1	No	0	NA	NA	NA	1	1	No	0
EEF1A1P28	ENSG00000237709.1	0.182235392188162	-1.53502656316066	4.9974546017882	-0.307161682391551	0.758720309617963	1	No	0	-1.76069499825251	4.99757941703981	-0.352309558553331	0.72460612043863	1	No	0
EEF1A1P29	ENSG00000215093.3	8.90458356377795	1.26568701668179	1.20531722131768	1.05008622982928	0.293678469151069	1	No	0	0.576746298337849	1.21795544478502	0.473536450620861	0.63583050200306	1	No	0
EEF1A1P3	ENSG00000232587.1	23.0076223609778	-0.433089663483126	0.717760775162923	-0.603389985172734	0.546249282987948	1	No	0	0.003886197043438	0.702849787389254	0.00552919999858481	0.995588359166369	1	No	0
EEF1A1P30	ENSG00000237757.2	19.8818187114604	-0.781555096830191	0.775572059287326	-1.00771435416119	0.313591611971878	1	No	0	-1.46696583643123	0.789889214054485	-1.85717922251567	0.0632856600127635	1	No	0
EEF1A1P31	ENSG00000237859.2	0.314985886825042	2.24351794338217	4.90071518486077	0.457793986949662	0.647100456225725	1	No	0	0	4.9975798104491	0	1	1	No	0
EEF1A1P32	ENSG00000213046.4	11.8417497199951	-0.816571688049692	0.988971955890971	-0.825677293664043	0.408987176096777	1	No	0	-0.750139075196516	0.978218651242956	-0.766841926642235	0.443175505111661	1	No	0
EEF1A1P33	ENSG00000258846.1	0	NA	NA	NA	1	1	No	0	NA	NA	NA	1	1	No	0
EEF1A1P34	ENSG00000233324.1	2.54346527661673	-4.11997245770188	2.69527494025053	-1.528590792789	0.126365919951185	1	No	0	0.4080815863316	2.32232490801377	0.175721142603006	0.860513024362183	1	No	0
EEF1A1P36	ENSG00000223912.1	0	NA	NA	NA	1	1	No	0	NA	NA	NA	1	1	No	0
EEF1A1P37	ENSG00000254124.1	0	NA	NA	NA	1	1	No	0	NA	NA	NA	1	1	No	0
EEF1A1P38	ENSG00000261557.1	3.43297899858794	-0.472583354244895	1.90584488743736	-0.247965276376893	0.80416127333016	1	No	0	-0.679250421106435	1.90456083996582	-0.356644118083739	0.721358245083297	1	No	0
EEF1A1P39	ENSG00000230125.1	0.924321985360111	2.0181520972556	4.10342571243042	0.491821282676583	0.622845689767571	1	No	0	-1.76072427307901	4.29378313565788	-0.410063623953666	0.68175927595442	1	No	0
EEF1A1P4	ENSG00000245205.3	53.6133520791959	0.172129716568196	0.458287698897147	0.375593141562429	0.707219390313368	1	No	0	-0.244989551556328	0.460962166425875	-0.531474314813911	0.595090135706458	1	No	0
EEF1A1P40	ENSG00000231144.1	0.728955278138558	-3.5350030205845	4.4091442192208	-0.801743568553359	0.422701307724607	1	No	0	-3.76068552396622	4.40923682142925	-0.85291075899779	0.393708794806336	1	No	0
EEF1A1P41	ENSG00000223600.1	0	NA	NA	NA	1	1	No	0	NA	NA	NA	1	1	No	0
EEF1A1P42	ENSG00000277043.1	0.735524363001731	0.0139303318430703	4.42638038999532	0.00314711584086994	0.997488969004529	1	No	0	-2.76071372581536	4.55034130059262	-0.606704759806876	0.544046862817244	1	No	0
EEF1A1P5	ENSG00000196205.8	1903.09978632803	0.107252486531829	0.0869146257832139	1.23399813973017	0.217203597436162	0.63383522833419	No	0.198023626543686	0.124509700206483	0.0864178065811179	1.44078755446783	0.149644710533418	0.449968358733126	No	0.346818024248524
EEF1A1P6	ENSG00000233476.3	187.389588466458	0.327061703596852	0.263060766364323	1.24329335809769	0.213759750854923	0.630978034821036	No	0.199985758857379	0.161199391640703	0.262651084733382	0.613739675982442	0.53938736559228	1	No	0
EEF1A1P7	ENSG00000268222.1	3.63758057014213	2.25429600948042	2.18299571733571	1.03266167293802	0.301762255653026	1	No	0	2.06289256914443	2.18181891446226	0.945492110032817	0.344407697001362	1	No	0
EEF1A1P8	ENSG00000223529.1	1.69190181035199	1.00976124990672	2.78657064283593	0.362367002072151	0.717077794813303	1	No	0	0.683061990454089	2.79275234174466	0.244583803670673	0.80677870602993	1	No	0
EEF1A1P9	ENSG00000249264.1	14.193830781884	0.00375874759298541	0.900166442211905	0.00417561399395133	0.996668351743989	1	No	0	-0.0106278169808381	0.894420408707835	-0.0118823507126722	0.990519478913709	1	No	0
EEF1A2	ENSG00000101210.13	3538.86028579196	0.145376226238227	0.173048137145483	0.840091252273972	0.400857224461364	0.786049595553365	No	0.104550051421612	-0.0841380938769332	0.173048519900203	-0.486210999813552	0.626817573189515	0.843696305219425	No	0.0738138527848516
EEF1AKMT1	ENSG00000150456.11	514.948614641604	-0.077044988691697	0.159020694790911	-0.484496617204444	0.62803346452239	0.896706921514792	No	0.0473494779893793	0.126231745412163	0.15720857404588	0.802957129903889	0.421999513548497	0.72459904330003	No	0.139902243707212
EEF1AKMT2	ENSG00000203791.15	479.002019733764	0.197167076858363	0.175637754575853	1.12257798634753	0.261616769059127	0.678442286109916	No	0.168487091099414	0.250480657979263	0.174542070044604	1.43507326294029	0.151266221633279	0.453083225820493	No	0.343822016100332
EEF1AKMT3	ENSG00000123427.17	410.354041576041	0.440359150916082	0.173908987591883	2.53212417031306	0.0113373834979185	0.164639629564398	No	0.783465619733726	0.324326011985282	0.173412667996437	1.87025559166154	0.061448333189129	0.285698127840291	No	0.544092605509084
EEF1AKMT4	ENSG00000284753.2	313.440105272817	-0.105345387787132	0.199343682177817	-0.528461131229445	0.597179317850315	0.884651957394273	No	0.0532275572262213	0.0506858235430563	0.19720692413177	0.257018478261894	0.797164508531606	0.923453652893961	No	0.034584896431108
EEF1AKMT4-ECE2	ENSG00000284917.1	0	NA	NA	NA	1	1	No	0	NA	NA	NA	1	1	No	0
EEF1AKNMT	ENSG00000010165.20	4671.45082700127	-0.00961613392433094	0.0640500874542109	-0.150134594760787	0.880658426629414	0.971720828879409	No	0.012458488048753	0.00028473271742662	0.0637762497697631	0.00446455723650302	0.996437810543932	0.997760866856064	No	0.000973533511441973
EEF1B2	ENSG00000114942.14	33360.0658436018	0.109285076999748	0.0467212134448085	2.33908901207897	0.0193308272315285	0.218186217239381	No	0.661172687138777	0.0896752081817714	0.0466761738744018	1.92122020161878	0.0547039523718773	0.267755684468577	No	0.572261300301412
EEF1B2P1	ENSG00000231169.4	5.62915300987963	-1.16675149976051	1.56288918802927	-0.746535012652901	0.455344289327503	1	No	0	-1.9187166921796	1.59671912788022	-1.20166199469712	0.229494511588172	1	No	0
EEF1B2P2	ENSG00000213864.3	0.956391156736171	2.45087439372879	3.7779088421071	0.648738361924538	0.516507504094568	1	No	0	3.1258905120175	3.71758537924304	0.840838929879259	0.400438174676168	1	No	0
EEF1B2P3	ENSG00000232472.1	68.7131032506609	0.4607245951941	0.412298833419185	1.11745306522777	0.26380065683183	1	No	0	0.237911031407779	0.41224200257733	0.577114971110085	0.563861791520002	1	No	0
EEF1B2P4	ENSG00000257119.1	1.64697180453126	-3.5350364356919	3.41194575373814	-1.03607638891061	0.300166506436343	1	No	0	0.328131421141148	3.14533579195223	0.104323176552633	0.916912886033795	1	No	0
EEF1B2P5	ENSG00000225121.2	0	NA	NA	NA	1	1	No	0	NA	NA	NA	1	1	No	0
EEF1B2P6	ENSG00000213261.3	73.5165949322495	0.446444952571147	0.396069129113897	1.12718947212562	0.259662380709166	1	No	0	0.381723938155354	0.394304436201838	0.968094454712034	0.332997199072281	1	No	0
EEF1B2P7	ENSG00000213055.3	11.6644681365519	-0.619324175595584	1.08364470080832	-0.571519590446587	0.56764748458877	1	No	0	-0.285753929191743	1.06632365370465	-0.267980484348228	0.788714340737418	1	No	0
EEF1B2P8	ENSG00000230497.2	0	NA	NA	NA	1	1	No	0	NA	NA	NA	1	1	No	0
EEF1D	ENSG00000104529.18	4836.72080204572	-0.0592852176097494	0.0622705542902378	-0.952058613986733	0.341067256475025	0.746365201142107	No	0.127048617525584	-0.12203219395907	0.0620778524481817	-1.96579277707672	0.0493225524973722	0.253054305086264	No	0.596786269857646
EEF1DP1	ENSG00000228887.3	3.23193431441269	-1.17910261407127	1.95387025637415	-0.603470271490476	0.546195886557165	1	No	0	-0.345169424601954	1.87870141802184	-0.183727664913032	0.854227104873668	1	No	0
EEF1DP2	ENSG00000226721.2	0	NA	NA	NA	1	1	No	0	NA	NA	NA	1	1	No	0
EEF1DP3	ENSG00000229715.5	0	NA	NA	NA	1	1	No	0	NA	NA	NA	1	1	No	0
EEF1DP4	ENSG00000213640.3	1.9461537421605	-4.70496135541556	2.83923504736245	-1.65712287884946	0.0974946344477669	1	No	0	-2.43936230241847	2.64325486880667	-0.922863069772664	0.356078568180791	1	No	0
EEF1DP5	ENSG00000213130.3	0	NA	NA	NA	1	1	No	0	NA	NA	NA	1	1	No	0
EEF1DP6	ENSG00000229280.1	1.35408161648352	3.45850810949013	3.63276288549154	0.952032438809219	0.341080530708769	1	No	0	3.18472261865732	3.63493306358979	0.876143401527219	0.380952080751724	1	No	0
EEF1DP7	ENSG00000263883.1	11.6654528046807	-0.44890276284579	0.972316441257935	-0.461683813826105	0.644308080149093	1	No	0	-0.264643562067917	0.958589135810594	-0.276076112467237	0.782489607433795	1	No	0
EEF1DP8	ENSG00000236607.3	1.94429204867122	-0.191261224303235	2.5965882761873	-0.073658664354779	0.94128199046385	1	No	0	-0.31701389440524	2.58924895777979	-0.122434690357883	0.902554766233378	1	No	0
EEF1E1	ENSG00000124802.12	1629.54871555762	0.112935544678455	0.097537114285793	1.15787252376099	0.246916061729898	0.664239238526916	No	0.177675472952666	0.30549423410944	0.0966629740186754	3.16040590733757	0.00157549482928801	0.0310879728502436	Yes	1.50740759602229
EEF1E1-BLOC1S5	ENSG00000265818.1	0	NA	NA	NA	1	1	No	0	NA	NA	NA	1	1	No	0
EEF1E1P1	ENSG00000236307.2	15.3853571910346	-0.53743483317231	0.913651379957615	-0.588227462861427	0.556379626181051	1	No	0	-0.889423725256316	0.917319975604465	-0.969589400547211	0.33225119835941	1	No	0
EEF1G	ENSG00000254772.10	0.182242246881117	-1.53503435066688	4.99745403980438	-0.307163275227833	0.758719097280231	1	No	0	-1.76070278585597	4.99757885504195	-0.352311156447214	0.724604922222621	1	No	0
EEF1GP1	ENSG00000186676.3	1.93287752850293	-0.00596054772570265	2.72984717076279	-0.00218347304916601	0.998257841949447	1	No	0	1.71291148533261	2.59332998314212	0.660506567412307	0.508928805399401	1	No	0
EEF1GP2	ENSG00000250346.1	0	NA	NA	NA	1	1	No	0	NA	NA	NA	1	1	No	0
EEF1GP3	ENSG00000226845.1	3.45449207222652	2.42474114855829	2.02773268673609	1.19578934857594	0.23177877354384	1	No	0	1.6549947219675	2.04810391182416	0.808061891983529	0.419054953769421	1	No	0
EEF1GP4	ENSG00000240138.1	2.49156451610584	-0.012504966975293	2.49340188461701	-0.00501522319865165	0.995998447615639	1	No	0	2.26821919631924	2.32481493899364	0.975655807382717	0.32923505894246	1	No	0
EEF1GP5	ENSG00000234785.1	2.96230367383076	1.00209679030397	2.33740329427296	0.428722246075069	0.668125369287631	1	No	0	2.35066402271692	2.26693230572302	1.03693613469733	0.299765622166017	1	No	0
EEF1GP6	ENSG00000216518.1	0	NA	NA	NA	1	1	No	0	NA	NA	NA	1	1	No	0
EEF1GP7	ENSG00000236290.1	3.14665789540338	2.56732717616952	2.25484693991596	1.1385815731977	0.25487771766577	1	No	0	0.734141584230146	2.32838853536088	0.315300291631251	0.752533663597195	1	No	0
EEF1GP8	ENSG00000234125.5	0	NA	NA	NA	1	1	No	0	NA	NA	NA	1	1	No	0
EEF2	ENSG00000167658.16	241096.327512905	0.00718457732645985	0.141566112193827	0.0507506861290575	0.95952418696701	0.991041151776522	No	0.00390831159100885	-0.19558706173276	0.141565845653618	-1.3815978058106	0.167095228084186	0.476397140149035	No	0.322030854286702
EEF2K	ENSG00000103319.12	3275.98903925183	0.189793468961062	0.0843726650691379	2.24946632663006	0.0244828428698227	0.247848170441734	No	0.605814282609111	0.194449326399624	0.0840950673264222	2.31225602858314	0.0207635783070621	0.155961220325024	No	0.806983375315606
EEF2KMT	ENSG00000118894.15	810.73111351613	-0.0692101735751628	0.122197231305666	-0.566380865062643	0.571134899648974	0.873656756803991	No	0.0586591599345482	-0.202032161944033	0.12185731767953	-1.65794033375454	0.0973295100819315	0.360919185958357	No	0.442590030840542
EEFSEC	ENSG00000132394.11	975.405795466525	-0.0654719325958095	0.122976045800477	-0.532395818792503	0.594451880470979	0.882928872517198	No	0.0540742811534589	-0.248653177727645	0.12284282756136	-2.024157068539	0.0429539932834812	0.234732160397458	No	0.629427404111246
EEPD1	ENSG00000122547.11	425.716242123269	-0.0482349624134139	0.178116994639039	-0.270804942061615	0.786541058648172	0.946711012488351	No	0.0237825709811693	-0.0308408033491013	0.176993968343917	-0.17424776469882	0.861670748860077	0.9490039442221	No	0.022731982567087
EFCAB1	ENSG00000034239.11	4.31532730117135	-0.196451311836568	1.92812557906258	-0.10188719758185	0.918846211926084	1	No	0	-1.00041462837919	1.95644277093497	-0.511343670891584	0.609110430544695	1	No	0
EFCAB10	ENSG00000185055.11	137.480895960721	-0.029142546262946	0.343276357307589	-0.0848952910463132	0.932344635474362	0.984339756804651	No	0.00685497368511677	0.393575505892659	0.338635261108326	1.1622401772471	0.245137918911491	1	No	0
EFCAB11	ENSG00000140025.16	475.653720401343	0.0260112387501107	0.16664906039079	0.156083920840085	0.875966872333632	0.970152600525162	No	0.0131599478435727	0.0234591359546212	0.16567701449998	0.141595598070268	0.887399444130435	0.95985942178519	No	0.017792367807852
EFCAB12	ENSG00000172771.12	97.8496567953318	-1.07623689834858	0.342569644976374	-3.14165867913606	0.00167993750190869	1	No	0	-0.389263529230992	0.330596444430954	-1.17745830540017	0.239012629912897	1	No	0
EFCAB13	ENSG00000178852.16	121.307777117497	-0.211972267047796	0.316278881110535	-0.670206832348426	0.502725949025129	1	No	0	-0.505194936402142	0.316919723224148	-1.59407856116558	0.11091844006797	1	No	0
EFCAB13-DT	ENSG00000263293.2	7.43592485998224	0.643797389985147	1.28819372823144	0.499767523995802	0.617238780445335	1	No	0	0.19579404881127	1.29545335635973	0.15113940447957	0.879865749235632	1	No	0
EFCAB14	ENSG00000159658.15	3176.47781322627	-0.0458782165776807	0.0842914224644044	-0.544280962835272	0.586248145159604	0.879101057635262	No	0.0559611974511192	-0.0652477412507884	0.0840198405370204	-0.776575399735962	0.437409320017052	0.733386627159542	No	0.134667013387917
EFCAB14-AS1	ENSG00000228237.5	1.00831933601888	-3.53502346329672	3.99332825519047	-0.885232376953223	0.376031313404187	1	No	0	-1.3746250189927	3.86639723600664	-0.355531243968212	0.722191642504883	1	No	0
EFCAB14P1	ENSG00000228348.1	5.92231169469829	1.10824116288829	1.48904047341817	0.744265305525425	0.456715986325294	1	No	0	1.73391830113264	1.46158182974879	1.18632995145449	0.235492022842163	1	No	0
EFCAB15P	ENSG00000233483.3	14.9808120171369	0.255069270015257	0.899473234486053	0.28357627579769	0.776735120221166	1	No	0	0.464358647398299	0.889060817019714	0.522302455027666	0.601459760131855	1	No	0
EFCAB2	ENSG00000203666.12	287.568320944088	0.155328600960424	0.208362994477944	0.745471149277737	0.455986945966328	0.817005960847722	No	0.087774774858246	0.205301699740422	0.206828926568216	0.992615990165717	0.320897129277058	0.640322513032648	No	0.193601228592873
EFCAB3	ENSG00000172421.10	1.7798770590018	-0.00443366694527407	2.79562122987232	-0.00158593263561551	0.998734609366017	1	No	0	1.5158806767952	2.66965396008423	0.567819162880338	0.570157766429613	1	No	0
EFCAB5	ENSG00000176927.15	38.6345440244125	-0.320340689467904	0.573417879883716	-0.558651379222541	0.576399667740221	1	No	0	-0.349103461515412	0.570062056732561	-0.612395540787923	0.540276091401022	1	No	0
EFCAB6	ENSG00000186976.15	366.937092515135	-0.639452382398328	0.185845091509908	-3.44078165962342	0.000580036385973305	0.0277561323000067	Yes	1.55664105110588	-0.489086619233576	0.183622281572024	-2.66354722883528	0.00773215569565303	0.0854161574504171	No	1.06845996973448
EFCAB6-AS1	ENSG00000223843.5	6.28067548956905	-0.996866346904104	1.39611956769693	-0.71402648452851	0.475210802716418	1	No	0	-0.328143028682612	1.35234026797185	-0.242648271632656	0.808277883129612	1	No	0
EFCAB6-DT	ENSG00000261251.1	132.173472245295	0.0547190369991846	0.293121379384407	0.186677058882917	0.851913844248727	0.9650523551606	No	0.0154491250597642	-0.211230499789268	0.293465652881431	-0.71977929176813	0.471660896969909	1	No	0
EFCAB7	ENSG00000203965.13	1679.84914200139	-0.132560309505935	0.103497520171996	-1.2808066249862	0.200261596477148	0.615109517554631	No	0.211047553110411	-0.0408807477704578	0.102850812684976	-0.397476176446678	0.691016351134384	0.877284226458505	No	0.056859679171718
EFCAB8	ENSG00000215529.12	26.5785072390984	0.585652203556523	0.662812426814721	0.883586637581604	0.376919394943876	1	No	0	0.62729442670479	0.65814330798498	0.953127410237384	0.340525519707677	1	No	0
EFCAB9	ENSG00000214360.5	4.70026983256739	0.952630811197933	1.76286311865885	0.540388417634306	0.588929193743325	1	No	0	0.453688592403709	1.77270689271105	0.255929840555801	0.798005012342262	1	No	0
EFCC1	ENSG00000114654.8	1.4470433508862	-0.767015241161058	2.94886061200247	-0.260105627929359	0.794782296844092	1	No	0	0.0981396889091383	2.847271881607	0.0344679724978523	0.972503981409713	1	No	0
EFEMP1	ENSG00000115380.20	183.627276276893	-0.0562575813719221	0.262085722426783	-0.214653361697864	0.830037586886968	0.958515058350883	No	0.0184010599300765	-0.13458427061509	0.260995250578489	-0.515657929854231	0.606093342583554	1	No	0
EFEMP2	ENSG00000172638.13	226.102625716569	-0.412643786151734	0.229514799261338	-1.79789620311968	0.0721934579428969	0.406691903824278	No	0.39073447318046	0.00122675329126648	0.224956733245234	0.00545328549881259	0.995648929260449	1	No	0
EFHB	ENSG00000163576.18	20.4560286234408	1.33515715572949	0.738650735857017	1.8075622089246	0.0706746644200607	1	No	0	0.440669346899315	0.751930508754786	0.58605062804151	0.557841493045086	1	No	0
EFHC1	ENSG00000096093.16	1493.53660325024	0.00441250302585629	0.0979099969653039	0.045066930473095	0.964053960287934	0.992181212404861	No	0.00340900086982693	0.108737820971374	0.0971366901317216	1.11943098765174	0.262956317304737	0.588398810348483	No	0.230328214019986
EFHC2	ENSG00000183690.13	2.13227610547378	-0.00210382978106442	2.90619107255207	-0.000723913097433384	0.999422400966643	1	No	0	1.94230356777004	2.77204426126675	0.700675524885903	0.483505533601512	1	No	0
EFHD1	ENSG00000115468.12	636.135779238503	0.147655080126192	0.159054836778519	0.928328135860457	0.353237383593087	0.755530659811175	No	0.12174790708057	0.119014500973284	0.158397515866416	0.751365956229102	0.452432445167859	0.741963256841989	No	0.12961760111704
EFHD2	ENSG00000142634.13	1555.25576273539	-0.021093920552558	0.105467694931361	-0.200003617849865	0.841477751655302	0.961794528954632	No	0.0169176976838914	-0.233407538356073	0.105433497973774	-2.21378919263527	0.0268432838666739	0.18188172068107	No	0.740210945830692
EFL1	ENSG00000140598.15	4597.76535040598	0.0400143963768823	0.0677384182614315	0.590719379104035	0.554708461142035	0.866980244998682	No	0.061990798239831	0.0591724133841239	0.0674683611444055	0.87703943567674	0.380465218658145	0.691867904097568	No	0.159976815944607
EFL1P1	ENSG00000259404.5	205.034928762432	-0.203545042889217	0.254938135089152	-0.798409554608364	0.424632860440479	0.800034713670222	No	0.0968911684726255	-0.0401193305063603	0.252274562585724	-0.15903042342102	0.873644904420437	1	No	0
EFL1P2	ENSG00000248998.2	0	NA	NA	NA	1	1	No	0	NA	NA	NA	1	1	No	0
EFNA1	ENSG00000169242.12	560.704725469799	-0.057194612463371	0.151235625915601	-0.378182138746126	0.705295293106936	0.922898435558905	No	0.0348460902019475	-0.0951178851391912	0.150452116623809	-0.63221367218797	0.527247264528212	0.790589641625925	No	0.102048880119753
EFNA2	ENSG00000099617.4	170.170699464317	0.172794424304585	0.318582412645958	0.542385321491717	0.587553089398817	0.880141904045728	No	0.0554473015138739	0.314927768445578	0.316348261987772	0.995509715990633	0.319488421167737	1	No	0
EFNA3	ENSG00000143590.14	314.712814992902	-0.0300925604831555	0.203197186467258	-0.148095360011318	0.882267511243088	0.972125008237595	No	0.0122778843566936	0.209203735508015	0.200715156548756	1.04229166897616	0.297276473670431	0.618501281986373	No	0.208659395858578
EFNA4	ENSG00000243364.8	232.209990343661	0.260627784467706	0.246387281639615	1.05779723179429	0.29014789512427	0.705644883041931	No	0.151413803389966	0.176732557419491	0.245563331161188	0.719702557314975	0.471708151378316	1	No	0
EFNA5	ENSG00000184349.14	1059.27129639084	0.00310085469268225	0.111245603274151	0.0278739527803231	0.977762683039395	0.995808252073735	No	0.00182427912981193	-0.0939357570582715	0.110860335451681	-0.847334230728662	0.396808852024189	0.703778885872943	No	0.152563766609126
EFNB1	ENSG00000090776.6	1050.64477281811	-0.240763734969255	0.116632806065994	-2.06428828294694	0.0389903912914818	0.31134691765267	No	0.506755429454587	-0.322017396803642	0.116192136183642	-2.77142160717911	0.00558121095315756	0.0693025886960684	No	1.15925054265486
EFNB2	ENSG00000125266.8	908.672882714194	0.210585692907922	0.120902606128557	1.74177959972182	0.0815470177009964	0.427029856861946	No	0.369541759127012	0.143061970166839	0.120420464386404	1.18802041576407	0.234825366457736	0.557469999028312	No	0.253778499772255
EFNB3	ENSG00000108947.5	367.530803357034	0.212340964173905	0.181503756069369	1.16989845704763	0.24204183490384	0.658976901484837	No	0.18112980806682	0.225835590611625	0.180317807880633	1.25243087893528	0.210412900343545	0.529755336898772	No	0.27592465939487
EFR3A	ENSG00000132294.15	2342.71399224238	0.0691774030001689	0.0913120131012994	0.757593668682182	0.448694271603314	0.814369113247275	No	0.0891787062753002	0.10609564845821	0.0908942181148389	1.16724309487063	0.2431122119694	0.566120179001303	No	0.247091364683102
EFR3B	ENSG00000084710.14	889.40266209707	-0.0538978962323939	0.124968147339037	-0.431293072515266	0.66625528678557	0.913002844760346	No	0.0395278692764394	0.0423157833045817	0.12396175798934	0.341361594018541	0.732831384059486	0.895578265811643	No	0.0478964545666629
EFS	ENSG00000100842.13	1.11311960771849	4.048296199608	4.12079493114613	0.982406615046489	0.325899568712999	1	No	0	0	4.32909319065421	0	1	1	No	0
EFTUD2	ENSG00000108883.13	27195.6853706282	0.0178444929771183	0.048491708001736	0.367990605249034	0.712880239367208	0.924437362740646	No	0.0341225100728749	0.0470978822009324	0.0484250144412226	0.972594076520077	0.33075508780558	0.649284348745763	No	0.187565065840126
EGF	ENSG00000138798.13	108.772603326029	-0.26047448051173	0.331430929399724	-0.78590878945273	0.431920924866958	1	No	0	0.0881080616939559	0.3257332587806	0.270491450654419	0.786782193269173	1	No	0
EGFEM1P	ENSG00000206120.11	146.554618572026	0.0697433586770135	0.33268945361066	0.209635015237462	0.833952548624087	0.95984716921597	No	0.0177979115958729	-0.107186853390501	0.332327499178684	-0.322533806728011	0.747048330904131	1	No	0
EGFL6	ENSG00000198759.12	3.57772401364916	0.91085686061335	1.87055946818914	0.486943546090592	0.626298338267279	1	No	0	1.01634662419056	1.85616484108613	0.547551920871339	0.583999610204524	1	No	0
EGFL7	ENSG00000172889.16	540.114086397399	0.0135909259789565	0.197114249652049	0.068949484894915	0.945029828960917	0.985828508067588	No	0.00619862712527226	-0.233007513022398	0.197174784107249	-1.18173078812988	0.237312537871655	0.559719234674757	No	0.252029768366501
EGFL8	ENSG00000241404.7	60.5904952944666	-0.556775685350711	0.433095403652484	-1.28557283373404	0.198592182762549	1	No	0	-0.0286544155508181	0.422128014084639	-0.0678808669283739	0.945880469596386	1	No	0
EGFLAM	ENSG00000164318.18	119.885696336675	0.639976450346581	0.312262168962121	2.04948442033083	0.0404147697526654	1	No	0	0.823644640269254	0.308963920096732	2.66582790641504	0.00767989952853248	1	No	0
EGFLAM-AS1	ENSG00000249491.1	0.627918360130586	-1.53501724271805	4.51293389288635	-0.340137320676837	0.733753117666516	1	No	0	1.28823862917409	4.35549201390614	0.295773387957324	0.767403147507859	1	No	0
EGFLAM-AS2	ENSG00000248572.6	1.29802763406907	3.35405835433628	3.36873985493673	0.995641841984641	0.31942419703439	1	No	0	3.18362506034183	3.36573805305924	0.945892107512085	0.344203619443006	1	No	0
EGFLAM-AS3	ENSG00000249071.2	0	NA	NA	NA	1	1	No	0	NA	NA	NA	1	1	No	0
EGFLAM-AS4	ENSG00000248730.1	1.7635098254524	4.4619149900599	3.26823324881608	1.36523762239927	0.172178377150745	1	No	0	2.07235263361749	3.39407736333401	0.610579079901058	0.541478275802107	1	No	0
EGFR	ENSG00000146648.20	896.548052938453	0.127042689567578	0.135281321551738	0.939100003683739	0.347679402386031	0.749826457698662	No	0.12503923952155	0.120505744709517	0.134670878890545	0.894816650060324	0.370885108292218	0.683062630641509	No	0.165539473631843
EGFR-AS1	ENSG00000224057.1	10.3715552035537	0.0565978495242715	1.09139656365985	0.0518581892309414	0.958641689581301	1	No	0	1.02616925622317	1.05613802727318	0.971624190895405	0.331237543317434	1	No	0
EGILA	ENSG00000258451.1	0.364484493762234	-2.53503140279492	4.89223638793533	-0.518174348452688	0.604336630361979	1	No	0	-2.76071232569324	4.89235857532578	-0.564290675588799	0.572556326193428	1	No	0
EGLN1	ENSG00000135766.9	555.191390884933	0.055567400378162	0.18786912109757	0.295777188148461	0.767400245164396	0.939984443432083	No	0.0268793338338222	-0.0159079687361812	0.187355436020547	-0.084907964636994	0.93233455979175	0.975639502471459	No	0.0107106239404467
EGLN1P1	ENSG00000254779.4	0	NA	NA	NA	1	1	No	0	NA	NA	NA	1	1	No	0
EGLN2	ENSG00000269858.6	570.616146712148	-0.520998540067456	0.17998133715688	-2.8947364671112	0.00379476970052345	0.0887797069082678	No	1.05168629306073	-0.244670873879574	0.178105214844216	-1.37374345885145	0.169521339902843	0.480006357191729	No	0.318753010801485
EGLN3	ENSG00000129521.15	812.484920358927	0.236670226364491	0.143490158990022	1.64938298229183	0.0990691988599044	0.459817240807173	No	0.337414748927889	0.304374587993151	0.142666307523801	2.13347210897971	0.032886017263428	0.203839247826793	No	0.690712191902023
EGLN3-AS1	ENSG00000258897.1	0.306000939002264	0	4.99745499513702	0	1	1	No	0	2.18460944413992	4.88811578481548	0.446922605828246	0.654930941368592	1	No	0
EGLN3P1	ENSG00000256134.1	4.08748975274676	1.29975955113217	1.67045715189129	0.778086136277476	0.436518235183107	1	No	0	-1.86833992448252	1.91676031997128	-0.974738419308736	0.32969003032569	1	No	0
EGOT	ENSG00000235947.1	3.07253322926796	-2.33804308233125	2.27085743771976	-1.02958602486247	0.303204378333298	1	No	0	-0.545550457449054	2.08088442812608	-0.26217239654215	0.793188533630786	1	No	0
EGR1	ENSG00000120738.8	564.569312683248	0.458920793892697	0.377312383543035	1.21628871436273	0.223874959121351	0.641977273528967	No	0.192480346005388	0.426774345836027	0.377023500698561	1.13195688079201	0.257652562994092	0.582680086483241	No	0.234569823986774
EGR2	ENSG00000122877.17	103.835262586974	-0.274197603086103	0.387315352892278	-0.707944059120124	0.478979997483433	1	No	0	-0.0471928350644051	0.383244739680302	-0.123140203056075	0.901996076087689	1	No	0
EGR3	ENSG00000179388.9	57.2809212821571	0.927598045110616	0.479474385670934	1.93461438782098	0.0530376331156662	1	No	0	0.36752395306292	0.483160627428424	0.760666188838753	0.446856474773549	1	No	0
EGR4	ENSG00000135625.8	3.62063982633727	-1.09066490103015	1.7264697608477	-0.631731250534405	0.52756250399976	1	No	0	0.0159487185379716	1.63307396434831	0.00976607238015459	0.992207925491425	1	No	0
EHBP1	ENSG00000115504.15	2175.10556081654	0.096912439303275	0.0829187982298671	1.16876319208842	0.242499054012197	0.659508241006837	No	0.180779773276929	0.104564391036409	0.0824795542435401	1.2677613500148	0.204883188443358	0.523128922223954	No	0.281391268473735
EHBP1L1	ENSG00000173442.13	319.977832379737	-0.174222439745457	0.219587936661377	-0.793406242593934	0.427541174840992	0.801769755254312	No	0.0959503304425696	-0.0203755206983374	0.217666583850304	-0.093608859650916	0.925419871537552	0.973651410894263	No	0.011596502487309
EHD1	ENSG00000110047.18	1684.71096531544	-0.0222433049262665	0.0957547776177315	-0.232294465922791	0.816309310449554	0.955141130097331	No	0.0199324530297892	-0.206977764939471	0.0956600357375442	-2.16368061483211	0.0304888697693631	0.194974927367473	No	0.710021232771062
EHD2	ENSG00000024422.12	57.2603174255093	-0.592613476752142	0.498912395184874	-1.18781069075774	0.234908001526044	1	No	0	-0.301911814488899	0.491835990047158	-0.613846527294496	0.539316748238232	1	No	0
EHD3	ENSG00000013016.16	841.994932674222	0.093765890099846	0.122739508473629	0.763942199752184	0.444901688010206	0.813020189446751	No	0.0898986695886533	-0.0352097315899423	0.122413138345008	-0.2876303317272	0.773629724235368	0.914003779746557	No	0.0390520082927784
EHD4	ENSG00000103966.11	2215.35892595956	0.143991629336755	0.104080636660408	1.38346222656735	0.166523181828802	0.570534378323885	No	0.24371818145343	0.0441864947641279	0.1038932422479	0.425306726482693	0.67061309069892	0.867861260952544	No	0.0615496969648029
EHD4-AS1	ENSG00000259883.2	9.35853760331706	1.56366761084544	1.2165219803763	1.28535911070161	0.19866682288533	1	No	0	0.806904323840349	1.22982662609684	0.656112257384816	0.511751898360739	1	No	0
EHF	ENSG00000135373.13	4.54220901029863	-0.259152916981926	1.73282010719982	-0.149555580469751	0.881115255573068	1	No	0	-0.109359114703499	1.71545432250623	-0.0637493597286393	0.94916980126678	1	No	0
EHHADH	ENSG00000113790.11	725.078759429923	0.0141834471585874	0.137094142473875	0.10345771819748	0.917599705355036	0.979296599378167	No	0.00908575358526775	0.0546410948544362	0.13617213509654	0.401264875634785	0.688225120812646	0.876103634746091	No	0.0574445178773003
EHHADH-AS1	ENSG00000223358.5	0.735510653615821	0.0139790147740797	4.42641443736594	0.00315808991044189	0.997480213007361	1	No	0	-2.76066520404725	4.55037443377551	-0.606689678887961	0.544056872953309	1	No	0
EHMT1	ENSG00000181090.21	3762.80745943076	-0.0581341344268579	0.0823192052574136	-0.706203786164741	0.480061416183252	0.828261285885998	No	0.0818326377102718	-0.0988459738380362	0.0821072755252611	-1.2038637648819	0.228642239003842	0.552389771269201	No	0.25775437195161
EHMT2	ENSG00000204371.11	3456.27761347172	-0.153267236871644	0.0750635789599947	-2.04183225733651	0.0411681733191023	0.31750373938328	No	0.498251155461892	-0.196645648176817	0.0748084072357046	-2.62865706466962	0.00857227590477199	0.0911814804287026	No	1.04009336084214
EHMT2-AS1	ENSG00000237080.3	24.460033614679	-0.946183259317826	0.712733295565689	-1.32754182413613	0.184329514274227	1	No	0	-0.56004800722347	0.697563373881367	-0.802863264031859	0.422053771151224	1	No	0
EI24	ENSG00000149547.15	13438.5207568166	0.0572241816738622	0.0645236084226603	0.886872000384984	0.375147817847587	0.76745810093824	No	0.114945325333546	0.0983012888633411	0.0644185881298567	1.52597707769042	0.127015573237494	0.413705777271101	No	0.383308414276253
EI24P1	ENSG00000236357.1	0	NA	NA	NA	1	1	No	0	NA	NA	NA	1	1	No	0
EI24P2	ENSG00000236257.1	1.69190181035199	1.00976124990672	2.78657064283593	0.362367002072151	0.717077794813303	1	No	0	0.683061990454089	2.79275234174466	0.244583803670673	0.80677870602993	1	No	0
EI24P3	ENSG00000214825.2	0	NA	NA	NA	1	1	No	0	NA	NA	NA	1	1	No	0
EI24P4	ENSG00000236343.1	0	NA	NA	NA	1	1	No	0	NA	NA	NA	1	1	No	0
EID1	ENSG00000255302.5	6556.07447801425	0.115508062990505	0.0639163437899021	1.80717569468912	0.0707348893326198	0.403736815521749	No	0.393901646802373	0.0469848591864756	0.0637877366988477	0.736581380968239	0.461376961070327	0.7485794870378	No	0.125762077820515
EID2	ENSG00000176396.11	1497.35774285985	0.0215549374494558	0.0938652159201712	0.229637115710547	0.818373763316935	0.955522215353206	No	0.0197592113895495	0.100993927257315	0.0931221793791258	1.08453139660898	0.27812925401187	0.601621805269729	No	0.220676431497692
EID2B	ENSG00000176401.6	298.742099103279	0.344216578339533	0.197849373731486	1.73979109383834	0.0818957069053401	0.427757167053766	No	0.368802705139694	0.205052711064148	0.197364190192632	1.03895600749058	0.298825196647576	0.620468176299078	No	0.207280488479728
EID3	ENSG00000255150.2	46.6039869038207	-0.815017710384908	0.511308995687188	-1.59398273306251	0.110939902365434	1	No	0	-0.482014067541233	0.501546965826433	-0.961054697533632	0.336524666338353	1	No	0
EIF1	ENSG00000173812.11	20388.9764038498	0.195405261195017	0.0527624294366437	3.70349249042174	0.000212651479201789	0.0139275978903475	Yes	1.85612378041199	-0.0300620471177209	0.0527614068416919	-0.569773418057647	0.568831386906876	0.811466942761537	No	0.0907291676044453
EIF1AD	ENSG00000175376.9	2738.52448392853	0.104478126047101	0.0777625252678453	1.3435536678784	0.179092760433907	0.584653898624364	No	0.233101149984165	0.0863307292115218	0.077430911389481	1.11493882304025	0.264876638538465	0.589621878300556	No	0.229426410072817
EIF1AX	ENSG00000173674.11	20397.3181771961	0.0212167696629428	0.0489877931879988	0.433103193310218	0.664939802989295	0.912287279429241	No	0.0398683807234057	0.0473554807784488	0.0489008858818838	0.96839719617416	0.332846039229433	0.651749073180431	No	0.185919577747529
EIF1AX-AS1	ENSG00000225037.1	71.0983151821038	-0.417978190754127	0.438643444417374	-0.952888265113148	0.34064668640482	1	No	0	-0.0556728390402522	0.431644010965403	-0.128978597237422	0.897374584287069	1	No	0
EIF1AXP1	ENSG00000236698.1	31.0581568766106	0.032803522524007	0.689330091012552	0.0475875389043616	0.96204496329262	1	No	0	0.333284755861048	0.681100477746494	0.489332729531717	0.624606153092548	1	No	0
EIF1AXP2	ENSG00000258980.1	0.929740566228316	2.45435670727612	4.18299128986352	0.586746788888533	0.557373778741475	1	No	0	3.06349998058666	4.13166202742162	0.741469161866186	0.458409023128273	1	No	0
EIF1AY	ENSG00000198692.10	0	NA	NA	NA	1	1	No	0	NA	NA	NA	1	1	No	0
EIF1B	ENSG00000114784.4	2053.12787866884	0.143023965593584	0.0881080637209812	1.62327895488101	0.104529786254785	0.469975798294614	No	0.327924505761568	0.042460314657351	0.0878710081277158	0.483211875703499	0.628945303978207	0.844967847814902	No	0.07315981623638
EIF1B-AS1	ENSG00000280739.3	101.184066293465	-0.113251660323345	0.337247422649787	-0.335811788963471	0.737012799616596	1	No	0	-0.478451731487603	0.338736770645998	-1.41245879676764	0.157814914561444	1	No	0
EIF1P1	ENSG00000229875.1	0.27935034849441	0	4.99745499514106	0	1	1	No	0	2.06510853834858	4.89693225541524	0.421714745198874	0.673233240453574	1	No	0
EIF1P2	ENSG00000235549.1	0	NA	NA	NA	1	1	No	0	NA	NA	NA	1	1	No	0
EIF1P3	ENSG00000231684.3	0.956391156736171	2.45087439372879	3.7779088421071	0.648738361924538	0.516507504094568	1	No	0	3.1258905120175	3.71758537924304	0.840838929879259	0.400438174676168	1	No	0
EIF1P4	ENSG00000262154.1	0	NA	NA	NA	1	1	No	0	NA	NA	NA	1	1	No	0
EIF1P5	ENSG00000266563.1	0	NA	NA	NA	1	1	No	0	NA	NA	NA	1	1	No	0
EIF1P6	ENSG00000267938.1	15.9959289596061	-0.245909492324979	0.88495444530707	-0.277878136698495	0.781105907580562	1	No	0	-0.296833501920697	0.880361803411007	-0.33717217258927	0.735987113377452	1	No	0
EIF1P7	ENSG00000213772.3	0.524040338740629	2.45828928530463	4.88484371876792	0.503248297557546	0.61478971197968	1	No	0	1.17203641811446	4.98967185250739	0.234892484467791	0.814292182924589	1	No	0
EIF2A	ENSG00000144895.12	9043.12139078103	0.143474829844513	0.0527843267048943	2.71813318083319	0.00656514065808872	0.124835825447897	No	0.903660762717822	0.126769437612392	0.0526365438858151	2.40839212178129	0.0160229609274545	0.134459743331873	No	0.871407722098532
EIF2AK1	ENSG00000086232.13	7661.39189934233	0.0951360001793266	0.0585872014215743	1.62383588686476	0.104410838728559	0.469975798294614	No	0.327924505761568	0.073855866141429	0.0584317092633746	1.26396894892346	0.206241172205488	0.524387534274776	No	0.280347640895046
EIF2AK2	ENSG00000055332.19	4987.23546814721	0.0196693970538958	0.0681987354930551	0.288412928944977	0.773030672149613	0.942167458311671	No	0.0258719000125968	-0.050641398154851	0.0680386675731731	-0.744303202298723	0.456693064372395	0.745129399368136	No	0.127768301007908
EIF2AK3	ENSG00000172071.15	2211.93690774297	0.315750310539601	0.082293530258365	3.83687890832106	0.000124607875163238	0.00939485421579575	Yes	2.02710995465517	0.120061905334068	0.0822352747662718	1.45998059440194	0.144295407307597	0.442709424318833	No	0.353881232739698
EIF2AK3-DT	ENSG00000234028.3	130.787183440781	0.414595165916498	0.311450137294233	1.3311766998029	0.183130876226572	0.592445689833026	No	0.227351455759884	0.0712351262048723	0.312374167050198	0.228044229385411	0.81961185618973	1	No	0
EIF2AK4	ENSG00000128829.12	4835.24902308392	0.069518247137986	0.0694914049172296	1.0003862667734	0.3171236134634	0.725730783297159	No	0.139224455073962	0.128664897913293	0.0692036150919366	1.85922220598392	0.0629956484976157	0.290622665499604	No	0.536670518332722
EIF2AP4	ENSG00000227395.1	0.742079738478994	3.46306841664294	4.8348904498698	0.716266160019447	0.473827017853331	1	No	0	0	4.9975798104491	0	1	1	No	0
EIF2B1	ENSG00000111361.13	6847.90843638633	-0.0125746057213296	0.0647928548973615	-0.194073956785036	0.846117973389808	0.963084089932266	No	0.0163357915886632	-0.0118556573092476	0.0646148999089889	-0.183481787110194	0.854420007970392	0.946638974420744	No	0.0238156190023806
EIF2B2	ENSG00000119718.11	3488.34963640334	-0.090149298344804	0.0813034407853423	-1.10880053136763	0.26751624121085	0.684868866596155	No	0.164392575902549	-0.022581725170537	0.080939679587586	-0.278994496711604	0.780249048140227	0.917444041904116	No	0.0374204153956394
EIF2B3	ENSG00000070785.17	4538.11790013489	0.0354623470408105	0.0722694424712848	0.490696286399344	0.623641273433424	0.894896778621125	No	0.0482270552544995	0.0719238766050789	0.0719952004059077	0.999009325615782	0.317790173738615	0.636917227024931	No	0.195917004371228
EIF2B4	ENSG00000115211.16	2869.94868294447	0.00830370093826373	0.0765073527110047	0.108534678616181	0.913571573422649	0.978334125950004	No	0.00951279728365393	0.00335528197344674	0.0761584828651152	0.0440565758037657	0.964859306640023	0.986325831416838	No	0.0059795927560496
EIF2B5	ENSG00000145191.15	4752.19021515792	-0.045607361541378	0.0634801395413203	-0.71845087094825	0.472479329959765	0.825610575011453	No	0.083224752926521	0.0572371363845164	0.0631025781988838	0.907049094002451	0.364380836142936	0.67814357967149	No	0.168678345576239
EIF2B5-DT	ENSG00000272721.5	32.5288417229511	-0.552019265981184	0.603791872726508	-0.914254217249501	0.360583281311485	1	No	0	-0.0309749465324238	0.589275307020062	-0.0525644739622006	0.958078923490066	1	No	0
EIF2D	ENSG00000143486.16	7952.97630076604	0.110381155055483	0.0602360673819288	1.83247612025544	0.0668805163179365	0.394484044237946	No	0.403970558080802	0.056272862553809	0.0601134472092753	0.93611105611535	0.349216011138035	0.666385208838301	No	0.176274651143882
EIF2S1	ENSG00000134001.15	10899.5490536642	0.0865534785256463	0.0504219148610226	1.71658452012806	0.0860551128581894	0.435752715167903	No	0.360759898127862	0.0228480147472182	0.0503202870990226	0.454051756546158	0.64979157538354	0.856096238147986	No	0.0674774113189951
EIF2S2	ENSG00000125977.7	18512.0541891712	0.124276574459335	0.0482965342419874	2.57319860337501	0.0100763367548723	0.155187789473051	No	0.809142453007561	0.128762706117784	0.0482094948158642	2.67089930333416	0.0075648336723334	0.0838954887268974	No	1.07626139165867
EIF2S2P1	ENSG00000258778.2	1.60262815256651	-1.18487971674436	3.09159547206514	-0.383258329704074	0.701528232754763	1	No	0	-0.375845707297784	2.99808796957124	-0.125361800958607	0.900237127913637	1	No	0
EIF2S2P2	ENSG00000229704.1	4.79918818909269	-1.15949667535623	1.77791240999679	-0.652167490837371	0.514293129247384	1	No	0	-1.1801671998662	1.76614695982922	-0.668215741220263	0.503995888798812	1	No	0
EIF2S2P3	ENSG00000236493.2	4.08934196666039	1.17279138425947	1.68530416886445	0.695893006097348	0.486495837594833	1	No	0	1.24911701077322	1.67303159079498	0.746618902862238	0.455293634781369	1	No	0
EIF2S2P4	ENSG00000128692.8	107.715980329674	0.011251229078066	0.323683699765922	0.0347599495624974	0.972271156936898	1	No	0	0.0980224205029594	0.320611711904706	0.305735619951694	0.759805950286262	1	No	0
EIF2S2P5	ENSG00000225650.2	5.97541479023125	-1.61725527375741	1.47650539157124	-1.09532635843368	0.273373683794009	1	No	0	-1.66469301033306	1.46456004877891	-1.13665056732977	0.255684391852333	1	No	0
EIF2S2P6	ENSG00000254441.1	4.30808157665117	2.58776094366588	1.82475825206938	1.41813905525908	0.156150170804865	1	No	0	2.26799650003192	1.82768611924936	1.24091137758567	0.21463848921595	1	No	0
EIF2S2P7	ENSG00000271115.1	0	NA	NA	NA	1	1	No	0	NA	NA	NA	1	1	No	0
EIF2S3	ENSG00000130741.11	49691.3099696335	0.141011435977694	0.0476434126955763	2.95972576269263	0.0030791300136848	0.0781412094275235	No	1.1071198712833	0.144861479637013	0.0476107339257035	3.0426222763772	0.00234526513153346	0.0403186005591284	Yes	1.39449455047116
EIF2S3B	ENSG00000180574.3	40.6644325273827	0.290359593270558	0.534933473948005	0.542795707151391	0.587270469251554	1	No	0	0.212015367204056	0.532699853648311	0.398001549563085	0.690629043520897	1	No	0
EIF3A	ENSG00000107581.13	49637.0868915363	-0.000633234559452041	0.0427221110653646	-0.0148221738968656	0.988174049312405	0.997895871546077	No	0.000914774115735462	0.0236811205452944	0.0426812316284461	0.554836860178876	0.579006252409434	0.817284592869419	No	0.0876266881543225
EIF3B	ENSG00000106263.18	32370.0373688704	0.0257298972250117	0.0427936639807734	0.601254831476262	0.547670269017433	0.86327799302517	No	0.0638493301296772	-0.0271336051546996	0.0427500878951273	-0.634702909179101	0.525622195938393	0.789619957563758	No	0.102581883451038
EIF3C	ENSG00000184110.15	2007.90132049179	-0.0826126572047356	0.101905663250152	-0.810677783450984	0.417550734919787	0.795825680546708	No	0.099182050688778	-0.0160270403429658	0.101404036379902	-0.158051305600123	0.874416370719931	0.953755470599158	No	0.0205629579815317
EIF3CL	ENSG00000205609.13	41.3576855329677	0.108525333384952	0.524101869021459	0.207069159260159	0.835955847432746	1	No	0	0.0465696330316362	0.521522025714835	0.0892956207703876	0.928846974287253	1	No	0
EIF3D	ENSG00000100353.18	39109.1099786355	0.17527773224663	0.0452441411056882	3.87404264868659	0.000107044666922586	0.00862208224007514	Yes	2.06438783902789	0.124011814066589	0.0452108431026094	2.74296619032597	0.00608869541453987	0.0734278491783316	No	1.1341391928008
EIF3E	ENSG00000104408.11	34476.944858021	0.101533121973278	0.0530365718829134	1.9143982796895	0.0555692852104812	0.367840328312462	No	0.434340658449125	0.16193626331162	0.0529838090459136	3.05633487338165	0.00224060857920068	0.0393567767824815	Yes	1.40498047637133
EIF3EP1	ENSG00000234882.1	0	NA	NA	NA	1	1	No	0	NA	NA	NA	1	1	No	0
EIF3EP2	ENSG00000224674.1	0	NA	NA	NA	1	1	No	0	NA	NA	NA	1	1	No	0
EIF3F	ENSG00000175390.15	15344.8138527099	0.0841573881123052	0.051347148889041	1.63898853068095	0.101215648354967	0.464820798121797	No	0.332714447942489	0.0911653212170577	0.0512464620751224	1.77895834220552	0.0752465918866257	0.318556008659319	No	0.496814198765977
EIF3FP1	ENSG00000275945.1	93.6311350585084	-0.0505065693480288	0.354078331689274	-0.142642361386721	0.88657263999713	1	No	0	-0.663105401256049	0.358466296968338	-1.84984029702134	0.064336570941974	1	No	0
EIF3FP3	ENSG00000233426.3	65.4888758888452	0.110283746581194	0.428405435528129	0.257428448463167	0.796848044002491	1	No	0	0.207456868911872	0.424545945845934	0.488655870917579	0.625085350831955	1	No	0
EIF3G	ENSG00000130811.12	10579.0033441505	-0.0483399699601039	0.0549099730759571	-0.880349547672062	0.378669978936432	0.769873823681755	No	0.113580446475533	-0.146248585220326	0.0548310118928165	-2.66726037276518	0.00764724010935061	0.0846434247719904	No	1.07240677289057
EIF3H	ENSG00000147677.11	13880.8260216939	0.0512137982849086	0.0597092491924602	0.857719682922685	0.391047268738639	0.780449137960114	No	0.107655394745089	0.039788250573464	0.0596201824407473	0.667362107001383	0.504540864055934	0.77757118885701	No	0.109259839584131
EIF3I	ENSG00000084623.12	42857.5910384957	0.00719625775487529	0.0519285249091199	0.138580053399735	0.889782006284307	0.972338469870991	No	0.0121825313599436	0.048056502432672	0.0518871672799686	0.926173174445477	0.354355991027992	0.670501323502001	No	0.173600360558022
EIF3IP1	ENSG00000237064.1	0.594336235319452	2.24354522492624	4.90071301863872	0.457799756156591	0.647096311012274	1	No	0	2.06510610796191	4.89693020161871	0.421714425759893	0.673233473643516	1	No	0
EIF3J	ENSG00000104131.13	5867.3086684354	0.0643152907193824	0.0631030984372804	1.01920971096699	0.308103417373553	0.71874170111535	No	0.143427156814476	0.0386537668580788	0.0629172549434324	0.614358762041218	0.53897827987677	0.795631254334598	No	0.0992881650669006
EIF3J-DT	ENSG00000179523.5	423.107578455555	0.121263481518075	0.184370444327861	0.657716490081437	0.510720324237282	0.845361711331652	No	0.0729574264075831	0.237970751007102	0.182906696412312	1.30104996522742	0.19324135259789	0.510020107463214	No	0.292412701572305
EIF3JP1	ENSG00000228041.2	0	NA	NA	NA	1	1	No	0	NA	NA	NA	1	1	No	0
EIF3K	ENSG00000178982.10	12223.8065207296	0.0455672548431548	0.0534763189294851	0.852101561127285	0.394157725598037	0.782355541563374	No	0.106595836904368	-0.00279009565515991	0.0533821495688264	-0.0522664538182862	0.958316382741177	0.984536285951652	No	0.00676827292538809
EIF3KP1	ENSG00000175749.11	6.77471115495635	0.67583556321158	1.35705486059553	0.498016390372751	0.618472489744549	1	No	0	1.0449662627811	1.33781310212452	0.781100335406816	0.434743484667721	1	No	0
EIF3KP2	ENSG00000233544.1	0	NA	NA	NA	1	1	No	0	NA	NA	NA	1	1	No	0
EIF3KP3	ENSG00000250442.1	0	NA	NA	NA	1	1	No	0	NA	NA	NA	1	1	No	0
EIF3L	ENSG00000100129.18	18264.3217604162	0.111279632750607	0.0607245313779445	1.83253176641269	0.0668722334745002	0.394484044237946	No	0.403970558080802	0.149149373686632	0.0606443316249975	2.45941161671824	0.0139164958877096	0.122318105269441	No	0.912509254847204
EIF3LP1	ENSG00000258501.1	0.735510653615821	0.0139790147740797	4.42641443736594	0.00315808991044189	0.997480213007361	1	No	0	-2.76066520404725	4.55037443377551	-0.606689678887961	0.544056872953309	1	No	0
EIF3LP2	ENSG00000233837.1	2.15921537519757	0.253267274241349	2.48065212282521	0.102097054202386	0.918679639203416	1	No	0	-0.372548748849014	2.50678619754349	-0.148616084297133	0.881856580527143	1	No	0
EIF3LP3	ENSG00000226086.5	1.81453741724999	-2.53505586217805	3.0384266337569	-0.834331766978869	0.404094055544031	1	No	0	1.99283699580984	2.71308246729241	0.734528721420933	0.462626561998143	1	No	0
EIF3M	ENSG00000149100.13	19216.300750011	0.0835362119338354	0.0528422985839572	1.58085878495824	0.113910329867929	0.486046620197038	No	0.313322072459362	0.103293016498148	0.0527600191527414	1.95778959441072	0.0502547069253918	0.254695898181018	No	0.593978049193017
EIF3MP1	ENSG00000236365.1	0	NA	NA	NA	1	1	No	0	NA	NA	NA	1	1	No	0
EIF4A1	ENSG00000161960.16	1511.24912115176	-0.284689591809602	0.136993820812225	-2.07811994819695	0.0376983127748559	0.306419561113389	No	0.513683513803012	-0.0238850329346875	0.136144817504187	-0.175438429258997	0.860735146628426	0.948233653349388	No	0.0230846353864167
EIF4A1P1	ENSG00000233300.1	0	NA	NA	NA	1	1	No	0	NA	NA	NA	1	1	No	0
EIF4A1P10	ENSG00000229132.2	52.937518937683	0.130998157939071	0.505598765253752	0.259095090695732	0.795561872559668	1	No	0	-0.204817797961051	0.506995892107191	-0.403983150849175	0.686225109357362	1	No	0
EIF4A1P11	ENSG00000231564.1	6.08010555480387	-2.73472245700605	1.61857069256464	-1.68959098886985	0.0911062310798764	1	No	0	-2.42551073347584	1.56792798043416	-1.54695289818363	0.121874603986432	1	No	0
EIF4A1P12	ENSG00000257662.1	0.27935034849441	0	4.99745499514106	0	1	1	No	0	2.06510853834858	4.89693225541524	0.421714745198874	0.673233240453574	1	No	0
EIF4A1P13	ENSG00000225701.1	0	NA	NA	NA	1	1	No	0	NA	NA	NA	1	1	No	0
EIF4A1P2	ENSG00000235001.3	21.8245916983299	0.562643656266597	0.7132625222465	0.78883109474824	0.430210732962877	1	No	0	-0.241890641977707	0.725822624290291	-0.333264125259567	0.738934916898536	1	No	0
EIF4A1P3	ENSG00000231018.1	0	NA	NA	NA	1	1	No	0	NA	NA	NA	1	1	No	0
EIF4A1P4	ENSG00000257790.1	5.04533070724335	-3.31780433101654	1.73830165742886	-1.90864705031918	0.0563076380185045	1	No	0	-1.17580520987251	1.46636655310218	-0.80184944711473	0.422640051674787	1	No	0
EIF4A1P5	ENSG00000226161.1	0.956391156736171	2.45087439372879	3.7779088421071	0.648738361924538	0.516507504094568	1	No	0	3.1258905120175	3.71758537924304	0.840838929879259	0.400438174676168	1	No	0
EIF4A1P6	ENSG00000236608.1	1.28248731076903	-2.53503428315253	3.75390056505338	-0.675306721427898	0.499480914452948	1	No	0	1.32887915385757	3.5133309289745	0.378239107195477	0.705252976288583	1	No	0
EIF4A1P7	ENSG00000235472.1	1.71199702538258	-1.00286944901246	2.77500148655668	-0.361394202443062	0.717804781349634	1	No	0	-0.261457707283252	2.68732275760576	-0.0972930052943082	0.922493710615519	1	No	0
EIF4A1P8	ENSG00000213484.2	2.60565212423009	5.09667034342464	2.58533822532537	1.97137469035921	0.0486810338188083	1	No	0	2.16972882727307	2.74546027932042	0.790296928939776	0.429354379921479	1	No	0
EIF4A1P9	ENSG00000262953.1	3.56192691914631	-0.64457922549536	1.70302203810956	-0.378491417651221	0.705065568148524	1	No	0	-0.91911904873991	1.70633152072889	-0.538652095196186	0.590126934213125	1	No	0
EIF4A2	ENSG00000156976.17	15925.419094962	0.122641673989264	0.0506184741721678	2.42286390482899	0.0153986943234402	0.194251233449779	No	0.711636214850178	0.173764555504164	0.0505030934964123	3.44067152077542	0.000580272521527395	0.0160579875555758	Yes	1.79430888298463
EIF4A2P1	ENSG00000267336.1	0	NA	NA	NA	1	1	No	0	NA	NA	NA	1	1	No	0
EIF4A2P2	ENSG00000227382.1	16.2291129185134	-0.248859667812765	0.934069548500033	-0.266425201648414	0.789911758296498	1	No	0	0.777219319750141	0.904719103008469	0.859072520040362	0.390300507185171	1	No	0
EIF4A2P3	ENSG00000254589.1	0	NA	NA	NA	1	1	No	0	NA	NA	NA	1	1	No	0
EIF4A2P4	ENSG00000224781.1	0.650390217733907	2.45775400269246	4.76429761715719	0.515869116539151	0.605945825329582	1	No	0	2.06543518979206	4.77661631530509	0.43240550495422	0.665446717813158	1	No	0
EIF4A2P5	ENSG00000255490.1	0.742079738478994	3.46306841664294	4.8348904498698	0.716266160019447	0.473827017853331	1	No	0	0	4.9975798104491	0	1	1	No	0
EIF4A3	ENSG00000141543.12	16138.0099186329	0.0635557758547006	0.0538663208213937	1.17987965180385	0.238048083944564	0.655317942147005	No	0.183547941201858	0.116396629608865	0.0537572773353157	2.1652255355648	0.0303704177073496	0.194645985895489	No	0.710754548130841
EIF4A3P1	ENSG00000266181.1	0	NA	NA	NA	1	1	No	0	NA	NA	NA	1	1	No	0
EIF4B	ENSG00000063046.18	52907.0825637218	0.131001223260952	0.0491858809898405	2.66339080696777	0.00773575137047597	0.137987928160017	No	0.860158906082922	0.186245375921603	0.0491496800356989	3.7893507299809	0.000151041537885138	0.00630473017179588	Yes	2.20033349551559
EIF4BP1	ENSG00000259019.1	0	NA	NA	NA	1	1	No	0	NA	NA	NA	1	1	No	0
EIF4BP2	ENSG00000228753.1	2.05638630411423	0.00451969734877303	2.34412737401812	0.00192809375414857	0.99846160471496	1	No	0	-0.317090047239507	2.35111687572388	-0.134867836862376	0.892716369633509	1	No	0
EIF4BP3	ENSG00000224546.2	471.487914907499	0.208660947407015	0.16418431534197	1.27089452468347	0.203766174555984	0.619128339185097	No	0.208219316694525	0.290760364206556	0.162878080949454	1.78514114675005	0.0742384252750854	0.316408679860943	No	0.499751611255253
EIF4BP4	ENSG00000229572.1	0	NA	NA	NA	1	1	No	0	NA	NA	NA	1	1	No	0
EIF4BP5	ENSG00000261336.1	5.13323136329583	-3.34934351031239	1.90026138574017	-1.76256989456626	0.0779730583608846	1	No	0	-1.69409538739806	1.69885207923773	-0.997200055321002	0.318667414121134	1	No	0
EIF4BP6	ENSG00000197258.5	179.089839543292	0.0757894647841273	0.273099074976164	0.277516373099185	0.781383635441724	0.944272014202616	No	0.0249028814961765	0.353560529524648	0.269672236936523	1.31107500549962	0.189832424212478	1	No	0
EIF4BP7	ENSG00000225031.1	34.8279472999969	0.388105347870268	0.573821072277497	0.676352554167934	0.498816833206958	1	No	0	0.4495752687016	0.569253542230507	0.789762795221315	0.429666310690216	1	No	0
EIF4BP8	ENSG00000243918.1	0.742079738478994	3.46306841664294	4.8348904498698	0.716266160019447	0.473827017853331	1	No	0	0	4.9975798104491	0	1	1	No	0
EIF4BP9	ENSG00000237294.1	0	NA	NA	NA	1	1	No	0	NA	NA	NA	1	1	No	0
EIF4E	ENSG00000151247.13	7203.17643354918	0.134457405487659	0.0551520295851489	2.4379412054106	0.0147711762627807	0.190599615697254	No	0.719877979357347	0.107859089867353	0.0549823093175114	1.96170534133968	0.0497967996217133	0.25385371668356	No	0.595416473687996
EIF4E1B	ENSG00000175766.13	9.21853198063129	-0.129200916992054	1.14621559045688	-0.112719559974363	0.910252893464002	1	No	0	0.771044288206246	1.10949023080183	0.694953652407565	0.487084347583504	1	No	0
EIF4E2	ENSG00000135930.14	3679.00543291586	0.0898770923620162	0.0713179305401683	1.26023135670482	0.207585914250939	0.624233337744182	No	0.204653041162973	0.074865827658478	0.0710439334463741	1.05379620787732	0.291976230047529	0.613112142991953	No	0.212460082368647
EIF4E2P1	ENSG00000213384.2	3.42503691199177	-2.97105691335047	2.11722948020254	-1.40327580979377	0.160534608785442	1	No	0	-2.17480618822317	1.98175447010324	-1.0974145490939	0.272460216241407	1	No	0
EIF4E2P2	ENSG00000244157.1	0	NA	NA	NA	1	1	No	0	NA	NA	NA	1	1	No	0
EIF4E3	ENSG00000163412.13	1284.04174363752	0.0161912879853399	0.127226462207279	0.127263524462079	0.898731828782353	0.975152519980831	No	0.0109274526032894	0.0998064451795732	0.12657801553887	0.788497471339519	0.430405777086504	0.729185082785935	No	0.137162224452085
EIF4EBP1	ENSG00000187840.5	8489.86677690423	0.167751856058982	0.0767285772054497	2.18630218581803	0.0287935043364156	0.267474329680973	No	0.572717892195507	0.0743771336510089	0.0766592071930915	0.970230926908304	0.331931398276519	0.650633855017152	No	0.186663342430435
EIF4EBP1P1	ENSG00000258870.1	11.4564431077606	-1.49113163477255	1.06314847673116	-1.40256198208298	0.160747495376046	1	No	0	-0.722884549197411	1.02210926772878	-0.707247817842143	0.479412487349578	1	No	0
EIF4EBP2	ENSG00000148730.7	6460.95726067503	0.0607376279772906	0.0746011980182572	0.814164243882869	0.415550866192382	0.794597456770723	No	0.0998528293035719	0.0307039655837228	0.0744612660357964	0.412348153857097	0.680084258481579	0.87294179294936	No	0.0590147137327734
EIF4EBP2P1	ENSG00000233711.1	0	NA	NA	NA	1	1	No	0	NA	NA	NA	1	1	No	0
EIF4EBP2P2	ENSG00000260282.1	5.38223851201165	-5.23549073365255	2.0217292637895	-2.58961020519594	0.00960846620788687	1	No	0	0.349446106175223	1.45154174816094	0.240741340452634	0.80975559602705	1	No	0
EIF4EBP2P3	ENSG00000220505.2	0	NA	NA	NA	1	1	No	0	NA	NA	NA	1	1	No	0
EIF4EBP3	ENSG00000243056.2	5.56026324634068	-1.88024651470382	1.45814011095405	-1.28948274625927	0.197230310845462	1	No	0	-6.34566702264423	1.97676265410913	-3.21013097321187	0.00132674504460986	1	No	0
EIF4ENIF1	ENSG00000184708.18	2458.82905241697	-0.0745356839679343	0.0770172269694181	-0.967779377431115	0.333154565285173	0.73927932967456	No	0.131191436550725	-0.0537921750884773	0.0765586494642962	-0.702627011642411	0.482288224416297	0.763226294765408	No	0.117346675679746
EIF4EP1	ENSG00000233578.1	4.8094591033712	-1.34301160216663	1.72320583133819	-0.779368069526367	0.435762927466269	1	No	0	-1.01051689674845	1.68981744115377	-0.598003590292271	0.549837537468264	1	No	0
EIF4EP2	ENSG00000229944.3	37.0895920083857	0.0518999156566403	0.561417237352455	0.0924444641233162	0.92634491338998	1	No	0	-0.410083307882247	0.565458799948596	-0.725222258314004	0.468315689868076	1	No	0
EIF4EP3	ENSG00000244199.1	0	NA	NA	NA	1	1	No	0	NA	NA	NA	1	1	No	0
EIF4EP4	ENSG00000232968.1	0.364484493762234	-2.53503140279492	4.89223638793533	-0.518174348452688	0.604336630361979	1	No	0	-2.76071232569324	4.89235857532578	-0.564290675588799	0.572556326193428	1	No	0
EIF4EP5	ENSG00000214366.4	0	NA	NA	NA	1	1	No	0	NA	NA	NA	1	1	No	0
EIF4G1	ENSG00000114867.22	49042.9333811617	-0.0397825264768052	0.042420960767721	-0.937803523466556	0.348345390037447	0.750058085389881	No	0.124905103024957	-0.12158832384509	0.0423962526410872	-2.86790261569617	0.00413202696608979	0.0569788370335837	No	1.24428641917256
EIF4G2	ENSG00000110321.19	47529.0035612564	0.149336779104917	0.0653808123477728	2.28410712168223	0.022365236145819	0.235596293958659	No	0.627831545489194	0.0102957271671859	0.065371067982452	0.157496695173309	0.874853412261277	0.953960170887112	No	0.0204697572928017
EIF4G3	ENSG00000075151.23	10210.5798613155	0.106943130872827	0.0635607957173547	1.68253291460333	0.0924655479434979	0.446756045354427	No	0.349929562053868	0.0609485749272756	0.0634660284121983	0.960333842405068	0.336887222753925	0.655006110242756	No	0.183754648661141
EIF4H	ENSG00000106682.16	29814.0699064937	0.0515734358603848	0.049446382511759	1.04301737034291	0.296940247851212	0.711054773089589	No	0.148096943947658	-0.0135526996448966	0.0494084571508176	-0.274299187354251	0.783854708968579	0.918856421539126	No	0.0367523452023292
EIF4HP1	ENSG00000233830.2	27.3882638953491	0.0949263414504043	0.662008903884871	0.143391336420624	0.885981124806094	1	No	0	0.256796400640392	0.654854332973437	0.392142783074184	0.694952717576883	1	No	0
EIF4HP2	ENSG00000237977.1	40.4631022162655	-0.271720578564909	0.545800516145739	-0.497838625151381	0.618597789190921	1	No	0	-0.771920044363707	0.550664647186615	-1.40179698897959	0.160975877871434	1	No	0
EIF5	ENSG00000100664.11	43777.7372582963	-0.042904296983938	0.0541954281007926	-0.791658973597267	0.428559550257091	0.802273504252368	No	0.0956775504959992	-0.0434511333087891	0.0541620627340678	-0.802242955962207	0.422412432683104	0.724609785331793	No	0.139895805428578
EIF5A	ENSG00000132507.18	43578.8239241563	0.0322288532122655	0.0542249622752779	0.594354552957599	0.552274998497853	0.865695899978261	No	0.0626346393396279	-0.0742005632719778	0.0542070995653847	-1.36883478117985	0.171050926036838	0.481804799633644	No	0.317128877969838
EIF5A2	ENSG00000163577.8	778.951871954488	0.0669494679441312	0.134606883773566	0.497370313220778	0.618927936230228	0.894212541984083	No	0.0485592431279281	0.133344491346446	0.133661466990412	0.997628518891023	0.318459526690522	0.637635486407486	No	0.195427521094229
EIF5A2P1	ENSG00000260576.1	9.42876008209117	-0.390274393666768	1.05645163178048	-0.369420030152278	0.711814670327599	1	No	0	-1.03346352107068	1.07391189231134	-0.962335484381674	0.335881109846691	1	No	0
EIF5AL1	ENSG00000253626.4	129.484113615975	0.371925197943768	0.299399328508812	1.24223791615091	0.214148794028422	0.630978034821036	No	0.199985758857379	-0.0934707516428274	0.301445551490813	-0.310075073858491	0.756503866901234	1	No	0
EIF5AP2	ENSG00000267679.1	40.3578955000031	-1.17618882274171	0.600746769760489	-1.95787789788807	0.050244341957508	1	No	0	-0.675513281368057	0.586965135830129	-1.15085758954439	0.249790827855121	1	No	0
EIF5AP3	ENSG00000267346.1	19.2765137255325	-1.09144444266286	0.804335569028783	-1.3569516066295	0.174796587622516	1	No	0	-0.19065151947546	0.772491743165858	-0.246800721382631	0.805062452175219	1	No	0
EIF5AP4	ENSG00000234743.1	5.65212738723445	1.08894822144784	1.59327750259568	0.68346425508035	0.49431352970841	1	No	0	1.03186133478429	1.58789456376766	0.649829880603629	0.515802115412727	1	No	0
EIF5B	ENSG00000158417.11	8069.52604576892	-0.0747698082081039	0.0631838488853497	-1.18336900216031	0.236662936769028	0.655079627976365	No	0.183705906284775	-0.0758400053860453	0.0630279062191169	-1.20327661087752	0.228869296937446	0.552675855335473	No	0.257529507959596
EIF5P1	ENSG00000215319.2	1.20252182985955	-2.53498622344075	3.82924683370931	-0.662006481568379	0.507967067792865	1	No	0	1.20510176658304	3.59787424720749	0.334948273280642	0.737664106410306	1	No	0
EIF5P2	ENSG00000275800.1	1.10655052285532	1.0171420741809	3.72764655875727	0.272864408722268	0.784957446377202	1	No	0	-2.76067239106372	3.93616002255697	-0.701361828595159	0.483077237278538	1	No	0
EIF6	ENSG00000242372.9	5111.3467783433	0.0543584823942892	0.0696837118906925	0.78007443804884	0.435347061459105	0.80629173830141	No	0.0935077901925744	-0.00389440457696778	0.0695206415615778	-0.0560179608457484	0.955327498941377	0.983540023348539	No	0.00720796257153784
EIPR1	ENSG00000032389.13	2079.55846692534	0.1161025073449	0.106333890465485	1.0918673890013	0.274891393424976	0.692346668446377	No	0.159676393268477	0.00637445877698148	0.106152280331602	0.0600501351178585	0.952115704654268	0.98197783105845	No	0.00789831665058821
EIPR1-IT1	ENSG00000224885.1	9.2936271755863	-1.0884261936287	1.19770342243771	-0.908761028179586	0.363476282206795	1	No	0	-0.821719964990384	1.17739433355707	-0.697913979684152	0.485230991197731	1	No	0
ELAC1	ENSG00000141642.9	233.282368092955	0.0900887892671983	0.237924830461872	0.378643914938652	0.704952306715163	0.922898435558905	No	0.0348460902019475	0.0482444499131766	0.236790651620909	0.203743051437748	0.83855429757999	1	No	0
ELAC2	ENSG00000006744.19	13673.3171824156	-0.00674854732881755	0.049242088555627	-0.13704835693949	0.890992572373572	0.972430258159436	No	0.0121415361026362	0.00459951959496083	0.0491196708339893	0.0936390557360597	0.925395883909261	0.973651410894263	No	0.011596502487309
ELANE	ENSG00000197561.7	1.66525121984414	1.0126260944798	3.05207734766324	0.331782579250521	0.740053439623815	1	No	0	0.624267136052019	3.06141629758979	0.203914487730236	0.838420323374142	1	No	0
ELAPOR1	ENSG00000116299.17	67.3903150977378	-0.46873463559152	0.419177444329259	-1.11822485186807	0.263470972764525	1	No	0	-0.433404708470415	0.415576184045942	-1.04290073663726	0.296994268435082	1	No	0
ELAPOR2	ENSG00000164659.15	1737.44728665831	0.133608654746275	0.0896662779649628	1.49006580599322	0.136206933960504	0.526743844581723	No	0.278400530764591	0.157746086538941	0.0891275086848323	1.76989224613867	0.0767450927624393	0.32178100639174	No	0.492439594365962
ELAVL1	ENSG00000066044.15	9116.15530855815	0.0698248221135734	0.0554095882388783	1.26015775126408	0.207612460340118	0.624233337744182	No	0.204653041162973	0.0436283858766569	0.0552738559938868	0.78931323122241	0.429928955274793	0.729185082785935	No	0.137162224452085
ELAVL2	ENSG00000107105.15	1609.7580762059	-0.0116819937977382	0.0972332069065271	-0.120144075973638	0.90436901766153	0.976436320549128	No	0.0103560744815054	0.0995913888240105	0.0964931578008318	1.03210829756006	0.302021387201875	0.623341008968184	No	0.20527430037781
ELAVL3	ENSG00000196361.10	12.8801193202956	-2.13606759164967	1.01251021718431	-2.10967509798554	0.0348863508512687	1	No	0	-0.128409215438559	0.905734400437634	-0.141773587683667	0.887258847279607	1	No	0
ELAVL4	ENSG00000162374.18	2.58942530006354	0.962489330922769	2.14318135109174	0.449093741149099	0.653364035252104	1	No	0	-0.748499250871841	2.24582742003997	-0.333284402974525	0.738919611658167	1	No	0
ELAVL4-AS1	ENSG00000237337.1	0	NA	NA	NA	1	1	No	0	NA	NA	NA	1	1	No	0
ELDR	ENSG00000280890.1	5.30597255182608	-1.06293302524515	1.4628733483895	-0.726606323380866	0.467467153471061	1	No	0	-0.0866678273324653	1.39553339893122	-0.0621037285089993	0.950480227811339	1	No	0
ELF1	ENSG00000120690.16	1976.15615893914	0.0994981898841098	0.0874084627255649	1.13831300518924	0.254989805377507	0.670867883168089	No	0.173362998848149	0.0963892956467257	0.0869706530087799	1.10829679106807	0.267733660878733	0.590946960362972	No	0.228451496877428
ELF2	ENSG00000109381.20	4452.15820789872	0.00096439643391885	0.0701420507734263	0.0137491907248913	0.989030078624269	0.997895871546077	No	0.000914774115735462	-0.0181391084445571	0.0699114795247418	-0.259458225857423	0.79528170956414	0.922500686893925	No	0.0350333017931511
ELF2P1	ENSG00000234345.2	31.7019086751201	-0.162453509921582	0.610400640570792	-0.266142430272796	0.790129518357727	1	No	0	-0.130967568643233	0.605626615895279	-0.216251342338427	0.828791834816279	1	No	0
ELF2P3	ENSG00000232743.2	0	NA	NA	NA	1	1	No	0	NA	NA	NA	1	1	No	0
ELF2P4	ENSG00000225406.1	4.98577269117581	-0.188360886116672	1.5799040862362	-0.119222988127971	0.905098694647352	1	No	0	-0.225432608897267	1.57115013996321	-0.143482537513917	0.885909101594203	1	No	0
ELF3	ENSG00000163435.16	19.8769523780939	0.868340586826027	0.77746214446945	1.11689114769516	0.264040870063186	1	No	0	0.103615571290957	0.788476151624974	0.131412435337981	0.895449051994662	1	No	0
ELF3-AS1	ENSG00000234678.2	84.6105853180967	-0.326654742224462	0.423316794906489	-0.771655521715412	0.440318480679825	1	No	0	0.117591890715049	0.416560367766978	0.2822925554474	0.777719193443495	1	No	0
ELF4	ENSG00000102034.17	1390.14408597434	0.275741661629193	0.101118067838425	2.72692771453858	0.00639270417929813	0.12281568562539	No	0.910746162954472	0.112693838044132	0.100966042790012	1.11615583744835	0.264355434459469	0.589621878300556	No	0.229426410072817
ELF5	ENSG00000135374.11	0.27935034849441	0	4.99745499514106	0	1	1	No	0	2.06510853834858	4.89693225541524	0.421714745198874	0.673233240453574	1	No	0
ELFN1	ENSG00000225968.7	52.2343330847191	-0.063774271507287	0.505046506155959	-0.126274057398574	0.899514991057547	1	No	0	0.040854987968727	0.500688054428927	0.0815976886353426	0.934966639368848	1	No	0
ELFN1-AS1	ENSG00000236081.1	0.364470784376324	-2.53498207194636	4.89224002455696	-0.518163879781415	0.604343933806878	1	No	0	-2.76066299422864	4.89236221203824	-0.564280172763109	0.572563472845188	1	No	0
ELFN2	ENSG00000166897.16	104.898144933276	0.130574349652699	0.330497611466104	0.395084094778974	0.692780826584759	1	No	0	0.0246134282475916	0.329312611609922	0.0747418330784936	0.940420122755706	1	No	0
ELFN2	ENSG00000243902.6	4.03389802815648	0.668426909553343	1.80201055084454	0.370933959981574	0.710686720281011	1	No	0	0.125369640107298	1.815852589839	0.0690417497592213	0.944956387264161	1	No	0
ELK1	ENSG00000126767.18	2558.15616047007	0.018320309523223	0.077919817452335	0.235117459488787	0.814117567784056	0.954467312108321	No	0.0202389404123452	-0.116800546672896	0.0777579291374812	-1.50210464667063	0.133070085035956	0.424264036619709	No	0.372363780299289
ELK1P1	ENSG00000234359.3	0	NA	NA	NA	1	1	No	0	NA	NA	NA	1	1	No	0
ELK2AP	ENSG00000213140.3	0.371039869239497	2.45827740891077	4.88484453410874	0.503245782285535	0.614791480177433	1	No	0	0	4.9975798104491	0	1	1	No	0
ELK2BP	ENSG00000234402.1	1.82242246881117	-4.8569779842593	3.40266533421554	-1.42740396342241	0.153463489075369	1	No	0	-5.08264865272686	3.40271110561683	-1.49370560560871	0.135252582746262	1	No	0
ELK3	ENSG00000111145.8	796.328820408864	0.231761412448665	0.128142079971698	1.8086284575672	0.0705087443422334	0.403155818619966	No	0.394527067784986	0.0549434443567993	0.127975541627614	0.429327695417573	0.667684764491674	0.866748916218707	No	0.0621066927122688
ELK4	ENSG00000158711.14	3225.84497275432	0.245096262968157	0.0762246431027624	3.21544651429499	0.00130241762837046	0.0465282418862484	Yes	1.33228335738563	0.11923041331263	0.0760873811350693	1.56701954429177	0.117110123356059	0.39656866135288	No	0.401681608686616
ELL	ENSG00000105656.13	1137.08892833339	-0.275110089519734	0.12174192836692	-2.25978094162083	0.0238348498124903	0.244340183690415	No	0.612005103964315	-0.269955315389669	0.121122445038799	-2.22878026697028	0.0258285285265622	0.176966877463641	No	0.752108012061261
ELL2	ENSG00000118985.16	2258.64411107991	0.249299798157824	0.0804992329423258	3.09692141211378	0.00195541706167	0.0600896882837359	No	1.22120004889081	0.146142196730119	0.0802734927225051	1.82055360709561	0.0686747404409644	0.304090295839206	No	0.516997438884904
ELL2P1	ENSG00000227295.2	7.96624368812851	-0.0891013559570846	1.14360950831277	-0.0779123951920795	0.937897739447418	1	No	0	-2.04121926617378	1.24396925636013	-1.64089205238594	0.100819825093995	1	No	0
ELL2P2	ENSG00000251051.1	0	NA	NA	NA	1	1	No	0	NA	NA	NA	1	1	No	0
ELL2P3	ENSG00000234765.1	2.09616135496252	4.46122351826734	3.13372577237301	1.42361643689361	0.154557535100907	1	No	0	3.1826245716427	3.17474548298768	1.00248180167426	0.316110951542773	1	No	0
ELL2P4	ENSG00000226388.1	0	NA	NA	NA	1	1	No	0	NA	NA	NA	1	1	No	0
ELL3	ENSG00000128886.12	16.5416044497221	0.522766561176209	0.838675651633412	0.623323879926721	0.533071708361706	1	No	0	0.419970615170961	0.835863633300631	0.502439152081057	0.615358644278712	1	No	0
ELMO1	ENSG00000155849.16	198.134551651905	0.0608438508632698	0.259435388776945	0.234524099237601	0.814578126317024	0.954527870493018	No	0.0202113864692494	0.17191704957468	0.257219591315032	0.668366856100487	0.503899446743912	1	No	0
ELMO1-AS1	ENSG00000224101.1	0	NA	NA	NA	1	1	No	0	NA	NA	NA	1	1	No	0
ELMO2	ENSG00000062598.18	2048.53009671909	-0.0495162241353013	0.0852772936065355	-0.580649573188454	0.561476654232651	0.869118467480578	No	0.0609210218638279	-0.0122804383709873	0.0847511867124066	-0.144899898719525	0.884789906402005	0.958131202989349	No	0.018575016148242
ELMO2P1	ENSG00000276172.1	0	NA	NA	NA	1	1	No	0	NA	NA	NA	1	1	No	0
ELMO3	ENSG00000102890.16	171.80144422967	-0.361368391874519	0.262269351912095	-1.3778521555795	0.16824893930263	0.572028533569869	No	0.242582307460693	-0.251178479484086	0.259477020549602	-0.968018204278981	0.333035278158514	1	No	0
ELMOD1	ENSG00000110675.13	595.212304299525	0.105217657611957	0.147705413116251	0.712348013468845	0.476249299076253	0.827438492821656	No	0.0822642793902457	0.314966947688347	0.146059544402308	2.15642838663661	0.0310502300976136	0.197325956665284	No	0.704815782993918
ELMOD2	ENSG00000179387.10	4795.65765448978	0.167000971771874	0.0638984099299732	2.61353877122907	0.00896099158533754	0.147694428687743	No	0.830635886785581	0.206975585118401	0.0636096114064471	3.25384136991321	0.00113855837862586	0.0252411271039798	Yes	1.59789125623813
ELMOD3	ENSG00000115459.18	2002.69779966796	-0.237931612392214	0.0858177234744807	-2.77252300293152	0.00556235879731857	0.11100013404898	No	0.954676496738592	-0.188550639397784	0.0852327347786182	-2.21218572755551	0.0269538346017983	0.18203091165107	No	0.739854855863516
ELN	ENSG00000049540.18	5.44602388489931	-2.94612945412022	1.69172582578208	-1.74149345551206	0.0815971194376271	1	No	0	-0.223809395966808	1.41041401675776	-0.15868347400666	0.873918259024079	1	No	0
ELN-AS1	ENSG00000232415.1	1.60645814541685	0.803891143725625	3.09431037876276	0.259796544407111	0.795020716623474	1	No	0	0.740339401410079	3.0845598864139	0.240014598086081	0.810318939702806	1	No	0
ELOA	ENSG00000011007.12	8321.9288666372	0.032954529292886	0.0567611143115418	0.580582846066237	0.56152163623923	0.869118467480578	No	0.0609210218638279	0.0197910761154168	0.056605527485281	0.34963151117288	0.726615259226991	0.892821685338009	No	0.0492352698981386
ELOA-AS1	ENSG00000236810.6	174.729993669311	0.216140468933657	0.277218944147898	0.779674237624774	0.435582646542172	0.80629173830141	No	0.0935077901925744	0.212779680178807	0.275699710839953	0.771780570717856	0.440244401097237	1	No	0
ELOA2	ENSG00000206181.7	3.92865495847215	2.53022960133641	1.89687509394734	1.33389362821517	0.182238720083755	1	No	0	1.99374258262836	1.90748830357048	1.04521877219191	0.295921869252201	1	No	0
ELOA3	ENSG00000288631.1	0	NA	NA	NA	1	1	No	0	NA	NA	NA	1	1	No	0
ELOA3B	ENSG00000288607.1	0	NA	NA	NA	1	1	No	0	NA	NA	NA	1	1	No	0
ELOA3CP	ENSG00000275553.4	1.09342606251488	-4.11997466991942	3.72054390947446	-1.10735816325882	0.268139106526694	1	No	0	-4.34564683803213	3.72060186547471	-1.16799566176578	0.242808514803681	1	No	0
ELOA3D	ENSG00000288616.1	1.09341235312897	-4.11994001484666	4.14425513925208	-0.994132811907471	0.32015821289743	1	No	0	-4.34562230516201	4.14433350666726	-1.0485696429042	0.294376233713703	1	No	0
ELOAP1	ENSG00000235640.1	0.306000939002264	0	4.99745499513702	0	1	1	No	0	2.18460944413992	4.88811578481548	0.446922605828246	0.654930941368592	1	No	0
ELOB	ENSG00000103363.15	6022.86408044847	-0.143443086532775	0.168613232713366	-0.850722592909542	0.394923469814813	0.782605066711262	No	0.106457344733806	-0.358857477977789	0.168608396018318	-2.12834880380928	0.0333081745172841	0.204884214322739	No	0.68849150131878
ELOBP1	ENSG00000234152.1	0.686025756064539	3.35448344833501	4.52230122338031	0.741764708417105	0.458229906497248	1	No	0	0	4.69179245596917	0	1	1	No	0
ELOBP2	ENSG00000255262.3	0.728941568752648	-3.53495880196309	4.83877091977151	-0.73054890602881	0.465054730375749	1	No	0	-3.76065221170083	4.83889177184594	-0.777172209881068	0.437057175646513	1	No	0
ELOBP3	ENSG00000232285.1	0	NA	NA	NA	1	1	No	0	NA	NA	NA	1	1	No	0
ELOBP4	ENSG00000234167.1	1.40843936811174	-1.77412644765536	3.382166728936	-0.524553219827068	0.599893813977298	1	No	0	-4.34567989526563	3.52213536668108	-1.23381966984437	0.217270108142704	1	No	0
ELOC	ENSG00000154582.17	3851.35093074374	0.0976511822461702	0.0731936776242399	1.33414777636246	0.182155430759028	0.590659112468545	No	0.22866309151548	0.0907796557885655	0.0729294949739208	1.24475914471954	0.213220298018558	0.533027184792469	No	0.273250641059182
ELOCP10	ENSG00000234081.1	0	NA	NA	NA	1	1	No	0	NA	NA	NA	1	1	No	0
ELOCP11	ENSG00000227867.1	0	NA	NA	NA	1	1	No	0	NA	NA	NA	1	1	No	0
ELOCP12	ENSG00000230412.1	0	NA	NA	NA	1	1	No	0	NA	NA	NA	1	1	No	0
ELOCP13	ENSG00000225716.1	0	NA	NA	NA	1	1	No	0	NA	NA	NA	1	1	No	0
ELOCP14	ENSG00000228193.1	0	NA	NA	NA	1	1	No	0	NA	NA	NA	1	1	No	0
ELOCP15	ENSG00000232029.1	0	NA	NA	NA	1	1	No	0	NA	NA	NA	1	1	No	0
ELOCP16	ENSG00000227915.1	0	NA	NA	NA	1	1	No	0	NA	NA	NA	1	1	No	0
ELOCP17	ENSG00000232695.1	0	NA	NA	NA	1	1	No	0	NA	NA	NA	1	1	No	0
ELOCP18	ENSG00000237622.1	0	NA	NA	NA	1	1	No	0	NA	NA	NA	1	1	No	0
ELOCP19	ENSG00000241975.1	37.6919622542451	-0.0659870405782382	0.551112896001371	-0.119734161651833	0.904693737933797	1	No	0	0.0557713398704183	0.545292238239227	0.102277890568379	0.918536104036136	1	No	0
ELOCP2	ENSG00000259838.1	0.677040808241761	2.45743593350092	4.698093502828	0.523070886524857	0.600924924552024	1	No	0	2.18411462980653	4.7014550666561	0.46456141744219	0.642245567508857	1	No	0
ELOCP20	ENSG00000229101.1	0.742079738478994	3.46306841664294	4.8348904498698	0.716266160019447	0.473827017853331	1	No	0	0	4.9975798104491	0	1	1	No	0
ELOCP21	ENSG00000226186.1	1.32984688893527	0.911231244132219	2.97508405527823	0.30628756270451	0.759385707998291	1	No	0	-0.368805695616586	3.06749147876354	-0.120230389609834	0.90430064495235	1	No	0
ELOCP22	ENSG00000255006.1	1.09342606251488	-4.11997466991942	3.72054390947446	-1.10735816325882	0.268139106526694	1	No	0	-4.34564683803213	3.72060186547471	-1.16799566176578	0.242808514803681	1	No	0
ELOCP23	ENSG00000224686.1	0	NA	NA	NA	1	1	No	0	NA	NA	NA	1	1	No	0
ELOCP24	ENSG00000228410.6_PAR_Y	0	NA	NA	NA	1	1	No	0	NA	NA	NA	1	1	No	0
ELOCP24	ENSG00000228410.6	0	NA	NA	NA	1	1	No	0	NA	NA	NA	1	1	No	0
ELOCP26	ENSG00000236599.1	0	NA	NA	NA	1	1	No	0	NA	NA	NA	1	1	No	0
ELOCP27	ENSG00000265545.1	0	NA	NA	NA	1	1	No	0	NA	NA	NA	1	1	No	0
ELOCP28	ENSG00000105694.3	2.37815582010184	-0.674471789503964	2.24954325927787	-0.299826103242166	0.764309803290618	1	No	0	-0.875921361393431	2.24747441050518	-0.389735855188911	0.696731880285416	1	No	0
ELOCP29	ENSG00000267418.1	0	NA	NA	NA	1	1	No	0	NA	NA	NA	1	1	No	0
ELOCP3	ENSG00000229919.3	0	NA	NA	NA	1	1	No	0	NA	NA	NA	1	1	No	0
ELOCP30	ENSG00000223746.1	0	NA	NA	NA	1	1	No	0	NA	NA	NA	1	1	No	0
ELOCP31	ENSG00000256021.1	6.57602309527561	1.79841437041739	1.64643633857359	1.09230726283378	0.274698069098492	1	No	0	0.644693633094185	1.67184921169517	0.3856170930873	0.699780272106805	1	No	0
ELOCP32	ENSG00000257465.2	0	NA	NA	NA	1	1	No	0	NA	NA	NA	1	1	No	0
ELOCP33	ENSG00000271278.1	6.99429092690161	0.588966886111004	1.31440819509467	0.44808522064075	0.654091693897834	1	No	0	0.418752642095339	1.3124695134207	0.319057043088141	0.749683257214084	1	No	0
ELOCP34	ENSG00000270535.1	0	NA	NA	NA	1	1	No	0	NA	NA	NA	1	1	No	0
ELOCP35	ENSG00000271595.1	0	NA	NA	NA	1	1	No	0	NA	NA	NA	1	1	No	0
ELOCP36	ENSG00000225896.1	0	NA	NA	NA	1	1	No	0	NA	NA	NA	1	1	No	0
ELOCP4	ENSG00000232924.1	0	NA	NA	NA	1	1	No	0	NA	NA	NA	1	1	No	0
ELOCP5	ENSG00000271123.1	0	NA	NA	NA	1	1	No	0	NA	NA	NA	1	1	No	0
ELOCP6	ENSG00000225740.1	0	NA	NA	NA	1	1	No	0	NA	NA	NA	1	1	No	0
ELOCP7	ENSG00000230377.1	0	NA	NA	NA	1	1	No	0	NA	NA	NA	1	1	No	0
ELOCP8	ENSG00000234131.1	0	NA	NA	NA	1	1	No	0	NA	NA	NA	1	1	No	0
ELOCP9	ENSG00000231540.1	0	NA	NA	NA	1	1	No	0	NA	NA	NA	1	1	No	0
ELOF1	ENSG00000130165.10	4396.10347553878	-0.108053533514163	0.075128975641483	-1.43824047368617	0.150365835055399	0.549434812341058	No	0.260083827025672	-0.173080475326229	0.0749533710124541	-2.3091753311198	0.020933853887554	0.156616240195774	No	0.805163206124064
ELOVL1	ENSG00000066322.15	1965.11353508744	0.100690811510189	0.0921820565496174	1.0923038092125	0.274699586601588	0.692346668446377	No	0.159676393268477	0.0758225359691324	0.0918041527595476	0.825916188864853	0.408851636546311	0.713498210336779	No	0.146607111886176
ELOVL2	ENSG00000197977.4	1815.02717160938	0.167104764754114	0.090729174715732	1.84179747338911	0.0655047797893429	0.392870753416201	No	0.405750300286494	0.0306738595119081	0.0905423873661097	0.338779000689233	0.734776221817146	0.896358133784182	No	0.0475184362636174
ELOVL2-AS1	ENSG00000230314.7	26.0111425390242	-0.255172786533219	0.672271458884634	-0.379568079472802	0.704266059413114	1	No	0	-0.305491614635049	0.668542064401138	-0.456951971913242	0.647705566961065	1	No	0
ELOVL3	ENSG00000119915.5	25.2891271844896	-0.543530119843812	0.676125613049942	-0.803889261629946	0.421460932302188	1	No	0	-0.413256983838236	0.667954288212562	-0.618690516897655	0.536120258424009	1	No	0
ELOVL4	ENSG00000118402.6	2013.29610794033	0.224610928609435	0.0839408447913078	2.6758240183055	0.00745457763730962	0.13511907712955	No	0.869283329681221	0.114469863204457	0.0837102530260828	1.36745331744237	0.171483260082037	0.482182112365896	No	0.316788904794067
ELOVL5	ENSG00000012660.14	8001.45907768649	0.142702441876843	0.058007098903641	2.460085826976	0.0138903793465864	0.186277600172216	No	0.729839365750461	0.159788936323811	0.0578313738955263	2.76301470223539	0.00572701867190605	0.0704940535545172	No	1.15184751587923
ELOVL6	ENSG00000170522.10	2993.87567026956	0.0308746580804911	0.0737128047282484	0.418850675867164	0.67532526659988	0.91515298804884	No	0.0385062979428572	0.0820880415147796	0.0732828895048064	1.12015290430648	0.262648609284436	0.588099973916377	No	0.230548839859948
ELOVL7	ENSG00000164181.14	958.040461786988	0.275076045010899	0.135816592968642	2.02534932586926	0.0428315069106553	0.323683038373361	No	0.489880057884592	0.227598194759896	0.135365060650236	1.68136588323907	0.0926918680434812	0.353278440467607	No	0.451882865456885
ELP1	ENSG00000070061.16	13389.3096060369	0.0301944455034859	0.053503678402753	0.564343357407969	0.572520479468484	0.873976695847138	No	0.0585001474570454	0.105250582020072	0.0533601547803477	1.97245646031813	0.0485575219692164	0.251158065164964	No	0.600052871255575
ELP2	ENSG00000134759.14	14906.2946411856	0.0571085540146888	0.0482559721298112	1.18345049315479	0.236630655994117	0.655079627976365	No	0.183705906284775	0.0710397970455101	0.0481418488135946	1.4756349994072	0.140041904139842	0.435980584558651	No	0.360532850655243
ELP3	ENSG00000134014.17	3742.85106406567	0.0640402384165119	0.0705536679767136	0.907681205712061	0.364046676443387	0.761495159195628	No	0.118332853117576	0.0476139688319961	0.0702816350846181	0.677473834731783	0.498105365837903	0.772493542412717	No	0.112105142331924
ELP4	ENSG00000109911.19	1534.67367274669	-0.0150159490569167	0.0961080675466828	-0.15624025578938	0.875843646814703	0.970152600525162	No	0.0131599478435727	-0.117049284390327	0.0958103393446543	-1.22167696295564	0.221829811342373	0.543735390228585	No	0.264612399054959
ELP5	ENSG00000170291.15	6104.76138179293	0.0404384682782069	0.0659698160908064	0.612984402177869	0.539886653288731	0.858507058665318	No	0.0662561297088949	-0.00145801961960009	0.0658114964478967	-0.0221544820934806	0.982324726696301	0.992059397231368	No	0.00346232470310573
ELP6	ENSG00000163832.16	4127.94984896956	-0.0691817154309361	0.0669662052367812	-1.03308400388407	0.30156458846721	0.714262891636308	No	0.146141912350911	-0.0434006800856339	0.0666460741207167	-0.651211352780087	0.514910062839729	0.783547743622957	No	0.105934535685154
ELSPBP1	ENSG00000169393.9	48.3112941620796	0.506450590691497	0.497163513168823	1.01868012691334	0.30835485027686	1	No	0	0.6707890986015	0.492144778476852	1.36299139590089	0.172885222292873	1	No	0
EMB	ENSG00000170571.12	2657.42742086287	0.0839811560623842	0.0786901687275343	1.0672382258217	0.285864275159262	0.70145347119103	No	0.154001131300143	0.0488428737842099	0.078377947143201	0.623171128671834	0.533172072076377	0.793793429761513	No	0.100292500075024
EMBP1	ENSG00000231752.6	85.2372068473203	-0.0173257712701855	0.381004098376982	-0.0454739761172927	0.963729517484321	1	No	0	-0.333169065132686	0.381975198030071	-0.87222695832324	0.383084575479894	1	No	0
EMC1	ENSG00000127463.15	6648.71749207753	0.0461157915206884	0.0645753465585465	0.714139280365735	0.47514105875098	0.826731416863371	No	0.0826355583064858	0.0174298106851739	0.0644167367221204	0.270578914302384	0.786714915002005	0.919647748646673	No	0.0363784879949496
EMC1-AS1	ENSG00000230424.1	64.3257865891156	-0.507761833852492	0.434767334306794	-1.16789324722862	0.242849828339502	1	No	0	-0.518607846772611	0.431721233301456	-1.20125628940397	0.229651800392338	1	No	0
EMC10	ENSG00000161671.17	3392.88391615358	-0.102114094959017	0.0712075567077543	-1.43403452779748	0.151562409903056	0.551483242888733	No	0.258467679291824	-0.303379655987949	0.0711674421984528	-4.26289953124864	2.01791260973357e-05	0.00141780294666498	Yes	2.84838412537501
EMC2	ENSG00000104412.8	2162.92521927764	0.152703997374009	0.0863914955318827	1.76758136242304	0.0771309160540051	0.416764049745141	No	0.380109750530703	0.123220006801557	0.0860374151999973	1.43216769721786	0.152095834004749	0.453737750488083	No	0.343195086401542
EMC3	ENSG00000125037.12	5646.43843857665	0.00158490496599251	0.0687041310259162	0.0230685541367908	0.981595589171678	0.996186015958922	No	0.00165955900445971	-0.0309373677339823	0.068530122083667	-0.451441888520372	0.65167109878396	0.856939231350894	No	0.0670499743716853
EMC3-AS1	ENSG00000180385.8	882.341371339728	-0.195289990826059	0.12725885767182	-1.53458858895056	0.124884917383142	0.506333745139516	No	0.295563127640786	-0.291922679577981	0.126832798770879	-2.30163398117024	0.0213558221236293	0.157868087552816	No	0.801705652135055
EMC4	ENSG00000128463.13	2066.91742053591	-0.0277890303645747	0.0911355742583481	-0.304919682469979	0.760427324731358	0.938122607522377	No	0.027740397984838	-0.0535527397753704	0.0907629725615844	-0.590028491398669	0.555171548281667	0.804664741960188	No	0.0943850277616492
EMC6	ENSG00000127774.7	66.2948477553761	0.0431654136213732	0.441865861704959	0.097688953509143	0.922179287422356	1	No	0	-0.19206701079754	0.441953309566053	-0.43458665574001	0.663862482749032	1	No	0
EMC7	ENSG00000134153.10	2417.59206761604	0.159136757996872	0.0872169783097799	1.82460756014323	0.0680602717418374	0.396676675931752	No	0.401563334721037	0.0964788704814571	0.086954988414376	1.10952657507923	0.267203086616474	0.590526559322892	No	0.22876056492941
EMC8	ENSG00000131148.9	3167.26685301031	0.113048728723559	0.0724950605559046	1.55939905224827	0.118901960490407	0.496204678882791	No	0.304339144934029	-0.00428911435224509	0.0723314528908367	-0.0592980533478051	0.95271471159181	0.982102965942559	No	0.00784297738978124
EMC9	ENSG00000100908.14	1172.42892138807	-0.0412333519896154	0.125743474457495	-0.327916435962277	0.742974846149782	0.933433230466031	No	0.029916742179021	-0.101931361412298	0.125346611485133	-0.813195986749013	0.416105700017813	0.719502855182131	No	0.142967478325869
EMCN	ENSG00000164035.10	0.859276200429923	1.01015253428401	3.98649861370936	0.2533934241969	0.799964208617825	1	No	0	0.738825313467897	3.9902628586323	0.185157053468186	0.853105852958773	1	No	0
EMD	ENSG00000102119.12	4515.06878116528	0.212649676734754	0.0628280121185513	3.38463162472022	0.000712738372384663	0.0316591259406199	Yes	1.49950107950543	0.0771263016471122	0.0627194364426329	1.22970335866549	0.218808208646307	0.540781834434571	No	0.26697790533811
EME1	ENSG00000154920.15	2491.44849064551	-0.028037702648593	0.0859892937171631	-0.326060390038961	0.744378664876537	0.933544638670177	No	0.0298649108540152	0.148050090446511	0.0853464932768968	1.73469447615357	0.0827949352350425	0.33437211973538	No	0.475769941609405
EME2	ENSG00000197774.14	1273.60897243089	-0.311920609949542	0.126485882362433	-2.4660507886229	0.0136611962301154	0.185040020443097	No	0.732734332256872	-0.331724451228826	0.126004422111677	-2.63264134440315	0.0084723761955382	0.0907571207612956	No	1.04211929041288
EMG1	ENSG00000126749.16	4172.36616322787	0.0174354870597957	0.0790363013839771	0.220600999217941	0.825403122964922	0.95752108176299	No	0.0188516553827922	0.061547819639083	0.0787547508698473	0.781512466984994	0.434501147148689	0.731987784214644	No	0.135496166608877
EMID1	ENSG00000186998.16	270.895629388321	-0.22797513887683	0.212074750916218	-1.0749753937794	0.282385744990053	0.698984222376601	No	0.155532627132878	-0.0260340881311256	0.209403675898707	-0.124324885985854	0.901058043991182	1	No	0
EMILIN1	ENSG00000138080.14	91.1211485644334	0.315092837361007	0.35579940790726	0.885591235843587	0.375837835974948	1	No	0	-0.248805718216737	0.359358352553069	-0.692361027506641	0.488710633908339	1	No	0
EMILIN2	ENSG00000132205.11	1130.68956454592	0.168078284512441	0.109245716300328	1.5385343261458	0.123918022236561	0.505320868905889	No	0.296432765756387	0.0314433348048593	0.108997549445873	0.288477447105118	0.772981291676216	0.914003779746557	No	0.0390520082927784
EMILIN3	ENSG00000183798.5	937.562108497477	0.0651737102908406	0.116883096971404	0.557597394144902	0.577119336299108	0.874655672512469	No	0.0581628829304943	-0.203623410430751	0.117013268512341	-1.74017368303215	0.0818285251900766	0.332393605676512	No	0.478347339418965
EML1	ENSG00000066629.18	2405.20186788976	0.0832115991339062	0.0852996727679575	0.975520731014626	0.329302023448598	0.736851864838576	No	0.132619813022311	0.160785956267187	0.0848004794038467	1.89605008600804	0.0579534218809602	0.276378207553719	No	0.558496204106411
EML2	ENSG00000125746.18	1643.24044402661	-0.00751257883782481	0.103840000786511	-0.0723476384911656	0.942325253961835	0.985828508067588	No	0.00619862712527226	0.149683599759628	0.10307297569071	1.45220993918699	0.146443239905854	0.445147762815259	No	0.351495804921624
EML2-AS1	ENSG00000267757.4	1.54118300805567	-0.519978791743025	3.22071005302073	-0.161448495264369	0.871740173915286	1	No	0	-4.08264570886264	3.4486485663744	-1.18383930118886	0.236476681531004	1	No	0
EML3	ENSG00000149499.12	1051.29397896365	0.000523163332668242	0.120566506992506	0.00433920950119889	0.996537822597647	0.999248884710867	No	0.000326327795589643	0.0253192048146683	0.119882679875231	0.211199856735097	0.832731322540592	0.938299846360838	No	0.0276583547865249
EML4	ENSG00000143924.19	9545.0687832648	-0.00302055515145543	0.0510622373255403	-0.0591543831539989	0.952829142947092	0.9879498141631	No	0.00526511612654991	0.106031288572936	0.050826602568941	2.08613763686281	0.0369661572995146	0.215658159552403	No	0.666234105421834
EML4-AS1	ENSG00000224875.2	9.76364189211179	-0.630820902917425	1.09024921415519	-0.578602483475516	0.562857428627288	1	No	0	0.230315703438587	1.05083278484799	0.219174455498078	0.82651415328367	1	No	0
EML5	ENSG00000165521.15	1388.23308653947	0.00562521729410409	0.100317483729264	0.0560741466491063	0.955282739509852	0.989386356198687	No	0.00463408292320044	0.217620421536596	0.0992509521775058	2.19262804801502	0.0283341886039813	0.186563644638089	No	0.729172982622466
EML6	ENSG00000214595.12	871.521904279012	0.0359612541921281	0.135181092724614	0.266022810345135	0.790221641677637	0.948154750767474	No	0.0231207745611538	0.208019287871476	0.134039615585166	1.55192393654177	0.120680424737439	0.403409268507658	No	0.394254127899431
EML6-AS1	ENSG00000231334.2	2.56018352268356	1.37732172871564	2.15746917514073	0.638396944246399	0.523215319605584	1	No	0	0.0978340516777312	2.21899096970936	0.0440894320946901	0.96483311656132	1	No	0
EMP1	ENSG00000134531.10	90.0225243104447	0.496913642942787	0.380694871096946	1.30528063462206	0.191797305727762	1	No	0	0.736922583087577	0.376504405382565	1.95727479559978	0.0503151691447982	1	No	0
EMP2	ENSG00000213853.10	2653.16067162968	0.274786641928623	0.0794536377122312	3.45845262521343	0.000543287810820767	0.0267884271130179	Yes	1.57205278531641	0.197361391192171	0.0792204599218557	2.49129317586456	0.0127279046242178	0.116581422760446	No	0.933370648851533
EMP2P1	ENSG00000231655.1	6.29007086968262	-1.70209456329463	1.36198388233321	-1.24971711146741	0.2114029042688	1	No	0	-0.702941583151272	1.28562118666827	-0.546771934408584	0.584535426894442	1	No	0
EMP3	ENSG00000142227.11	617.726534350258	0.286229348857797	0.143060878050649	2.00075207672401	0.0454191142516276	0.331676980496307	No	0.479284668939798	0.154464385471117	0.142705016975383	1.08240332922397	0.279073349612399	0.603032995380222	No	0.219658924477558
EMSLR	ENSG00000232445.2	359.264222641291	0.0375738687688572	0.184125842118474	0.204066242611836	0.83830173372469	0.960899485773994	No	0.0173220390294376	-0.12024145262178	0.183759021178614	-0.654343127485997	0.512890766320858	0.782139727052305	No	0.106715654527018
EMSY	ENSG00000158636.16	2346.15546389722	-0.0939533313758313	0.0807379099105587	-1.16368297717779	0.244552510487743	0.661922599234133	No	0.179192791059959	-0.0272191341245241	0.0801943888935687	-0.339414446572421	0.73429753705258	0.896358133784182	No	0.0475184362636174
EMX1	ENSG00000135638.14	196.476183899621	-0.125890189203294	0.303292229411297	-0.415078848039239	0.67808418321038	0.91515298804884	No	0.0385062979428572	-0.240207938411535	0.302606569820847	-0.793796177504493	0.42731409832537	1	No	0
EMX2	ENSG00000170370.12	234.970220491295	0.287206432276495	0.229291059514388	1.25258452241777	0.210356950493894	0.628260924459883	No	0.20185995097829	0.305824644474473	0.227814621878835	1.34242763678763	0.179457378774279	1	No	0
EMX2OS	ENSG00000229847.9	235.159979467816	0.331977199587774	0.228318108743635	1.45401169190891	0.145943064683828	0.5422948731147	No	0.265764501388849	0.171824618480309	0.227908044394505	0.75392081458469	0.4508967713091	1	No	0
EN1	ENSG00000163064.7	122.162515967004	0.350029483812749	0.334959863503036	1.04498933141455	0.29602790034225	1	No	0	0.0796626726078512	0.335299195312299	0.23758682908157	0.812201566917369	1	No	0
EN2	ENSG00000164778.4	1735.60222800117	0.0848283408157154	0.105685128288381	0.802651633106276	0.422176115882535	0.799269452595666	No	0.0973067850817357	-0.0834067549634515	0.105572833959477	-0.790039935798886	0.429504445886759	0.729185082785935	No	0.137162224452085
ENAH	ENSG00000154380.17	27907.8834971976	0.0725965030579842	0.0439526442544493	1.65169819221139	0.0985960913966256	0.45863824758612	No	0.338529730628837	0.0285019209135166	0.0439015843068096	0.649223060250599	0.516194208433325	0.784543494794159	No	0.105382974288044
ENAM	ENSG00000132464.13	7.44481774216304	-0.299897531032233	1.28887186709767	-0.232682191836146	0.816008198563237	1	No	0	0.663714513407939	1.24437320640569	0.533372552535945	0.593775713576089	1	No	0
ENC1	ENSG00000171617.15	529.155075503839	-0.03164693299165	0.156704102364298	-0.201953442916757	0.839953121331926	0.961191868744448	No	0.0171899117906863	0.0738909031760199	0.155324077753541	0.475720855676127	0.634273260763298	0.848317661270542	No	0.0714414912530858
ENDOD1	ENSG00000149218.5	1431.39091134695	0.147279583431955	0.106043854684287	1.38885543033525	0.164876715759825	0.569558137979066	No	0.244461938459683	0.0813827168176634	0.105686314762089	0.770040255456582	0.441276013940825	0.736023926525893	No	0.133108067470561
ENDOG	ENSG00000167136.7	42.1543689692055	-0.114941667384397	0.517689776086938	-0.22202808070348	0.824292023600691	1	No	0	-0.970182757777883	0.529290415647152	-1.83298757940225	0.0668044182124746	1	No	0
ENDOU	ENSG00000111405.9	29.1350776267997	0.0862419536728061	0.615845352588776	0.140038328308037	0.888629707139817	1	No	0	0.101220807721878	0.61128851177563	0.165585980714506	0.868482780747542	1	No	0
ENDOV	ENSG00000173818.17	756.776016936422	0.030667281999845	0.130824917536293	0.234414686264467	0.814663058251614	0.954527870493018	No	0.0202113864692494	0.00322603977985	0.130131663479199	0.0247905828112747	0.980222002579515	0.991914329370083	No	0.00352583579796058
ENG	ENSG00000106991.14	59.9044568856198	-0.587271582581402	0.466380637236274	-1.25921090133912	0.207954165060957	1	No	0	-0.96158682614324	0.468605563196998	-2.05201752105319	0.0401679596697574	1	No	0
ENGASE	ENSG00000167280.17	3063.20926708873	-0.153266100729033	0.0814631533634908	-1.88141625263578	0.0599153177078858	0.380340778205366	No	0.419827109244837	-0.128535810607442	0.0811027406676705	-1.58485162830853	0.11300004897993	0.390055952699899	No	0.408873089881598
ENHO	ENSG00000168913.7	239.47848999543	0.201170529098948	0.232304446720075	0.865977952377971	0.386502252589748	0.776857643915037	No	0.10965855665129	0.195783197328519	0.230988850020985	0.847587220381989	0.396667893964393	1	No	0
ENKD1	ENSG00000124074.12	585.441987135139	0.0757607266136474	0.148692463284378	0.509512889491602	0.610392765884389	0.891795109056867	No	0.0497349138157888	0.0283894599266529	0.147988368379079	0.191835751941882	0.84787086503638	0.944199902452935	No	0.0249360487725401
ENKUR	ENSG00000151023.17	17.8415003833584	-1.7372702865234	0.842486270374113	-2.0620754872978	0.0392005496975402	1	No	0	-0.772429632023768	0.799588521933889	-0.96603391723979	0.334027209497356	1	No	0
ENO1	ENSG00000074800.16	193256.7992401	0.159929775266593	0.0477394145909748	3.35005731923718	0.000807948393108556	0.0348088862519327	Yes	1.45830987221637	0.141551648096746	0.0477318422090695	2.96556012811611	0.00302132278380131	0.0467979823276111	Yes	1.32977287091892
ENO1-AS1	ENSG00000230679.1	32.5887975210591	0.0965775038353912	0.579245215483804	0.166729912054132	0.867582568545939	1	No	0	-0.464559275097707	0.585622641608486	-0.793274101940009	0.427618142186526	1	No	0
ENO1P1	ENSG00000244457.2	0	NA	NA	NA	1	1	No	0	NA	NA	NA	1	1	No	0
ENO1P2	ENSG00000258739.1	0.306000939002264	0	4.99745499513702	0	1	1	No	0	2.18460944413992	4.88811578481548	0.446922605828246	0.654930941368592	1	No	0
ENO1P3	ENSG00000243986.2	2.62164237658031	1.59582319606628	2.42306470211864	0.658597021644097	0.510154575956893	1	No	0	1.65348117996508	2.41104461461091	0.685794518253624	0.492842693571495	1	No	0
ENO1P4	ENSG00000241790.2	0	NA	NA	NA	1	1	No	0	NA	NA	NA	1	1	No	0
ENO2	ENSG00000111674.9	2459.33344505493	0.366510803975142	0.112582192664739	3.25549534344728	0.00113194752650736	0.0429213319407821	Yes	1.3673268094098	0.52401122893862	0.112144107580445	4.67265949361386	2.9732446612806e-06	0.000346735501117589	Yes	3.4600016900709
ENO3	ENSG00000108515.18	471.785873886511	-0.0699217604958172	0.172237438622593	-0.405961450977159	0.684770924972059	0.916703763294896	No	0.037770985760363	0.0331007706312027	0.170827260941866	0.193767496175375	0.846357938910689	0.943344270859958	No	0.0253297837749608
ENO4	ENSG00000188316.15	39.3788945025064	0.161469681013513	0.615066298062056	0.262524026307847	0.792917464422174	1	No	0	-0.178787649458362	0.616661349170063	-0.289928418083904	0.771871000422406	1	No	0
ENOPH1	ENSG00000145293.16	4772.28180158363	0.102448114165955	0.0703971051587975	1.45528873573507	0.145589343751327	0.541677674419359	No	0.266259063759827	0.123311671061205	0.070148516058888	1.75786571105349	0.0787703613163817	0.325676289185274	No	0.487213859030586
ENOSF1	ENSG00000132199.20	2024.01766375467	-0.0396522438396861	0.0920588036076044	-0.430727342587479	0.666666635184728	0.913002844760346	No	0.0395278692764394	0.0214651038142164	0.0915235174786155	0.234531018972602	0.814572754938771	0.929755250605512	No	0.0316313603714508
ENOX1	ENSG00000120658.13	781.319458486146	0.233827408977815	0.137972917654138	1.69473410400699	0.0901258730005331	0.442534040516654	No	0.354053316966295	0.253442718506974	0.137223814564411	1.84692955309162	0.0647573509110521	0.295759611105906	No	0.529061133488067
ENOX1-AS1	ENSG00000233821.1	7.34193514514964	-0.169100575505412	1.26888776379072	-0.133266771365369	0.893982405766888	1	No	0	-1.48727661926844	1.32212743976415	-1.12491169499798	0.260626455667583	1	No	0
ENOX1-AS2	ENSG00000238189.2	0.643834842256643	-2.53500662214727	4.78276442353759	-0.530029580731941	0.596091421580651	1	No	0	-0.377286119473505	4.67758852939043	-0.0806582530940728	0.93571373779912	1	No	0
ENOX2	ENSG00000165675.18	2180.13380531576	0.105416497045112	0.0805553068755944	1.30862262380692	0.190662213517245	0.603197751864269	No	0.219540285763551	0.123192159401097	0.0800862706096743	1.53824317780401	0.123989167345483	0.408553877370259	No	0.388750663484794
ENPEP	ENSG00000138792.10	145.783586471393	0.0511300846104953	0.28487882481844	0.179480116302367	0.857560728714919	0.965459405232146	No	0.0152659823240634	0.0240897029674321	0.283231471698434	0.0850530586271895	0.932219208804482	1	No	0
ENPP1	ENSG00000197594.14	3119.87611141949	0.149214181710579	0.0732225220845832	2.03781811200403	0.0415681263480701	0.318779102591232	No	0.496510156305981	0.164758777329571	0.0728684384505785	2.26104443614934	0.0237565055485764	0.168627883457129	No	0.773070611026113
ENPP2	ENSG00000136960.13	197.705414806479	0.0207568961315827	0.307350542173536	0.0675349260319931	0.946155858530274	0.985828508067588	No	0.00619862712527226	0.0968274529922093	0.305650785000906	0.31679111503647	0.751402106429111	1	No	0
ENPP3	ENSG00000154269.15	37.3243548014386	0.823244314038611	0.557852584264401	1.4757381022518	0.140014213062849	1	No	0	0.224745158976455	0.563405135086383	0.398905059574929	0.689963160978692	1	No	0
ENPP4	ENSG00000001561.7	1703.53298720743	-0.00128237071250257	0.0982053451646646	-0.0130580541247768	0.989581476302456	0.997895871546077	No	0.000914774115735462	-0.0450492392647665	0.0978249368579787	-0.460508748706565	0.645151093299727	0.853564329446499	No	0.0687637424217351
ENPP5	ENSG00000112796.10	179.655993872964	0.117941000074004	0.268531495915708	0.439207325277871	0.660511317725475	0.910546483285209	No	0.040697878623619	0.275825246276993	0.265885021759517	1.03738542491674	0.299556268196435	1	No	0
ENPP6	ENSG00000164303.11	8.09214410422313	0.945703115645119	1.26059023319224	0.750206602228133	0.45313028306563	1	No	0	1.39690345414943	1.24154593389188	1.12513231771502	0.260532968379527	1	No	0
ENPP7	ENSG00000182156.10	2.67079033569245	-0.674611477100674	2.14378373985265	-0.314682616795593	0.753002644002583	1	No	0	-0.298584410904199	2.10190736438054	-0.142054029575274	0.887037328931211	1	No	0
ENPP7P1	ENSG00000249188.1	2.0008864911701	2.79860567779451	2.99825087008318	0.933412779337195	0.350606884720866	1	No	0	1.62541806058617	3.0413476399493	0.534440074931147	0.59303709890804	1	No	0
ENPP7P10	ENSG00000249767.1	15.791240730815	-0.00636213961682312	0.821731625089059	-0.00774235702092346	0.993822554585736	1	No	0	-1.06122271263107	0.847752612494159	-1.25180706846643	0.210640173875996	1	No	0
ENPP7P11	ENSG00000250942.1	2.07892480087624	-2.18062606666042	2.79332550984847	-0.780655909585959	0.43500489896164	1	No	0	-2.26804650898922	2.77497367995152	-0.81732180934734	0.41374454646836	1	No	0
ENPP7P12	ENSG00000254527.1	22.4941734610458	0.89476372178422	0.732890257591633	1.22086999044649	0.22213524842558	1	No	0	0.48113075897643	0.736281780812159	0.653460090300912	0.513459710475967	1	No	0
ENPP7P13	ENSG00000261580.1	0	NA	NA	NA	1	1	No	0	NA	NA	NA	1	1	No	0
ENPP7P14	ENSG00000273963.1	1.56182394987753	-2.53500957762711	3.21379888990191	-0.788789113591511	0.430235273315915	1	No	0	1.71364739137788	2.91584652057722	0.58770150598964	0.556732664547877	1	No	0
ENPP7P2	ENSG00000239959.1	5.03375231235814	0.655639485286263	1.45080204492462	0.451915192413675	0.651330079321366	1	No	0	0.460551666471165	1.4494350872374	0.317745631057525	0.750677894962472	1	No	0
ENPP7P3	ENSG00000248618.1	0	NA	NA	NA	1	1	No	0	NA	NA	NA	1	1	No	0
ENPP7P4	ENSG00000241278.1	21.2150190279785	-0.0500650928671886	0.725774574253115	-0.0689816020610943	0.945004264038767	1	No	0	-0.196004565698632	0.723897836637468	-0.270762745485026	0.786573514663447	1	No	0
ENPP7P5	ENSG00000256589.2	6.99037159008257	0.413575093512002	1.25246378274434	0.330209223779547	0.741241877806366	1	No	0	-0.705742278337946	1.29044187667001	-0.546899702417528	0.584447640183772	1	No	0
ENPP7P6	ENSG00000255549.2	0.758753858342297	-0.124374508443111	4.26309270973403	-0.0291747135029748	0.976725248348387	1	No	0	1.20731941076981	4.10824804453143	0.293876951362978	0.768851930978902	1	No	0
ENPP7P7	ENSG00000273819.1	13.2335282502381	0.758417571880359	0.956630613439424	0.792800858790814	0.42789385608688	1	No	0	1.31402419749576	0.9383733908829	1.40032124766392	0.161417140901471	1	No	0
ENPP7P8	ENSG00000255319.5	8.48803445745647	-0.295575248902312	1.17302812337232	-0.251976268098815	0.801059407384515	1	No	0	-0.371122381790025	1.16732689366848	-0.317924982113386	0.750541842019545	1	No	0
ENPP7P9	ENSG00000250476.1	12.3887438152515	-0.374241966764115	0.987964509758689	-0.378801022777148	0.704835627813557	1	No	0	-0.233966790599537	0.976795254796209	-0.239524904989787	0.81069858702863	1	No	0
ENSA	ENSG00000143420.19	15964.0861783391	0.0333516091463274	0.0512929314663454	0.650218425675479	0.515551140716545	0.84763764970924	No	0.0717897613786231	0.0300415928307662	0.0511991257342356	0.586759879196104	0.557364985873055	0.805842627836912	No	0.0937497628291473
ENSAP1	ENSG00000224274.1	0	NA	NA	NA	1	1	No	0	NA	NA	NA	1	1	No	0
ENSAP2	ENSG00000259032.2	17.2974793454853	-0.47464107458554	1.07398204941383	-0.441945072400974	0.658528953736165	1	No	0	0.111442461793652	1.05780563932815	0.105352493549224	0.916096110862358	1	No	0
ENSAP3	ENSG00000177261.8	0	NA	NA	NA	1	1	No	0	NA	NA	NA	1	1	No	0
ENSG00000207922	ENSG00000207922.1	1.00830562663297	-3.53501435416506	3.6309881615627	-0.973568129906452	0.330271016925639	1	No	0	-1.3726398944276	3.49066116932112	-0.393232063453055	0.694148090063798	1	No	0
ENSG00000221184	ENSG00000221184.1	30.5862491344167	0.153194678174033	0.619866607807172	0.247141362745723	0.804798823521639	1	No	0	-0.255681846274654	0.62318527972747	-0.410282230007853	0.681598925942365	1	No	0
ENSG00000221753	ENSG00000221753.1	0	NA	NA	NA	1	1	No	0	NA	NA	NA	1	1	No	0
ENSG00000263453	ENSG00000263453.1	0	NA	NA	NA	1	1	No	0	NA	NA	NA	1	1	No	0
ENSG00000263963	ENSG00000263963.1	0	NA	NA	NA	1	1	No	0	NA	NA	NA	1	1	No	0
ENSG00000264063	ENSG00000264063.1	0.157492943412521	1.31657412367986	4.99150531138006	0.263762941547557	0.791962591934974	1	No	0	0	4.9975798104491	0	1	1	No	0
ENSG00000264341	ENSG00000264341.1	0	NA	NA	NA	1	1	No	0	NA	NA	NA	1	1	No	0
ENSG00000264574	ENSG00000264574.1	0	NA	NA	NA	1	1	No	0	NA	NA	NA	1	1	No	0
ENSG00000264834	ENSG00000264834.1	4.50645748331116	-0.312475630871253	1.62118311116325	-0.192745426916669	0.847158344920965	1	No	0	0.786464691610862	1.55555270896941	0.505585369802038	0.613147754237606	1	No	0
ENSG00000264881	ENSG00000264881.1	1.4578831375053	-4.53498971530512	3.69971275733511	-1.22576805626706	0.220285971292382	1	No	0	-4.76066489560158	3.69977013778738	-1.28674612700363	0.198182789828206	1	No	0
ENSG00000265028	ENSG00000265028.1	0	NA	NA	NA	1	1	No	0	NA	NA	NA	1	1	No	0
ENSG00000265031	ENSG00000265031.1	0	NA	NA	NA	1	1	No	0	NA	NA	NA	1	1	No	0
ENSG00000265061	ENSG00000265061.1	0	NA	NA	NA	1	1	No	0	NA	NA	NA	1	1	No	0
ENSG00000265421	ENSG00000265421.1	0.585351287496674	0	4.99290180697258	0	1	1	No	0	3.12599075296102	4.8341876596421	0.646642408828716	0.517863404191135	1	No	0
ENSG00000265815	ENSG00000265815.1	0.93649677661907	-2.53499063124306	3.82759002266647	-0.662294189354446	0.507782700035289	1	No	0	0.652847098283676	3.61953144480434	0.18036784822544	0.856863793746092	1	No	0
ENSG00000266188	ENSG00000266188.1	0	NA	NA	NA	1	1	No	0	NA	NA	NA	1	1	No	0
ENSG00000266270	ENSG00000266270.1	0.735524363001731	0.0139303318430703	4.42638038999532	0.00314711584086994	0.997488969004529	1	No	0	-2.76071372581536	4.55034130059262	-0.606704759806876	0.544046862817244	1	No	0
ENSG00000266802	ENSG00000266802.1	5.91289284077992	1.31347920846358	1.37819190438074	0.953045221270374	0.340567158946201	1	No	0	0.207654252455299	1.41194614684813	0.14706952734624	0.883077141955889	1	No	0
ENSG00000275110	ENSG00000275110.1	1.03495621714082	-3.53501457512544	3.60676909327305	-0.980105596922897	0.327033996706956	1	No	0	-1.26293951249211	3.45401776221029	-0.365643606790237	0.714631031467532	1	No	0
ENSG00000275493	ENSG00000275493.2	99.0376507748735	-0.0381327142440554	0.360893839808625	-0.105661859632396	0.915850642499167	1	No	0	-0.0490169497914999	0.358787567578752	-0.136618306264865	0.891332505873212	1	No	0
ENSG00000276722	ENSG00000276722.1	0	NA	NA	NA	1	1	No	0	NA	NA	NA	1	1	No	0
ENSG00000276859	ENSG00000276859.1	0	NA	NA	NA	1	1	No	0	NA	NA	NA	1	1	No	0
ENSG00000277437	ENSG00000277437.1	0.153000469501132	0	4.99745499518397	0	1	1	No	0	1.17201365417672	4.98967554888498	0.234887748250209	0.81429585905545	1	No	0
ENSG00000278791	ENSG00000278791.1	0	NA	NA	NA	1	1	No	0	NA	NA	NA	1	1	No	0
ENSG00000279049	ENSG00000279049.1	0	NA	NA	NA	1	1	No	0	NA	NA	NA	1	1	No	0
ENSG00000279336	ENSG00000279336.1	3.30377853663704	0.879454009950711	1.86723818646197	0.470991872556492	0.637646538840315	1	No	0	1.6831028306813	1.8181491847311	0.92572317212255	0.354589862425541	1	No	0
ENSG00000279413	ENSG00000279413.1	37.3377136634411	-0.906495947252553	0.557891697332797	-1.62486007873282	0.104192376158988	1	No	0	-0.0084860017960619	0.535486162065362	-0.015847284948189	0.987356225230176	1	No	0
ENSG00000279724	ENSG00000279724.1	2.00277560343119	-0.778754429104639	2.75873426396185	-0.282286858606766	0.777723561318643	1	No	0	-1.95283446268572	2.8511395652501	-0.684931206625945	0.49338733259243	1	No	0
ENSG00000280004	ENSG00000280004.1	1.37934549587246	-0.999919847897813	2.93497144475162	-0.340691508152794	0.733335832148482	1	No	0	-1.36854594015591	2.95205914483373	-0.463590284954467	0.64294131606301	1	No	0
ENSG00000280249	ENSG00000280249.1	1.09342606251488	-4.11997466991942	3.72054390947446	-1.10735816325882	0.268139106526694	1	No	0	-4.34564683803213	3.72060186547471	-1.16799566176578	0.242808514803681	1	No	0
ENSG00000280404	ENSG00000280404.1	5.19964329526607	-1.41773665764228	1.59380684510356	-0.889528528502566	0.373719098071651	1	No	0	-1.3171240111281	1.57284777730854	-0.837413531131391	0.402360162499323	1	No	0
ENSG00000280454	ENSG00000280454.1	0	NA	NA	NA	1	1	No	0	NA	NA	NA	1	1	No	0
ENSG00000280494	ENSG00000280494.2	0	NA	NA	NA	1	1	No	0	NA	NA	NA	1	1	No	0
ENSG00000280773	ENSG00000280773.2	0	NA	NA	NA	1	1	No	0	NA	NA	NA	1	1	No	0
ENSG00000280836	ENSG00000280836.1	9.18585729799823	0.454357304464015	1.17185309073922	0.387725482020449	0.6982191962044	1	No	0	-0.00813928724488372	1.17900074637462	-0.00690354715203678	0.994491810065087	1	No	0
ENSG00000280968	ENSG00000280968.1	7.45014693565031	-0.580325180285659	1.36269587830537	-0.425865513739824	0.670205845406891	1	No	0	0.086572035331377	1.32923598702852	0.0651291690686974	0.948071156171315	1	No	0
ENSG00000281112	ENSG00000281112.1	1.53890134085086	1.01101227015362	2.8928452365674	0.349487161419415	0.72672360762906	1	No	0	0.249659409949242	2.93014362537385	0.0852038131466641	0.932099359155004	1	No	0
ENSG00000281133	ENSG00000281133.1	9.89958605060381	0.965871689033955	1.11039899911031	0.869842002566502	0.384386753979211	1	No	0	0.647945152703813	1.11281518038219	0.58225765079991	0.560393146303553	1	No	0
ENSG00000281269	ENSG00000281269.1	0.461585740682572	-1.53499704350326	4.99745458440377	-0.307155776521458	0.75872480469224	1	No	0	0.622433785408243	4.89693183620969	0.127106891871711	0.898855796784097	1	No	0
ENSG00000281369	ENSG00000281369.1	1.21719160932898	-3.85694284653627	3.38604163597722	-1.13907129952439	0.254673417044585	1	No	0	-1.58627515372165	3.22297825771881	-0.492176808801807	0.622594357497693	1	No	0
ENSG00000281420	ENSG00000281420.1	11.3628482372764	0.727027355958843	1.13401408516904	0.641109634763018	0.521451454853555	1	No	0	1.10696219928929	1.12014595699964	0.988230321568398	0.323039861396691	1	No	0
ENSG00000281825	ENSG00000281825.1	3.65456157631933	2.21265929074002	1.93025459698784	1.14630437569887	0.251669233037531	1	No	0	2.13732843119334	1.92476346434825	1.11043692941099	0.266810792125788	1	No	0
ENSG00000283704	ENSG00000283704.1	0	NA	NA	NA	1	1	No	0	NA	NA	NA	1	1	No	0
ENSG00000283886	ENSG00000283886.3	0	NA	NA	NA	1	1	No	0	NA	NA	NA	1	1	No	0
ENSG10010134101.1	ENSG00000212586.1	0	NA	NA	NA	1	1	No	0	NA	NA	NA	1	1	No	0
ENSG10010134112.1	ENSG00000200706.1	0	NA	NA	NA	1	1	No	0	NA	NA	NA	1	1	No	0
ENSG10010134114.1	ENSG00000212567.1	2.86120396484052	-1.59104500231168	2.59200688891795	-0.613827458991003	0.539329350019492	1	No	0	0.358127478375905	2.44010330459031	0.146767342883475	0.883315662099206	1	No	0
ENSG10010134141.1	ENSG00000281010.1	0	NA	NA	NA	1	1	No	0	NA	NA	NA	1	1	No	0
ENSG10010134144.1	ENSG00000275968.1	0	NA	NA	NA	1	1	No	0	NA	NA	NA	1	1	No	0
ENSG10010134172.1	ENSG00000200536.1	0.550004428381982	-1.00666784242824	4.87804404161645	-0.206367108176961	0.836504161700438	1	No	0	-2.76071073497688	4.89235728556606	-0.564290499208187	0.572556446211334	1	No	0
ENSG10010134176.1	ENSG00000277129.1	6.68328293806761	1.1292305017133	1.46138347491849	0.772713337117953	0.439692051735226	1	No	0	1.03275721970236	1.45756915114177	0.708547665744276	0.478605222710432	1	No	0
ENSG10010134178.1	ENSG00000276680.1	0	NA	NA	NA	1	1	No	0	NA	NA	NA	1	1	No	0
ENSG10010134187.1	ENSG00000212391.1	2.28002455555542	-4.34236000011423	2.80505606129212	-1.54804749182587	0.121610862670041	1	No	0	-0.342384367245948	2.46775435124267	-0.138743293907489	0.889653005338341	1	No	0
ENSG10010134193.1	ENSG00000200969.1	0	NA	NA	NA	1	1	No	0	NA	NA	NA	1	1	No	0
ENSG10010134213.1	ENSG00000239137.1	0.371039869239497	2.45827740891077	4.88484453410874	0.503245782285535	0.614791480177433	1	No	0	0	4.9975798104491	0	1	1	No	0
ENSG10010134216.1	ENSG00000212445.1	2.51836723309394	1.21335885110026	2.22552463703675	0.545201266662152	0.585615100454631	1	No	0	1.84660153456454	2.1825381452825	0.846079844494776	0.397508203820174	1	No	0
ENSG10010134220.1	ENSG00000277188.1	0	NA	NA	NA	1	1	No	0	NA	NA	NA	1	1	No	0
ENSG10010134238.1	ENSG00000274655.1	0	NA	NA	NA	1	1	No	0	NA	NA	NA	1	1	No	0
ENSG10010134239.1	ENSG00000276670.1	0.182235392188162	-1.53502656316066	4.9974546017882	-0.307161682391551	0.758720309617963	1	No	0	-1.76069499825251	4.99757941703981	-0.352309558553331	0.72460612043863	1	No	0
ENSG10010134248.1	ENSG00000273942.1	0	NA	NA	NA	1	1	No	0	NA	NA	NA	1	1	No	0
ENSG10010134272.1	ENSG00000239008.1	1.11311960771849	4.048296199608	4.12079493114613	0.982406615046489	0.325899568712999	1	No	0	0	4.32909319065421	0	1	1	No	0
ENSG10010134276.1	ENSG00000239079.1	0.314985886825042	2.24351794338217	4.90071518486077	0.457793986949662	0.647100456225725	1	No	0	0	4.9975798104491	0	1	1	No	0
ENSG10010134286.1	ENSG00000281516.1	0	NA	NA	NA	1	1	No	0	NA	NA	NA	1	1	No	0
ENSG10010134301.1	ENSG00000238645.1	0	NA	NA	NA	1	1	No	0	NA	NA	NA	1	1	No	0
ENSG10010134304.1	ENSG00000252798.1	0.306000939002264	0	4.99745499513702	0	1	1	No	0	2.18460944413992	4.88811578481548	0.446922605828246	0.654930941368592	1	No	0
ENSG10010134316.1	ENSG00000252352.1	0	NA	NA	NA	1	1	No	0	NA	NA	NA	1	1	No	0
ENSG10010134337.1	ENSG00000274458.1	0	NA	NA	NA	1	1	No	0	NA	NA	NA	1	1	No	0
ENSG10010134366.1	ENSG00000251805.1	2.79626055597185	3.46009924450229	2.47610063646163	1.3973984714316	0.16229377855635	1	No	0	1.73410670963025	2.54075071558816	0.682517453991478	0.494911810025284	1	No	0
ENSG10010134374.1	ENSG00000200150.1	0	NA	NA	NA	1	1	No	0	NA	NA	NA	1	1	No	0
ENSG10010134381.1	ENSG00000222095.1	0	NA	NA	NA	1	1	No	0	NA	NA	NA	1	1	No	0
ENSG10010134387.1	ENSG00000274617.1	0	NA	NA	NA	1	1	No	0	NA	NA	NA	1	1	No	0
ENSG10010134403.1	ENSG00000275915.1	0	NA	NA	NA	1	1	No	0	NA	NA	NA	1	1	No	0
ENSG10010134404.1	ENSG00000275971.1	0	NA	NA	NA	1	1	No	0	NA	NA	NA	1	1	No	0
ENSG10010134413.2	ENSG00000252296.2	0	NA	NA	NA	1	1	No	0	NA	NA	NA	1	1	No	0
ENSG10010134429.1	ENSG00000253065.1	0	NA	NA	NA	1	1	No	0	NA	NA	NA	1	1	No	0
ENSG10010134436.1	ENSG00000238707.1	0	NA	NA	NA	1	1	No	0	NA	NA	NA	1	1	No	0
ENSG10010134453.1	ENSG00000277465.1	0	NA	NA	NA	1	1	No	0	NA	NA	NA	1	1	No	0
ENSG10010134462.1	ENSG00000200075.1	0.742079738478994	3.46306841664294	4.8348904498698	0.716266160019447	0.473827017853331	1	No	0	0	4.9975798104491	0	1	1	No	0
ENSG10010134471.1	ENSG00000200235.1	1.10656423224123	1.01709555555417	3.72762775539903	0.27285330571998	0.784965981572326	1	No	0	-2.76071884131592	3.93614221179998	-0.701376803165213	0.48306789451004	1	No	0
ENSG10010134473.1	ENSG00000276019.1	0	NA	NA	NA	1	1	No	0	NA	NA	NA	1	1	No	0
ENSG10010134482.1	ENSG00000200422.1	0	NA	NA	NA	1	1	No	0	NA	NA	NA	1	1	No	0
ENSG10010134488.1	ENSG00000212529.1	7.62027788601858	-1.04851062866225	1.55654027826407	-0.673616123722542	0.500555399601617	1	No	0	-2.42644156068804	1.61867334045975	-1.49903102747023	0.133865582979061	1	No	0
ENSG10010134504.1	ENSG00000274709.1	0	NA	NA	NA	1	1	No	0	NA	NA	NA	1	1	No	0
ENSG10010134538.1	ENSG00000252433.1	0	NA	NA	NA	1	1	No	0	NA	NA	NA	1	1	No	0
ENSG10010134544.1	ENSG00000252691.1	0.364470784376324	-2.53498207194636	4.89224002455696	-0.518163879781415	0.604343933806878	1	No	0	-2.76066299422864	4.89236221203824	-0.564280172763109	0.572563472845188	1	No	0
ENSG10010134562.1	ENSG00000273571.1	0	NA	NA	NA	1	1	No	0	NA	NA	NA	1	1	No	0
ENSG10010134573.1	ENSG00000272237.1	0	NA	NA	NA	1	1	No	0	NA	NA	NA	1	1	No	0
ENSG10010134581.1	ENSG00000277671.1	0	NA	NA	NA	1	1	No	0	NA	NA	NA	1	1	No	0
ENSG10010134583.1	ENSG00000200999.1	0.182242246881117	-1.53503435066688	4.99745403980438	-0.307163275227833	0.758719097280231	1	No	0	-1.76070278585597	4.99757885504195	-0.352311156447214	0.724604922222621	1	No	0
ENSG10010134592.1	ENSG00000252138.1	0	NA	NA	NA	1	1	No	0	NA	NA	NA	1	1	No	0
ENSG10010134611.1	ENSG00000275958.1	0	NA	NA	NA	1	1	No	0	NA	NA	NA	1	1	No	0
ENSG10010134614.1	ENSG00000206913.1	3.48509045522181	0.593200855703118	2.14235808399304	0.276891552413814	0.781863379293351	1	No	0	1.16956746622959	2.10977890613334	0.554355464844938	0.579335598459385	1	No	0
ENSG10010134617.1	ENSG00000275414.1	0	NA	NA	NA	1	1	No	0	NA	NA	NA	1	1	No	0
ENSG10010134620.1	ENSG00000252188.1	0	NA	NA	NA	1	1	No	0	NA	NA	NA	1	1	No	0
ENSG10010134625.1	ENSG00000275939.1	2.73229031774693	-1.34114341727462	2.16944624197941	-0.618196197408863	0.53644601636545	1	No	0	0.67142491164066	1.9815014284855	0.338846544336758	0.734725335930007	1	No	0
ENSG10010134634.1	ENSG00000251730.1	0.620986825827306	2.24373628391297	4.86193898877266	0.461490012337521	0.644447085410939	1	No	0	2.18450959535262	4.84925869131053	0.450483204632303	0.652362061870203	1	No	0
ENSG10010134635.1	ENSG00000222185.1	0	NA	NA	NA	1	1	No	0	NA	NA	NA	1	1	No	0
ENSG10010134639.1	ENSG00000275502.1	0	NA	NA	NA	1	1	No	0	NA	NA	NA	1	1	No	0
ENSG10010134649.1	ENSG00000252249.1	0	NA	NA	NA	1	1	No	0	NA	NA	NA	1	1	No	0
ENSG10010134655.1	ENSG00000277444.1	0	NA	NA	NA	1	1	No	0	NA	NA	NA	1	1	No	0
ENSG10010134656.1	ENSG00000252192.1	18.3708284350091	-0.2735973887991	0.782423699680044	-0.349679321972202	0.726579373819606	1	No	0	-0.520397638003154	0.782927649562984	-0.664681644968895	0.506254136224673	1	No	0
ENSG10010134679.1	ENSG00000277966.1	0	NA	NA	NA	1	1	No	0	NA	NA	NA	1	1	No	0
ENSG10010134680.1	ENSG00000278333.1	0	NA	NA	NA	1	1	No	0	NA	NA	NA	1	1	No	0
ENSG10010134689.1	ENSG00000221611.1	0.419025522741614	0	4.99745499512417	0	1	1	No	0	2.64814370222137	4.85995395092881	0.544890698339902	0.585828694023776	1	No	0
ENSG10010134698.1	ENSG00000251974.1	0	NA	NA	NA	1	1	No	0	NA	NA	NA	1	1	No	0
ENSG10010134720.1	ENSG00000251942.1	0	NA	NA	NA	1	1	No	0	NA	NA	NA	1	1	No	0
ENSG10010134722.1	ENSG00000252011.1	0	NA	NA	NA	1	1	No	0	NA	NA	NA	1	1	No	0
ENSG10010134734.1	ENSG00000273612.1	0	NA	NA	NA	1	1	No	0	NA	NA	NA	1	1	No	0
ENSG10010134740.1	ENSG00000252409.1	0	NA	NA	NA	1	1	No	0	NA	NA	NA	1	1	No	0
ENSG10010134742.1	ENSG00000278144.1	0	NA	NA	NA	1	1	No	0	NA	NA	NA	1	1	No	0
ENSG10010134776.1	ENSG00000251838.1	0	NA	NA	NA	1	1	No	0	NA	NA	NA	1	1	No	0
ENSG10010134782.1	ENSG00000251715.1	0	NA	NA	NA	1	1	No	0	NA	NA	NA	1	1	No	0
ENSG10010134801.1	ENSG00000201666.1	0	NA	NA	NA	1	1	No	0	NA	NA	NA	1	1	No	0
ENSG10010134846.1	ENSG00000252016.1	0	NA	NA	NA	1	1	No	0	NA	NA	NA	1	1	No	0
ENSG10010134848.1	ENSG00000252049.1	0	NA	NA	NA	1	1	No	0	NA	NA	NA	1	1	No	0
ENSG10010134865.1	ENSG00000252329.1	1.00830562663297	-3.53501435416506	3.6309881615627	-0.973568129906452	0.330271016925639	1	No	0	-1.3726398944276	3.49066116932112	-0.393232063453055	0.694148090063798	1	No	0
ENSG10010134870.1	ENSG00000274884.1	0	NA	NA	NA	1	1	No	0	NA	NA	NA	1	1	No	0
ENSG10010134880.1	ENSG00000277941.1	0	NA	NA	NA	1	1	No	0	NA	NA	NA	1	1	No	0
ENSG10010134884.1	ENSG00000212461.1	5.25125393874387	1.72444091099426	1.4734117102452	1.1703727471443	0.241850998003191	1	No	0	0.547837802906554	1.51031399131415	0.362731065233575	0.716805791264131	1	No	0
ENSG10010134902.1	ENSG00000274230.1	0	NA	NA	NA	1	1	No	0	NA	NA	NA	1	1	No	0
ENSG10010134904.1	ENSG00000278026.1	0	NA	NA	NA	1	1	No	0	NA	NA	NA	1	1	No	0
ENSG10010134911.1	ENSG00000212149.1	0.643821132870734	-2.53495752882089	4.78280497026563	-0.530014822803889	0.596101653654827	1	No	0	-0.377237130857444	4.67763000033532	-0.0806470650372948	0.935722635590371	1	No	0
ENSG10010134912.1	ENSG00000212342.1	6.20452792352234	0.395176834565696	1.53008073057721	0.258271885050549	0.796197082837117	1	No	0	-0.928455738641517	1.57546485791614	-0.589321770001003	0.555645443756157	1	No	0
ENSG10010134915.1	ENSG00000251704.1	0	NA	NA	NA	1	1	No	0	NA	NA	NA	1	1	No	0
ENSG10010134926.1	ENSG00000275656.1	0	NA	NA	NA	1	1	No	0	NA	NA	NA	1	1	No	0
ENSG10010134952.1	ENSG00000201957.1	1.31430656563523	-3.53503022668712	3.07525967545461	-1.14950625304985	0.250347289821224	1	No	0	-0.316920645368565	2.81006011560477	-0.112780735048567	0.910204392087859	1	No	0
ENSG10010134961.1	ENSG00000212455.1	0	NA	NA	NA	1	1	No	0	NA	NA	NA	1	1	No	0
ENSG10010134965.1	ENSG00000207171.1	0	NA	NA	NA	1	1	No	0	NA	NA	NA	1	1	No	0
ENSG10010134992.1	ENSG00000278334.1	0	NA	NA	NA	1	1	No	0	NA	NA	NA	1	1	No	0
ENSG10010134995.1	ENSG00000274491.1	0	NA	NA	NA	1	1	No	0	NA	NA	NA	1	1	No	0
ENSG10010134996.1	ENSG00000212397.1	0	NA	NA	NA	1	1	No	0	NA	NA	NA	1	1	No	0
ENSG10010135003.1	ENSG00000276771.1	0	NA	NA	NA	1	1	No	0	NA	NA	NA	1	1	No	0
ENSG10010135019.1	ENSG00000277035.1	1.98025081605509	1.5308144213741	2.60620104873802	0.587373879737847	0.556952632498466	1	No	0	0.627121968875882	2.64471974703555	0.237122277163325	0.81256193046314	1	No	0
ENSG10010135022.1	ENSG00000251778.1	0.620986825827306	2.24373628391297	4.86193898877266	0.461490012337521	0.644447085410939	1	No	0	2.18450959535262	4.84925869131053	0.450483204632303	0.652362061870203	1	No	0
ENSG10010135058.1	ENSG00000276105.1	0	NA	NA	NA	1	1	No	0	NA	NA	NA	1	1	No	0
ENSG10010135068.1	ENSG00000278413.1	2.58693716654603	0.910640451053712	2.48976352970807	0.36575379155003	0.714548803172149	1	No	0	2.08079877423076	2.42407852751533	0.858387527719068	0.39067851226857	1	No	0
ENSG10010135094.1	ENSG00000252204.1	0.306000939002264	0	4.99745499513702	0	1	1	No	0	2.18460944413992	4.88811578481548	0.446922605828246	0.654930941368592	1	No	0
ENSG10010135103.1	ENSG00000202434.1	9.3399835705936	-2.39379346392652	1.23163237143474	-1.94359414338709	0.0519444126382244	1	No	0	-0.0782387639946522	1.07834176171076	-0.0725547009053314	0.942160475103061	1	No	0
ENSG10010135118.2	ENSG00000199927.2	0	NA	NA	NA	1	1	No	0	NA	NA	NA	1	1	No	0
ENSG10010135128.1	ENSG00000277577.1	0	NA	NA	NA	1	1	No	0	NA	NA	NA	1	1	No	0
ENSG10010135146.1	ENSG00000200733.1	0	NA	NA	NA	1	1	No	0	NA	NA	NA	1	1	No	0
ENSG10010135148.1	ENSG00000221083.1	1.03494250775491	-3.53497353610616	3.96394795850018	-0.891781015572079	0.372510319249428	1	No	0	-1.26099142074033	3.82534140871486	-0.329641536796571	0.74167083341518	1	No	0
ENSG10010135153.1	ENSG00000276706.1	0	NA	NA	NA	1	1	No	0	NA	NA	NA	1	1	No	0
ENSG10010135154.1	ENSG00000207130.1	0	NA	NA	NA	1	1	No	0	NA	NA	NA	1	1	No	0
ENSG10010135156.1	ENSG00000277306.1	0	NA	NA	NA	1	1	No	0	NA	NA	NA	1	1	No	0
ENSG10010135168.1	ENSG00000274342.1	0	NA	NA	NA	1	1	No	0	NA	NA	NA	1	1	No	0
ENSG10010135182.1	ENSG00000201407.1	0.364470784376324	-2.53498207194636	4.89224002455696	-0.518163879781415	0.604343933806878	1	No	0	-2.76066299422864	4.89236221203824	-0.564280172763109	0.572563472845188	1	No	0
ENSG10010135184.1	ENSG00000200294.1	0.594336235319452	2.24354522492624	4.90071301863872	0.457799756156591	0.647096311012274	1	No	0	2.06510610796191	4.89693020161871	0.421714425759893	0.673233473643516	1	No	0
ENSG10010135189.1	ENSG00000201133.1	0	NA	NA	NA	1	1	No	0	NA	NA	NA	1	1	No	0
ENSG10010135192.1	ENSG00000212187.1	2.42468894569951	2.04543017506294	2.40099393792602	0.85190976235025	0.394264178069618	1	No	0	0.628951953000678	2.46330794082279	0.255328187993661	0.798469630395041	1	No	0
ENSG10010135208.1	ENSG00000276233.1	0	NA	NA	NA	1	1	No	0	NA	NA	NA	1	1	No	0
ENSG10010135214.1	ENSG00000276089.1	0	NA	NA	NA	1	1	No	0	NA	NA	NA	1	1	No	0
ENSG10010135223.1	ENSG00000200063.1	9.07375909758821	0.624900125991066	1.238978363198	0.504367263023142	0.614003318470722	1	No	0	1.28274928230011	1.21526879320744	1.05552721296708	0.291184270356629	1	No	0
ENSG10010135235.1	ENSG00000277859.1	0	NA	NA	NA	1	1	No	0	NA	NA	NA	1	1	No	0
ENSG10010135243.1	ENSG00000277468.1	0	NA	NA	NA	1	1	No	0	NA	NA	NA	1	1	No	0
ENSG10010135266.1	ENSG00000253092.1	6.5398710198754	-0.767954708552977	1.50071150796955	-0.511727073774502	0.608842035276789	1	No	0	0.498978194141392	1.43984557553229	0.34654979854831	0.728929566102736	1	No	0
ENSG10010135272.1	ENSG00000212415.1	0	NA	NA	NA	1	1	No	0	NA	NA	NA	1	1	No	0
ENSG10010135277.1	ENSG00000212421.1	0.742079738478994	3.46306841664294	4.8348904498698	0.716266160019447	0.473827017853331	1	No	0	0	4.9975798104491	0	1	1	No	0
ENSG10010135283.1	ENSG00000252473.1	4.13419597320595	-0.675848856087993	1.69060856764947	-0.399766610095711	0.689328425867631	1	No	0	1.10540702966563	1.57075427436382	0.703742811785974	0.481592953793443	1	No	0
ENSG10010135304.1	ENSG00000238694.1	0	NA	NA	NA	1	1	No	0	NA	NA	NA	1	1	No	0
ENSG10010135307.1	ENSG00000212458.1	0	NA	NA	NA	1	1	No	0	NA	NA	NA	1	1	No	0
ENSG10010135318.1	ENSG00000277828.1	0	NA	NA	NA	1	1	No	0	NA	NA	NA	1	1	No	0
ENSG10010135321.1	ENSG00000207502.1	0	NA	NA	NA	1	1	No	0	NA	NA	NA	1	1	No	0
ENSG10010135325.1	ENSG00000252762.1	0	NA	NA	NA	1	1	No	0	NA	NA	NA	1	1	No	0
ENSG10010135327.1	ENSG00000274836.1	0	NA	NA	NA	1	1	No	0	NA	NA	NA	1	1	No	0
ENSG10010135340.1	ENSG00000275161.1	0	NA	NA	NA	1	1	No	0	NA	NA	NA	1	1	No	0
ENSG10010135342.1	ENSG00000277826.1	0	NA	NA	NA	1	1	No	0	NA	NA	NA	1	1	No	0
ENSG10010135361.1	ENSG00000212608.1	0	NA	NA	NA	1	1	No	0	NA	NA	NA	1	1	No	0
ENSG10010135367.1	ENSG00000239080.1	0	NA	NA	NA	1	1	No	0	NA	NA	NA	1	1	No	0
ENSG10010135376.1	ENSG00000275908.1	1.96900707867505	-0.922937146125824	2.59750604219616	-0.355316650330288	0.722352383081192	1	No	0	-0.638899712664532	2.5545534062972	-0.250102311852079	0.802508228183825	1	No	0
ENSG10010135377.1	ENSG00000212383.1	0	NA	NA	NA	1	1	No	0	NA	NA	NA	1	1	No	0
ENSG10010135393.1	ENSG00000277081.1	0	NA	NA	NA	1	1	No	0	NA	NA	NA	1	1	No	0
ENSG10010135413.1	ENSG00000199566.1	0	NA	NA	NA	1	1	No	0	NA	NA	NA	1	1	No	0
ENSG10010135416.1	ENSG00000275942.1	0	NA	NA	NA	1	1	No	0	NA	NA	NA	1	1	No	0
ENSG10010135426.1	ENSG00000207022.1	2.7570655053796	3.90544333667765	2.4232394247438	1.61166218112787	0.107035471586674	1	No	0	4.71083930396936	2.38551269456848	1.97477016772762	0.0482942359431965	1	No	0
ENSG10010135433.1	ENSG00000206977.1	0.436843291906931	1.31659601717893	4.99150380534939	0.263767407282739	0.791959150610328	1	No	0	2.06510705187267	4.89693101819978	0.421714548193053	0.673233384267503	1	No	0
ENSG10010135443.1	ENSG00000281808.1	0	NA	NA	NA	1	1	No	0	NA	NA	NA	1	1	No	0
ENSG10010135454.1	ENSG00000201465.1	0	NA	NA	NA	1	1	No	0	NA	NA	NA	1	1	No	0
ENSG10010135457.2	ENSG00000222604.2	3.43310947071438	-1.9745779736071	2.25603176897495	-0.875243868797233	0.381441228412053	1	No	0	0.533916557715519	2.03902447768608	0.261849018272413	0.793437845996151	1	No	0
ENSG10010135478.1	ENSG00000275625.1	0	NA	NA	NA	1	1	No	0	NA	NA	NA	1	1	No	0
ENSG10010135504.1	ENSG00000253041.1	0	NA	NA	NA	1	1	No	0	NA	NA	NA	1	1	No	0
ENSG10010135509.1	ENSG00000253060.1	0	NA	NA	NA	1	1	No	0	NA	NA	NA	1	1	No	0
ENSG10010135511.1	ENSG00000200385.1	0	NA	NA	NA	1	1	No	0	NA	NA	NA	1	1	No	0
ENSG10010135520.1	ENSG00000275307.1	0	NA	NA	NA	1	1	No	0	NA	NA	NA	1	1	No	0
ENSG10010135521.1	ENSG00000277553.1	0	NA	NA	NA	1	1	No	0	NA	NA	NA	1	1	No	0
ENSG10010135523.1	ENSG00000207299.1	0	NA	NA	NA	1	1	No	0	NA	NA	NA	1	1	No	0
ENSG10010135528.1	ENSG00000275146.1	0	NA	NA	NA	1	1	No	0	NA	NA	NA	1	1	No	0
ENSG10010135567.1	ENSG00000252096.1	6.2490171236469	0.850809866948888	1.38146772276657	0.615873865836715	0.537977771250909	1	No	0	0.563812066263061	1.38351888636679	0.407520325034137	0.683625869262813	1	No	0
ENSG10010135574.1	ENSG00000206961.1	0	NA	NA	NA	1	1	No	0	NA	NA	NA	1	1	No	0
ENSG10010135575.1	ENSG00000201701.1	0	NA	NA	NA	1	1	No	0	NA	NA	NA	1	1	No	0
ENSG10010135580.1	ENSG00000253072.1	0	NA	NA	NA	1	1	No	0	NA	NA	NA	1	1	No	0
ENSG10010135594.1	ENSG00000207410.1	0	NA	NA	NA	1	1	No	0	NA	NA	NA	1	1	No	0
ENSG10010135617.1	ENSG00000252218.1	12.4824877864126	-0.379565857300526	0.949914084451521	-0.399579144591468	0.689466519823455	1	No	0	-0.973488906265538	0.962726776030499	-1.011178800157	0.311930860498283	1	No	0
ENSG10010135637.1	ENSG00000212270.1	0	NA	NA	NA	1	1	No	0	NA	NA	NA	1	1	No	0
ENSG10010135640.1	ENSG00000274430.1	0	NA	NA	NA	1	1	No	0	NA	NA	NA	1	1	No	0
ENSG10010135647.1	ENSG00000212224.1	0	NA	NA	NA	1	1	No	0	NA	NA	NA	1	1	No	0
ENSG10010135649.1	ENSG00000212134.1	0	NA	NA	NA	1	1	No	0	NA	NA	NA	1	1	No	0
ENSG10010135669.1	ENSG00000274344.1	0	NA	NA	NA	1	1	No	0	NA	NA	NA	1	1	No	0
ENSG10010135677.1	ENSG00000276048.1	0.306000939002264	0	4.99745499513702	0	1	1	No	0	2.18460944413992	4.88811578481548	0.446922605828246	0.654930941368592	1	No	0
ENSG10010135688.1	ENSG00000201660.1	0	NA	NA	NA	1	1	No	0	NA	NA	NA	1	1	No	0
ENSG10010135701.1	ENSG00000207177.1	0.27935034849441	0	4.99745499514106	0	1	1	No	0	2.06510853834858	4.89693225541524	0.421714745198874	0.673233240453574	1	No	0
ENSG10010135702.1	ENSG00000277563.1	0	NA	NA	NA	1	1	No	0	NA	NA	NA	1	1	No	0
ENSG10010135706.1	ENSG00000252774.1	0	NA	NA	NA	1	1	No	0	NA	NA	NA	1	1	No	0
ENSG10010135716.1	ENSG00000274732.1	0	NA	NA	NA	1	1	No	0	NA	NA	NA	1	1	No	0
ENSG10010135727.1	ENSG00000277320.1	0	NA	NA	NA	1	1	No	0	NA	NA	NA	1	1	No	0
ENSG10010135762.1	ENSG00000277542.1	0	NA	NA	NA	1	1	No	0	NA	NA	NA	1	1	No	0
ENSG10010135768.1	ENSG00000276528.1	0	NA	NA	NA	1	1	No	0	NA	NA	NA	1	1	No	0
ENSG10010135769.1	ENSG00000252778.1	3.95690361657352	0.0232255649769357	4.26828949890616	0.00544142213945134	0.995658394711284	1	No	0	-2.69851643761196	4.37160109823834	-0.617283319536954	0.537047867137262	1	No	0
ENSG10010135788.1	ENSG00000251858.1	0	NA	NA	NA	1	1	No	0	NA	NA	NA	1	1	No	0
ENSG10010135797.1	ENSG00000274420.1	0.881948892946735	-3.53500118911873	3.81533705033786	-0.926523959083954	0.354173751796511	1	No	0	-2.2788769324308	3.80574001156715	-0.598799950996231	0.549306295012236	1	No	0
ENSG10010135807.1	ENSG00000252852.1	0	NA	NA	NA	1	1	No	0	NA	NA	NA	1	1	No	0
ENSG10010135808.1	ENSG00000212590.1	0	NA	NA	NA	1	1	No	0	NA	NA	NA	1	1	No	0
ENSG10010135817.1	ENSG00000275666.1	0	NA	NA	NA	1	1	No	0	NA	NA	NA	1	1	No	0
ENSG10010135820.1	ENSG00000212558.1	0	NA	NA	NA	1	1	No	0	NA	NA	NA	1	1	No	0
ENSG10010135823.1	ENSG00000277269.1	0	NA	NA	NA	1	1	No	0	NA	NA	NA	1	1	No	0
ENSG10010135828.1	ENSG00000238485.1	0.677040808241761	2.45743593350092	4.698093502828	0.523070886524857	0.600924924552024	1	No	0	2.18411462980653	4.7014550666561	0.46456141744219	0.642245567508857	1	No	0
ENSG10010135830.1	ENSG00000277830.1	0	NA	NA	NA	1	1	No	0	NA	NA	NA	1	1	No	0
ENSG10010135835.1	ENSG00000278852.1	0	NA	NA	NA	1	1	No	0	NA	NA	NA	1	1	No	0
ENSG10010135836.1	ENSG00000251999.1	0	NA	NA	NA	1	1	No	0	NA	NA	NA	1	1	No	0
ENSG10010135837.1	ENSG00000274075.1	0	NA	NA	NA	1	1	No	0	NA	NA	NA	1	1	No	0
ENSG10010135838.1	ENSG00000273515.1	0	NA	NA	NA	1	1	No	0	NA	NA	NA	1	1	No	0
ENSG10010135847.1	ENSG00000274450.1	0	NA	NA	NA	1	1	No	0	NA	NA	NA	1	1	No	0
ENSG10010135848.2	ENSG00000212279.2	0	NA	NA	NA	1	1	No	0	NA	NA	NA	1	1	No	0
ENSG10010135851.1	ENSG00000238724.1	0	NA	NA	NA	1	1	No	0	NA	NA	NA	1	1	No	0
ENSG10010135859.1	ENSG00000275589.1	0	NA	NA	NA	1	1	No	0	NA	NA	NA	1	1	No	0
ENSG10010135860.1	ENSG00000252550.1	0	NA	NA	NA	1	1	No	0	NA	NA	NA	1	1	No	0
ENSG10010135867.1	ENSG00000223027.1	1.81566735716609	2.00852214201156	2.88135402152928	0.697075793881635	0.485755361894645	1	No	0	2.28754597918154	2.85626087190659	0.800888322800352	0.423196300848874	1	No	0
ENSG10010135872.1	ENSG00000201827.1	0	NA	NA	NA	1	1	No	0	NA	NA	NA	1	1	No	0
ENSG10010135879.1	ENSG00000212206.1	1.89912007977927	0.808385399289942	2.72130595633792	0.297057887742174	0.766422314598193	1	No	0	1.30684868899649	2.6804222931601	0.487553283052193	0.625866292821846	1	No	0
ENSG10010135885.1	ENSG00000277119.1	0	NA	NA	NA	1	1	No	0	NA	NA	NA	1	1	No	0
ENSG10010135886.1	ENSG00000274170.1	0	NA	NA	NA	1	1	No	0	NA	NA	NA	1	1	No	0
ENSG10010135887.1	ENSG00000201710.1	0	NA	NA	NA	1	1	No	0	NA	NA	NA	1	1	No	0
ENSG10010135890.1	ENSG00000273614.1	0	NA	NA	NA	1	1	No	0	NA	NA	NA	1	1	No	0
ENSG10010135892.1	ENSG00000252868.1	0	NA	NA	NA	1	1	No	0	NA	NA	NA	1	1	No	0
ENSG10010135898.1	ENSG00000221498.1	0	NA	NA	NA	1	1	No	0	NA	NA	NA	1	1	No	0
ENSG10010135899.1	ENSG00000276015.1	0	NA	NA	NA	1	1	No	0	NA	NA	NA	1	1	No	0
ENSG10010135902.1	ENSG00000275646.1	0	NA	NA	NA	1	1	No	0	NA	NA	NA	1	1	No	0
ENSG10010135905.1	ENSG00000212517.1	3.3635506393232	-2.08945359692429	2.05418331630667	-1.01716997715717	0.30907257567796	1	No	0	-5.66759068698684	2.39712071104682	-2.36433261824008	0.0180625874289692	1	No	0
ENSG10010135924.1	ENSG00000276664.1	0	NA	NA	NA	1	1	No	0	NA	NA	NA	1	1	No	0
ENSG10010135940.1	ENSG00000277311.1	0.364470784376324	-2.53498207194636	4.89224002455696	-0.518163879781415	0.604343933806878	1	No	0	-2.76066299422864	4.89236221203824	-0.564280172763109	0.572563472845188	1	No	0
ENSG10010135942.1	ENSG00000273596.1	0	NA	NA	NA	1	1	No	0	NA	NA	NA	1	1	No	0
ENSG10010135955.1	ENSG00000277572.1	0.594336235319452	2.24354522492624	4.90071301863872	0.457799756156591	0.647096311012274	1	No	0	2.06510610796191	4.89693020161871	0.421714425759893	0.673233473643516	1	No	0
ENSG10010135969.1	ENSG00000200288.1	0	NA	NA	NA	1	1	No	0	NA	NA	NA	1	1	No	0
ENSG10010135973.1	ENSG00000238906.1	0.835910152353656	3.04438920137807	4.30082252635329	0.707862085153148	0.479030906853196	1	No	0	2.0668372979831	4.35163269149367	0.474956744861127	0.634817804337614	1	No	0
ENSG10010135981.1	ENSG00000238934.1	2.19103123109741	1.73375091161066	2.50924028565712	0.690946547256085	0.489599132934528	1	No	0	0.736633121502883	2.55018294551193	0.288855010500045	0.772692333189198	1	No	0
ENSG10010135983.1	ENSG00000239153.1	0	NA	NA	NA	1	1	No	0	NA	NA	NA	1	1	No	0
ENSG10010135998.1	ENSG00000276494.1	0	NA	NA	NA	1	1	No	0	NA	NA	NA	1	1	No	0
ENSG10010135999.1	ENSG00000206853.1	0	NA	NA	NA	1	1	No	0	NA	NA	NA	1	1	No	0
ENSG10010136017.1	ENSG00000278587.1	0	NA	NA	NA	1	1	No	0	NA	NA	NA	1	1	No	0
ENSG10010136025.2	ENSG00000199815.2	0	NA	NA	NA	1	1	No	0	NA	NA	NA	1	1	No	0
ENSG10010136051.1	ENSG00000206976.1	0	NA	NA	NA	1	1	No	0	NA	NA	NA	1	1	No	0
ENSG10010136084.3	ENSG00000261709.3	0	NA	NA	NA	1	1	No	0	NA	NA	NA	1	1	No	0
ENSG10010136093.1	ENSG00000252228.1	0	NA	NA	NA	1	1	No	0	NA	NA	NA	1	1	No	0
ENSG10010136111.1	ENSG00000252349.1	2.54478161647785	0.410883919148082	2.07102388862863	0.198396513629863	0.842734844952958	1	No	0	-1.10204147691703	2.17068889094652	-0.507692042610715	0.61166932979401	1	No	0
ENSG10010136112.1	ENSG00000277469.1	0	NA	NA	NA	1	1	No	0	NA	NA	NA	1	1	No	0
ENSG10010136122.1	ENSG00000277916.1	0	NA	NA	NA	1	1	No	0	NA	NA	NA	1	1	No	0
ENSG10010136138.1	ENSG00000273623.1	0	NA	NA	NA	1	1	No	0	NA	NA	NA	1	1	No	0
ENSG10010136139.1	ENSG00000201516.1	0.93391929913285	-1.53503253562978	3.94520787460048	-0.389087871772846	0.697211144928841	1	No	0	2.04151812276192	3.72689604853809	0.547779733100613	0.583843156296271	1	No	0
ENSG10010136140.1	ENSG00000274004.1	0	NA	NA	NA	1	1	No	0	NA	NA	NA	1	1	No	0
ENSG10010136165.1	ENSG00000274293.1	0	NA	NA	NA	1	1	No	0	NA	NA	NA	1	1	No	0
ENSG10010136167.1	ENSG00000200897.1	1.05706562530404	3.97618377335231	3.77409747869195	1.0535455948876	0.292091008909646	1	No	0	0	3.99841132941473	0	1	1	No	0
ENSG10010136168.1	ENSG00000201009.1	0.364484493762234	-2.53503140279492	4.89223638793533	-0.518174348452688	0.604336630361979	1	No	0	-2.76071232569324	4.89235857532578	-0.564290675588799	0.572556326193428	1	No	0
ENSG10010136174.1	ENSG00000276784.1	0	NA	NA	NA	1	1	No	0	NA	NA	NA	1	1	No	0
ENSG10010136181.1	ENSG00000276678.1	0	NA	NA	NA	1	1	No	0	NA	NA	NA	1	1	No	0
ENSG10010136194.1	ENSG00000212293.1	0	NA	NA	NA	1	1	No	0	NA	NA	NA	1	1	No	0
ENSG10010136195.1	ENSG00000212363.1	0	NA	NA	NA	1	1	No	0	NA	NA	NA	1	1	No	0
ENSG10010136203.1	ENSG00000275634.1	0	NA	NA	NA	1	1	No	0	NA	NA	NA	1	1	No	0
ENSG10010136207.1	ENSG00000283618.1	0	NA	NA	NA	1	1	No	0	NA	NA	NA	1	1	No	0
ENSG10010136211.1	ENSG00000274321.1	0	NA	NA	NA	1	1	No	0	NA	NA	NA	1	1	No	0
ENSG10010136215.1	ENSG00000222966.1	1.20144781776203	-0.612119196161667	3.57476708034112	-0.171233309025341	0.864040317447363	1	No	0	-3.76071586360887	3.75668784514311	-1.00107222602244	0.316791891434018	1	No	0
ENSG10010136217.1	ENSG00000275227.1	10.8619380508021	0.456454540412718	1.00028670247911	0.456323711273418	0.648157215670923	1	No	0	-0.0972345096527376	1.01026784232412	-0.0962462681471177	0.923324984684638	1	No	0
ENSG10010136220.1	ENSG00000207027.1	0	NA	NA	NA	1	1	No	0	NA	NA	NA	1	1	No	0
ENSG10010136244.1	ENSG00000252800.1	1.09606633098338	2.44888606124044	3.59882078395783	0.680469022563346	0.496207529837228	1	No	0	3.43567654363869	3.52100988446915	0.975764526760672	0.329181167401259	1	No	0
ENSG10010136256.1	ENSG00000276609.1	0	NA	NA	NA	1	1	No	0	NA	NA	NA	1	1	No	0
ENSG10010136267.1	ENSG00000278104.1	0	NA	NA	NA	1	1	No	0	NA	NA	NA	1	1	No	0
ENSG10010136286.1	ENSG00000252119.1	0	NA	NA	NA	1	1	No	0	NA	NA	NA	1	1	No	0
ENSG10010136287.1	ENSG00000200206.1	0	NA	NA	NA	1	1	No	0	NA	NA	NA	1	1	No	0
ENSG10010136290.1	ENSG00000239005.1	0.735510653615821	0.0139790147740797	4.42641443736594	0.00315808991044189	0.997480213007361	1	No	0	-2.76066520404725	4.55037443377551	-0.606689678887961	0.544056872953309	1	No	0
ENSG10010136291.1	ENSG00000252136.1	0	NA	NA	NA	1	1	No	0	NA	NA	NA	1	1	No	0
ENSG10010136292.1	ENSG00000221639.1	17.9425079555369	-0.233317137595901	0.81497538620481	-0.286287342593764	0.77465805175744	1	No	0	0.176807645071362	0.799560833994729	0.221130947832955	0.824990473781928	1	No	0
ENSG10010136303.1	ENSG00000207419.1	0	NA	NA	NA	1	1	No	0	NA	NA	NA	1	1	No	0
ENSG10010136307.1	ENSG00000274878.1	0	NA	NA	NA	1	1	No	0	NA	NA	NA	1	1	No	0
ENSG10010136308.1	ENSG00000277689.1	0	NA	NA	NA	1	1	No	0	NA	NA	NA	1	1	No	0
ENSG10010136316.1	ENSG00000275033.1	0	NA	NA	NA	1	1	No	0	NA	NA	NA	1	1	No	0
ENSG10010136331.1	ENSG00000252682.1	0	NA	NA	NA	1	1	No	0	NA	NA	NA	1	1	No	0
ENSG10010136340.1	ENSG00000252870.1	0	NA	NA	NA	1	1	No	0	NA	NA	NA	1	1	No	0
ENSG10010136341.1	ENSG00000238745.1	0	NA	NA	NA	1	1	No	0	NA	NA	NA	1	1	No	0
ENSG10010136359.1	ENSG00000207147.1	0.742079738478994	3.46306841664294	4.8348904498698	0.716266160019447	0.473827017853331	1	No	0	0	4.9975798104491	0	1	1	No	0
ENSG10010136392.1	ENSG00000212229.1	0	NA	NA	NA	1	1	No	0	NA	NA	NA	1	1	No	0
ENSG10010136401.1	ENSG00000201036.1	0	NA	NA	NA	1	1	No	0	NA	NA	NA	1	1	No	0
ENSG10010136411.1	ENSG00000251967.1	0	NA	NA	NA	1	1	No	0	NA	NA	NA	1	1	No	0
ENSG10010136418.1	ENSG00000273677.1	2.75804068546204	4.65444061063731	2.62337039480494	1.77422167294961	0.076026490645277	1	No	0	3.99044608312442	2.63753720803869	1.51294399599836	0.130293885117426	1	No	0
ENSG10010136426.1	ENSG00000274547.1	0	NA	NA	NA	1	1	No	0	NA	NA	NA	1	1	No	0
ENSG10010136427.1	ENSG00000252920.1	0	NA	NA	NA	1	1	No	0	NA	NA	NA	1	1	No	0
ENSG10010136441.1	ENSG00000278050.1	0	NA	NA	NA	1	1	No	0	NA	NA	NA	1	1	No	0
ENSG10010136467.1	ENSG00000238761.1	0	NA	NA	NA	1	1	No	0	NA	NA	NA	1	1	No	0
ENSG10010136469.1	ENSG00000252840.1	0.607661530573379	2.2458487927083	4.48590584375445	0.500645548732394	0.616620600183469	1	No	0	2.12581723022886	4.47695554214607	0.474835456867152	0.634904258410763	1	No	0
ENSG10010136487.1	ENSG00000252459.1	0	NA	NA	NA	1	1	No	0	NA	NA	NA	1	1	No	0
ENSG10010136491.1	ENSG00000201733.1	1.2879705385074	4.26816068350694	3.52641574826534	1.21033961625383	0.22614860200887	1	No	0	0	3.77371984317906	0	1	1	No	0
ENSG10010136497.1	ENSG00000271922.1	0	NA	NA	NA	1	1	No	0	NA	NA	NA	1	1	No	0
ENSG10010136498.1	ENSG00000252601.1	0	NA	NA	NA	1	1	No	0	NA	NA	NA	1	1	No	0
ENSG10010136505.1	ENSG00000238832.1	13.487080187813	-0.667971506330534	1.07201362471467	-0.623099829079435	0.533218922045303	1	No	0	-1.64788931908209	1.09779869045652	-1.50108515651154	0.133333537517163	1	No	0
ENSG10010136515.1	ENSG00000278039.1	0	NA	NA	NA	1	1	No	0	NA	NA	NA	1	1	No	0
ENSG10010136559.1	ENSG00000252677.1	2.74934168671119	-2.4985194530988	2.58954161891446	-0.964850085763897	0.334619905121009	1	No	0	-1.58452635529559	2.47025034545316	-0.641443632712019	0.521234492112981	1	No	0
ENSG10010136563.1	ENSG00000274721.1	1.40599608638032	-1.00008294756442	2.92541089780519	-0.341860676158259	0.732455744432383	1	No	0	-1.26692525648163	2.93005121483378	-0.43239014050937	0.665457882778408	1	No	0
ENSG10010136565.1	ENSG00000275664.1	0	NA	NA	NA	1	1	No	0	NA	NA	NA	1	1	No	0
ENSG10010136577.1	ENSG00000251744.1	0	NA	NA	NA	1	1	No	0	NA	NA	NA	1	1	No	0
ENSG10010136622.1	ENSG00000275254.1	0	NA	NA	NA	1	1	No	0	NA	NA	NA	1	1	No	0
ENSG10010136629.1	ENSG00000202183.1	0	NA	NA	NA	1	1	No	0	NA	NA	NA	1	1	No	0
ENSG10010136633.1	ENSG00000252236.1	2.30793555810581	-3.85694298335019	2.86279707506092	-1.34726384100002	0.177895273315965	1	No	0	0.620906951743347	2.51629954868014	0.246753989233527	0.805098620779634	1	No	0
ENSG10010136642.2	ENSG00000212347.2	0	NA	NA	NA	1	1	No	0	NA	NA	NA	1	1	No	0
ENSG10010136650.1	ENSG00000276185.1	0	NA	NA	NA	1	1	No	0	NA	NA	NA	1	1	No	0
ENSG10010136654.1	ENSG00000274817.1	16.4493672895377	-0.426540671234539	0.968259745855989	-0.440522982660459	0.659558370387652	1	No	0	0.221510565654981	0.94812271043727	0.233630692753707	0.815271697701923	1	No	0
ENSG10010136656.1	ENSG00000276673.1	1.65140186062349	4.35437306149491	2.99798671575597	1.4524324069251	0.146381410915836	1	No	0	2.07492917152253	3.13139066344742	0.662622264204555	0.507572507283032	1	No	0
ENSG10010136661.1	ENSG00000274606.1	0	NA	NA	NA	1	1	No	0	NA	NA	NA	1	1	No	0
ENSG10010136670.1	ENSG00000212181.1	1.06666293907677	2.2530053973638	3.67239628180071	0.613497352812662	0.539547532597393	1	No	0	3.48393224574609	3.57451628471082	0.974658378435094	0.329729745271583	1	No	0
ENSG10010136693.1	ENSG00000276398.1	0	NA	NA	NA	1	1	No	0	NA	NA	NA	1	1	No	0
ENSG10010136694.1	ENSG00000252193.1	0	NA	NA	NA	1	1	No	0	NA	NA	NA	1	1	No	0
ENSG10010136707.1	ENSG00000201003.1	7.81672365752109	0.625357794207147	1.27092727360107	0.492048449346158	0.62268509364388	1	No	0	0.799646112281414	1.25873432604688	0.635277910305939	0.525247177861665	1	No	0
ENSG10010136708.1	ENSG00000276225.1	0	NA	NA	NA	1	1	No	0	NA	NA	NA	1	1	No	0
ENSG10010136737.1	ENSG00000278236.1	12.5699191726298	-0.396959820703413	0.948780070088417	-0.418389712450874	0.67566220694227	1	No	0	-1.58151116167592	0.986713645445874	-1.60280661869358	0.108977355124028	1	No	0
ENSG10010136765.1	ENSG00000251828.1	0.650390217733907	2.45775400269246	4.76429761715719	0.515869116539151	0.605945825329582	1	No	0	2.06543518979206	4.77661631530509	0.43240550495422	0.665446717813158	1	No	0
ENSG10010136773.1	ENSG00000207407.1	0	NA	NA	NA	1	1	No	0	NA	NA	NA	1	1	No	0
ENSG10010136777.1	ENSG00000274051.1	11.3499062668555	0.36739327307383	0.990752297177215	0.370822529627822	0.710769719655906	1	No	0	0.451610393219049	0.981963241778571	0.459905599318641	0.645583980947823	1	No	0
ENSG10010136786.1	ENSG00000251735.1	0	NA	NA	NA	1	1	No	0	NA	NA	NA	1	1	No	0
ENSG10010136797.1	ENSG00000251818.1	0	NA	NA	NA	1	1	No	0	NA	NA	NA	1	1	No	0
ENSG10010136798.1	ENSG00000212624.1	2.53299515882307	3.49646620244399	2.38285946028603	1.46734050443088	0.142283450404832	1	No	0	0.68232347770452	2.55837515655574	0.266701885357232	0.789698702179437	1	No	0
ENSG10010136800.1	ENSG00000238371.1	0	NA	NA	NA	1	1	No	0	NA	NA	NA	1	1	No	0
ENSG10010136829.1	ENSG00000278004.1	0	NA	NA	NA	1	1	No	0	NA	NA	NA	1	1	No	0
ENSG10010136833.1	ENSG00000275069.1	0	NA	NA	NA	1	1	No	0	NA	NA	NA	1	1	No	0
ENSG10010136839.1	ENSG00000251940.1	0.923171481365143	-2.53497454506377	4.19345204474574	-0.604507817906254	0.545506073089028	1	No	0	0.620847509574853	4.00596350806461	0.154980820051155	0.876836437980862	1	No	0
ENSG10010136859.1	ENSG00000238410.1	0	NA	NA	NA	1	1	No	0	NA	NA	NA	1	1	No	0
ENSG10010136867.1	ENSG00000276074.1	0	NA	NA	NA	1	1	No	0	NA	NA	NA	1	1	No	0
ENSG10010136893.2	ENSG00000252170.2	0.735510653615821	0.0139790147740797	4.42641443736594	0.00315808991044189	0.997480213007361	1	No	0	-2.76066520404725	4.55037443377551	-0.606689678887961	0.544056872953309	1	No	0
ENSG10010136897.1	ENSG00000276140.1	0	NA	NA	NA	1	1	No	0	NA	NA	NA	1	1	No	0
ENSG10010136902.1	ENSG00000202343.1	11.8816407245587	-0.63589952186305	1.01448801608938	-0.626818170129106	0.530778431566252	1	No	0	0.253690389578471	0.978774951104306	0.259191747083682	0.795487298457701	1	No	0
ENSG10010136930.1	ENSG00000278218.1	0	NA	NA	NA	1	1	No	0	NA	NA	NA	1	1	No	0
ENSG10010136933.1	ENSG00000199857.1	0	NA	NA	NA	1	1	No	0	NA	NA	NA	1	1	No	0
ENSG10010136942.1	ENSG00000252408.1	3.30963183750327	-0.324186016094077	2.02358876109438	-0.160203506921413	0.872720766952736	1	No	0	0.857654797771285	1.94670990245884	0.440566309694117	0.659526997451078	1	No	0
ENSG10010136954.1	ENSG00000238326.1	0.27935034849441	0	4.99745499514106	0	1	1	No	0	2.06510853834858	4.89693225541524	0.421714745198874	0.673233240453574	1	No	0
ENSG10010136955.1	ENSG00000206649.1	0	NA	NA	NA	1	1	No	0	NA	NA	NA	1	1	No	0
ENSG10010136964.1	ENSG00000238901.1	0	NA	NA	NA	1	1	No	0	NA	NA	NA	1	1	No	0
ENSG10010136971.1	ENSG00000278775.1	0	NA	NA	NA	1	1	No	0	NA	NA	NA	1	1	No	0
ENSG10010136972.1	ENSG00000278526.1	0	NA	NA	NA	1	1	No	0	NA	NA	NA	1	1	No	0
ENSG10010136978.1	ENSG00000238575.1	1.92756200098934	-2.53505588438865	3.01979122314147	-0.83948051274599	0.401199720140641	1	No	0	2.10289516988801	2.68933017528452	0.7819401236836	0.434249763208743	1	No	0
ENSG10010136995.1	ENSG00000212626.1	0	NA	NA	NA	1	1	No	0	NA	NA	NA	1	1	No	0
ENSG10010137005.1	ENSG00000202517.1	0.735524363001731	0.0139303318430703	4.42638038999532	0.00314711584086994	0.997488969004529	1	No	0	-2.76071372581536	4.55034130059262	-0.606704759806876	0.544046862817244	1	No	0
ENSG10010137037.1	ENSG00000199282.1	0	NA	NA	NA	1	1	No	0	NA	NA	NA	1	1	No	0
ENSG10010137057.1	ENSG00000207094.1	0	NA	NA	NA	1	1	No	0	NA	NA	NA	1	1	No	0
ENSG10010137085.1	ENSG00000277413.1	0.182242246881117	-1.53503435066688	4.99745403980438	-0.307163275227833	0.758719097280231	1	No	0	-1.76070278585597	4.99757885504195	-0.352311156447214	0.724604922222621	1	No	0
ENSG10010137092.1	ENSG00000276530.1	0	NA	NA	NA	1	1	No	0	NA	NA	NA	1	1	No	0
ENSG10010137094.1	ENSG00000273570.1	0	NA	NA	NA	1	1	No	0	NA	NA	NA	1	1	No	0
ENSG10010137112.1	ENSG00000200753.1	0	NA	NA	NA	1	1	No	0	NA	NA	NA	1	1	No	0
ENSG10010137117.1	ENSG00000278404.1	0	NA	NA	NA	1	1	No	0	NA	NA	NA	1	1	No	0
ENSG10010137125.1	ENSG00000199474.1	0	NA	NA	NA	1	1	No	0	NA	NA	NA	1	1	No	0
ENSG10010137127.1	ENSG00000276675.1	0	NA	NA	NA	1	1	No	0	NA	NA	NA	1	1	No	0
ENSG10010137139.1	ENSG00000253059.1	2.03256310760245	-0.00752579567245693	2.66575626409213	-0.00282313719893667	0.997747465408096	1	No	0	1.83296980884841	2.52154561215321	0.726923122077968	0.46727305187529	1	No	0
ENSG10010137144.1	ENSG00000252727.1	0	NA	NA	NA	1	1	No	0	NA	NA	NA	1	1	No	0
ENSG10010137146.1	ENSG00000202335.1	0	NA	NA	NA	1	1	No	0	NA	NA	NA	1	1	No	0
ENSG10010137148.1	ENSG00000252230.1	0.467986356326174	2.24353490189377	4.9007138383303	0.457797573150722	0.647097879515185	1	No	0	1.1720344683811	4.98967216596386	0.234892078957795	0.814292497670908	1	No	0
ENSG10010137167.1	ENSG00000202275.1	0	NA	NA	NA	1	1	No	0	NA	NA	NA	1	1	No	0
ENSG10010137169.1	ENSG00000276003.1	0	NA	NA	NA	1	1	No	0	NA	NA	NA	1	1	No	0
ENSG10010137171.1	ENSG00000221148.1	0	NA	NA	NA	1	1	No	0	NA	NA	NA	1	1	No	0
ENSG10010137173.1	ENSG00000251861.1	0	NA	NA	NA	1	1	No	0	NA	NA	NA	1	1	No	0
ENSG10010137176.1	ENSG00000252139.1	0	NA	NA	NA	1	1	No	0	NA	NA	NA	1	1	No	0
ENSG10010137189.1	ENSG00000278237.1	0	NA	NA	NA	1	1	No	0	NA	NA	NA	1	1	No	0
ENSG10010137190.1	ENSG00000252824.1	4.69628771323682	-0.13595184605751	1.52526116719822	-0.0891334867636095	0.928975824710718	1	No	0	0.396292374137444	1.48878812646622	0.266184534315222	0.790097093319689	1	No	0
ENSG10010137195.1	ENSG00000252580.1	0	NA	NA	NA	1	1	No	0	NA	NA	NA	1	1	No	0
ENSG10010137197.1	ENSG00000266692.1	0	NA	NA	NA	1	1	No	0	NA	NA	NA	1	1	No	0
ENSG10010137203.1	ENSG00000278151.1	0	NA	NA	NA	1	1	No	0	NA	NA	NA	1	1	No	0
ENSG10010137215.1	ENSG00000252238.1	0	NA	NA	NA	1	1	No	0	NA	NA	NA	1	1	No	0
ENSG10010137222.1	ENSG00000253047.1	12.4837273664745	-0.215125953255298	0.946376128878225	-0.227315489783428	0.820178429247986	1	No	0	-0.00981720864130018	0.933333922483345	-0.0105184311903925	0.991607660900693	1	No	0
ENSG10010137223.1	ENSG00000280636.1	0.185519934619749	1.43596978159616	4.98356700673743	0.288140960010134	0.773238839993447	1	No	0	0	4.9975798104491	0	1	1	No	0
ENSG10010137239.1	ENSG00000274864.1	0	NA	NA	NA	1	1	No	0	NA	NA	NA	1	1	No	0
ENSG10010137260.1	ENSG00000238854.1	0.497228133706159	0.800834824321517	4.90070907385796	0.163412031249405	0.870194030644808	1	No	0	-1.76072011995	4.99757510362423	-0.352314889409691	0.72460212298091	1	No	0
ENSG10010137261.1	ENSG00000274199.1	0	NA	NA	NA	1	1	No	0	NA	NA	NA	1	1	No	0
ENSG10010137281.1	ENSG00000201882.1	1359.8643455629	0.0561028837210298	0.0985417168269719	0.569331299753384	0.569131329529983	0.87251970746776	No	0.0592247549156695	0.176971395625401	0.0976670035641003	1.81198756148234	0.0699881184645346	0.306862634135975	No	0.513055991257084
ENSG10010137308.1	ENSG00000200377.1	0	NA	NA	NA	1	1	No	0	NA	NA	NA	1	1	No	0
ENSG10010137313.1	ENSG00000221060.1	0.185519934619749	1.43596978159616	4.98356700673743	0.288140960010134	0.773238839993447	1	No	0	0	4.9975798104491	0	1	1	No	0
ENSG10010137335.1	ENSG00000281863.1	0.686381350811691	-3.11992448495963	4.61670604634655	-0.675790152901027	0.499173887551513	1	No	0	-1.9216857747528	4.61318828584356	-0.416563481843968	0.676997724957496	1	No	0
ENSG10010137341.1	ENSG00000274845.1	0	NA	NA	NA	1	1	No	0	NA	NA	NA	1	1	No	0
ENSG10010137371.1	ENSG00000199231.1	0	NA	NA	NA	1	1	No	0	NA	NA	NA	1	1	No	0
ENSG10010137394.1	ENSG00000252143.1	0.958820729081685	-0.191763425664204	3.72241998677307	-0.0515157951938793	0.958914515818537	1	No	0	-0.373552985211534	3.71774976986929	-0.10047824849295	0.919964650624226	1	No	0
ENSG10010137403.1	ENSG00000220986.1	0	NA	NA	NA	1	1	No	0	NA	NA	NA	1	1	No	0
ENSG10010137419.1	ENSG00000238804.1	0	NA	NA	NA	1	1	No	0	NA	NA	NA	1	1	No	0
ENSG10010137428.1	ENSG00000252200.1	0	NA	NA	NA	1	1	No	0	NA	NA	NA	1	1	No	0
ENSG10010137439.1	ENSG00000278778.1	0	NA	NA	NA	1	1	No	0	NA	NA	NA	1	1	No	0
ENSG10010137450.1	ENSG00000200652.1	6.28225282197251	0.275514952864113	1.31057400317844	0.210224643702626	0.83349234641156	1	No	0	-0.580251014349319	1.33829600201766	-0.433574495832397	0.664597458486496	1	No	0
ENSG10010137477.1	ENSG00000238387.1	0	NA	NA	NA	1	1	No	0	NA	NA	NA	1	1	No	0
ENSG10010137497.1	ENSG00000212228.1	0	NA	NA	NA	1	1	No	0	NA	NA	NA	1	1	No	0
ENSG10010137502.1	ENSG00000278072.1	0	NA	NA	NA	1	1	No	0	NA	NA	NA	1	1	No	0
ENSG10010137505.1	ENSG00000272166.1	0.314985886825042	2.24351794338217	4.90071518486077	0.457793986949662	0.647100456225725	1	No	0	0	4.9975798104491	0	1	1	No	0
ENSG10010137516.1	ENSG00000278410.1	0	NA	NA	NA	1	1	No	0	NA	NA	NA	1	1	No	0
ENSG10010137522.1	ENSG00000276685.1	0	NA	NA	NA	1	1	No	0	NA	NA	NA	1	1	No	0
ENSG10010137532.1	ENSG00000276884.1	0	NA	NA	NA	1	1	No	0	NA	NA	NA	1	1	No	0
ENSG10010137533.1	ENSG00000221245.1	0.594336235319452	2.24354522492624	4.90071301863872	0.457799756156591	0.647096311012274	1	No	0	2.06510610796191	4.89693020161871	0.421714425759893	0.673233473643516	1	No	0
ENSG10010137555.1	ENSG00000275054.1	0	NA	NA	NA	1	1	No	0	NA	NA	NA	1	1	No	0
ENSG10010137561.1	ENSG00000274866.1	0	NA	NA	NA	1	1	No	0	NA	NA	NA	1	1	No	0
ENSG10010137575.1	ENSG00000278592.1	0.677040808241761	2.45743593350092	4.698093502828	0.523070886524857	0.600924924552024	1	No	0	2.18411462980653	4.7014550666561	0.46456141744219	0.642245567508857	1	No	0
ENSG10010137582.1	ENSG00000201467.1	0	NA	NA	NA	1	1	No	0	NA	NA	NA	1	1	No	0
ENSG10010137589.1	ENSG00000221711.1	0	NA	NA	NA	1	1	No	0	NA	NA	NA	1	1	No	0
ENSG10010137608.1	ENSG00000281295.1	0	NA	NA	NA	1	1	No	0	NA	NA	NA	1	1	No	0
ENSG10010137616.1	ENSG00000206592.1	1.01022062305814	-1.70815421685393	3.73306206867612	-0.45757455553363	0.647258127280021	1	No	0	-0.847264598786307	3.59422436812711	-0.235729468171127	0.813642601890606	1	No	0
ENSG10010137617.1	ENSG00000238764.1	0	NA	NA	NA	1	1	No	0	NA	NA	NA	1	1	No	0
ENSG10010137619.1	ENSG00000201541.1	0	NA	NA	NA	1	1	No	0	NA	NA	NA	1	1	No	0
ENSG10010137623.1	ENSG00000274006.1	0.371039869239497	2.45827740891077	4.88484453410874	0.503245782285535	0.614791480177433	1	No	0	0	4.9975798104491	0	1	1	No	0
ENSG10010137661.1	ENSG00000252425.1	0	NA	NA	NA	1	1	No	0	NA	NA	NA	1	1	No	0
ENSG10010137667.1	ENSG00000273966.1	0	NA	NA	NA	1	1	No	0	NA	NA	NA	1	1	No	0
ENSG10010137683.1	ENSG00000273621.1	0	NA	NA	NA	1	1	No	0	NA	NA	NA	1	1	No	0
ENSG10010137697.1	ENSG00000276179.1	0	NA	NA	NA	1	1	No	0	NA	NA	NA	1	1	No	0
ENSG10010137705.1	ENSG00000206898.1	0	NA	NA	NA	1	1	No	0	NA	NA	NA	1	1	No	0
ENSG10010137727.1	ENSG00000239041.1	0.504159668009438	-2.53501362451797	4.89223638791805	-0.518170714477019	0.604339165592418	1	No	0	-1.33703750239582	4.8889599424728	-0.273480968984899	0.784483519500534	1	No	0
ENSG10010137737.1	ENSG00000276514.1	0	NA	NA	NA	1	1	No	0	NA	NA	NA	1	1	No	0
ENSG10010137746.1	ENSG00000275856.1	0	NA	NA	NA	1	1	No	0	NA	NA	NA	1	1	No	0
ENSG10010137766.1	ENSG00000212395.1	0	NA	NA	NA	1	1	No	0	NA	NA	NA	1	1	No	0
ENSG10010137767.1	ENSG00000275071.1	0	NA	NA	NA	1	1	No	0	NA	NA	NA	1	1	No	0
ENSG10010137772.1	ENSG00000274520.1	0.935972712652348	3.24066994817754	4.11514546740583	0.787498272866753	0.430990239070579	1	No	0	2.18228607360868	4.16804703823925	0.523575202867808	0.60057403241621	1	No	0
ENSG10010137792.1	ENSG00000212191.1	0	NA	NA	NA	1	1	No	0	NA	NA	NA	1	1	No	0
ENSG10010137802.1	ENSG00000200891.1	0	NA	NA	NA	1	1	No	0	NA	NA	NA	1	1	No	0
ENSG10010137820.1	ENSG00000277764.1	10.9898930418609	-0.895727752721195	1.05217197419477	-0.851313069241082	0.394595466891229	1	No	0	0.273235896428936	1.0022820994804	0.272613764698168	0.785150129895624	1	No	0
ENSG10010137825.1	ENSG00000277492.1	0	NA	NA	NA	1	1	No	0	NA	NA	NA	1	1	No	0
ENSG10010137839.1	ENSG00000274055.1	0	NA	NA	NA	1	1	No	0	NA	NA	NA	1	1	No	0
ENSG10010137843.1	ENSG00000252765.1	0	NA	NA	NA	1	1	No	0	NA	NA	NA	1	1	No	0
ENSG10010137845.1	ENSG00000273767.1	0	NA	NA	NA	1	1	No	0	NA	NA	NA	1	1	No	0
ENSG10010137846.1	ENSG00000277967.1	0	NA	NA	NA	1	1	No	0	NA	NA	NA	1	1	No	0
ENSG10010137848.1	ENSG00000201151.1	5.68221345111785	-2.41457787335164	1.57075220495526	-1.5372111945693	0.1242415998638	1	No	0	-1.12040530002544	1.4526443192544	-0.771286739069419	0.440536990777654	1	No	0
ENSG10010137853.1	ENSG00000200991.1	0	NA	NA	NA	1	1	No	0	NA	NA	NA	1	1	No	0
ENSG10010137876.1	ENSG00000221398.1	0	NA	NA	NA	1	1	No	0	NA	NA	NA	1	1	No	0
ENSG10010137877.1	ENSG00000252537.1	0	NA	NA	NA	1	1	No	0	NA	NA	NA	1	1	No	0
ENSG10010137881.1	ENSG00000278287.1	0	NA	NA	NA	1	1	No	0	NA	NA	NA	1	1	No	0
ENSG10010137888.1	ENSG00000277913.1	0	NA	NA	NA	1	1	No	0	NA	NA	NA	1	1	No	0
ENSG10010137899.1	ENSG00000252461.1	0.747336704820584	2.2482927598561	4.14746499296724	0.542088423571621	0.587757593209231	1	No	0	2.69079538858937	4.09706065197744	0.656762400451812	0.511333704086409	1	No	0
ENSG10010137906.1	ENSG00000275823.1	0	NA	NA	NA	1	1	No	0	NA	NA	NA	1	1	No	0
ENSG10010137907.1	ENSG00000202059.1	2.04714196020595	2.44375754189383	3.24586442050004	0.752883431131533	0.451519965491889	1	No	0	4.6469149324086	3.1208749928534	1.48897823304353	0.136493100693939	1	No	0
ENSG10010137916.1	ENSG00000278391.1	0	NA	NA	NA	1	1	No	0	NA	NA	NA	1	1	No	0
ENSG10010137917.1	ENSG00000280554.1	0	NA	NA	NA	1	1	No	0	NA	NA	NA	1	1	No	0
ENSG10010137930.1	ENSG00000277124.1	0	NA	NA	NA	1	1	No	0	NA	NA	NA	1	1	No	0
ENSG10010137939.1	ENSG00000277583.1	0	NA	NA	NA	1	1	No	0	NA	NA	NA	1	1	No	0
ENSG10010137961.1	ENSG00000200072.1	0	NA	NA	NA	1	1	No	0	NA	NA	NA	1	1	No	0
ENSG10010138007.1	ENSG00000264452.1	0	NA	NA	NA	1	1	No	0	NA	NA	NA	1	1	No	0
ENSG10010138013.1	ENSG00000207100.1	0	NA	NA	NA	1	1	No	0	NA	NA	NA	1	1	No	0
ENSG10010138017.1	ENSG00000206849.1	0	NA	NA	NA	1	1	No	0	NA	NA	NA	1	1	No	0
ENSG10010138018.1	ENSG00000281159.1	0	NA	NA	NA	1	1	No	0	NA	NA	NA	1	1	No	0
ENSG10010138031.1	ENSG00000199959.1	0	NA	NA	NA	1	1	No	0	NA	NA	NA	1	1	No	0
ENSG10010138034.1	ENSG00000275693.1	0	NA	NA	NA	1	1	No	0	NA	NA	NA	1	1	No	0
ENSG10010138057.1	ENSG00000274760.1	0	NA	NA	NA	1	1	No	0	NA	NA	NA	1	1	No	0
ENSG10010138098.1	ENSG00000252290.1	0	NA	NA	NA	1	1	No	0	NA	NA	NA	1	1	No	0
ENSG10010138099.1	ENSG00000274072.1	0	NA	NA	NA	1	1	No	0	NA	NA	NA	1	1	No	0
ENSG10010138111.1	ENSG00000212175.1	8.22724498410555	-1.35934271116224	1.19915967530091	-1.13357940494549	0.256971016016962	1	No	0	-0.38738724729321	1.1415885528908	-0.339340514857341	0.734353224903564	1	No	0
ENSG10010138116.1	ENSG00000273885.1	0	NA	NA	NA	1	1	No	0	NA	NA	NA	1	1	No	0
ENSG10010138132.1	ENSG00000201502.1	0	NA	NA	NA	1	1	No	0	NA	NA	NA	1	1	No	0
ENSG10010138144.1	ENSG00000277968.1	0.364484493762234	-2.53503140279492	4.89223638793533	-0.518174348452688	0.604336630361979	1	No	0	-2.76071232569324	4.89235857532578	-0.564290675588799	0.572556326193428	1	No	0
ENSG10010138146.1	ENSG00000238570.1	0	NA	NA	NA	1	1	No	0	NA	NA	NA	1	1	No	0
ENSG10010138154.1	ENSG00000278643.1	1.28904268624629	2.45055042546882	3.74731353984039	0.653948595284397	0.513144924290894	1	No	0	3.77158258129458	3.66091067158092	1.03023070477321	0.302901719272635	1	No	0
ENSG10010138157.1	ENSG00000201863.1	0.297168117659726	1.31658699563517	4.99150442595521	0.2637655671082	0.791960568660333	1	No	0	1.10564898001831	4.99425192203185	0.221384302850403	0.824793213731225	1	No	0
ENSG10010138168.1	ENSG00000252441.1	0.826056525058896	-3.11992839123598	4.31757039151115	-0.722612049908931	0.46991826301787	1	No	0	-0.960807922746404	4.20059085498141	-0.228731613222221	0.819077522271794	1	No	0
ENSG10010138181.1	ENSG00000238902.1	0	NA	NA	NA	1	1	No	0	NA	NA	NA	1	1	No	0
ENSG10010138222.1	ENSG00000251844.1	0	NA	NA	NA	1	1	No	0	NA	NA	NA	1	1	No	0
ENSG10010138223.1	ENSG00000199321.1	0	NA	NA	NA	1	1	No	0	NA	NA	NA	1	1	No	0
ENSG10010138238.1	ENSG00000277948.1	8.44497441496654	-0.0958258353979411	1.15147068297834	-0.083220386601665	0.933676302801919	1	No	0	0.210096242850341	1.13261710102445	0.185496265825679	0.852839808883417	1	No	0
ENSG10010138241.1	ENSG00000251922.1	0	NA	NA	NA	1	1	No	0	NA	NA	NA	1	1	No	0
ENSG10010138246.1	ENSG00000274127.1	0	NA	NA	NA	1	1	No	0	NA	NA	NA	1	1	No	0
ENSG10010138268.1	ENSG00000274500.1	0	NA	NA	NA	1	1	No	0	NA	NA	NA	1	1	No	0
ENSG10010138275.1	ENSG00000252945.1	0.650390217733907	2.45775400269246	4.76429761715719	0.515869116539151	0.605945825329582	1	No	0	2.06543518979206	4.77661631530509	0.43240550495422	0.665446717813158	1	No	0
ENSG10010138280.1	ENSG00000275359.1	0	NA	NA	NA	1	1	No	0	NA	NA	NA	1	1	No	0
ENSG10010138299.1	ENSG00000274777.1	0	NA	NA	NA	1	1	No	0	NA	NA	NA	1	1	No	0
ENSG10010138329.1	ENSG00000273908.1	0	NA	NA	NA	1	1	No	0	NA	NA	NA	1	1	No	0
ENSG10010138339.1	ENSG00000274740.1	0	NA	NA	NA	1	1	No	0	NA	NA	NA	1	1	No	0
ENSG10010138347.1	ENSG00000239093.1	2.81286271659125	1.37837258707966	2.2955665299464	0.600449853706416	0.548206471321727	1	No	0	0.625632105182661	2.31941320226966	0.269737235508727	0.787362412149738	1	No	0
ENSG10010138348.1	ENSG00000278421.1	0	NA	NA	NA	1	1	No	0	NA	NA	NA	1	1	No	0
ENSG10010138355.1	ENSG00000274934.1	0	NA	NA	NA	1	1	No	0	NA	NA	NA	1	1	No	0
ENSG10010138359.1	ENSG00000276991.1	0	NA	NA	NA	1	1	No	0	NA	NA	NA	1	1	No	0
ENSG10010138360.1	ENSG00000212266.1	0	NA	NA	NA	1	1	No	0	NA	NA	NA	1	1	No	0
ENSG10010138377.1	ENSG00000277732.1	0	NA	NA	NA	1	1	No	0	NA	NA	NA	1	1	No	0
ENSG10010138382.1	ENSG00000275689.1	0	NA	NA	NA	1	1	No	0	NA	NA	NA	1	1	No	0
ENSG10010138390.1	ENSG00000207503.1	0	NA	NA	NA	1	1	No	0	NA	NA	NA	1	1	No	0
ENSG10010138402.1	ENSG00000276690.1	0	NA	NA	NA	1	1	No	0	NA	NA	NA	1	1	No	0
ENSG10010138411.1	ENSG00000277752.1	0	NA	NA	NA	1	1	No	0	NA	NA	NA	1	1	No	0
ENSG10010138420.1	ENSG00000212168.1	0	NA	NA	NA	1	1	No	0	NA	NA	NA	1	1	No	0
ENSG10010138423.1	ENSG00000276189.1	0	NA	NA	NA	1	1	No	0	NA	NA	NA	1	1	No	0
ENSG10010138424.1	ENSG00000251802.1	0	NA	NA	NA	1	1	No	0	NA	NA	NA	1	1	No	0
ENSG10010138433.1	ENSG00000238628.1	0	NA	NA	NA	1	1	No	0	NA	NA	NA	1	1	No	0
ENSG10010138448.1	ENSG00000274819.1	0	NA	NA	NA	1	1	No	0	NA	NA	NA	1	1	No	0
ENSG10010138455.1	ENSG00000252427.1	4.93881279901875	0.524702814694833	1.73664240597236	0.302136359730919	0.762548115807854	1	No	0	2.11500118352478	1.66509342459581	1.27019970908731	0.204013501260428	1	No	0
ENSG10010138457.1	ENSG00000278708.1	0	NA	NA	NA	1	1	No	0	NA	NA	NA	1	1	No	0
ENSG10010138458.1	ENSG00000278498.1	1.91369893238278	3.25011140443525	2.96819813049591	1.09497791641431	0.273526311458601	1	No	0	4.26155995932197	2.91343605016815	1.46272644600386	0.143542246702595	1	No	0
ENSG10010138476.1	ENSG00000212161.1	0	NA	NA	NA	1	1	No	0	NA	NA	NA	1	1	No	0
ENSG10010138495.1	ENSG00000252719.1	2.93393787982576	-2.70090191394631	2.54971900778599	-1.05929394796001	0.289465930326686	1	No	0	0.616857638722691	2.16068564670427	0.285491616822463	0.775267526094968	1	No	0
ENSG10010138503.1	ENSG00000276057.1	0	NA	NA	NA	1	1	No	0	NA	NA	NA	1	1	No	0
ENSG10010138505.1	ENSG00000212618.1	0	NA	NA	NA	1	1	No	0	NA	NA	NA	1	1	No	0
ENSG10010138525.1	ENSG00000238966.1	5.1990313869969	-2.52844093868652	1.57628166736389	-1.60405401587585	0.108702146687049	1	No	0	-0.714055150971943	1.39707680060049	-0.511106583879302	0.609276425980757	1	No	0
ENSG10010138527.1	ENSG00000252722.1	2.96417989907911	0.250652950533762	1.97755843158116	0.126748695022554	0.899139303554106	1	No	0	0.896746226640504	1.92979817855414	0.464683942914886	0.642157808854895	1	No	0
ENSG10010138531.1	ENSG00000206878.1	3.32310240454448	0.409577721766617	1.78844693672215	0.229013069024731	0.818858758430407	1	No	0	0.38804077051335	1.77745685153081	0.218312343379338	0.827185757773745	1	No	0
ENSG10010138535.1	ENSG00000277217.1	0	NA	NA	NA	1	1	No	0	NA	NA	NA	1	1	No	0
ENSG10010138551.1	ENSG00000273499.1	0	NA	NA	NA	1	1	No	0	NA	NA	NA	1	1	No	0
ENSG10010138562.1	ENSG00000239129.1	3.41201061484406	-1.16424815753056	2.21783985983801	-0.524946899284061	0.599620105292283	1	No	0	1.69838930497126	1.98822714628833	0.854222973537935	0.392981456359723	1	No	0
ENSG10010138590.1	ENSG00000199392.1	0	NA	NA	NA	1	1	No	0	NA	NA	NA	1	1	No	0
ENSG10010138605.1	ENSG00000212565.1	1.33348702611401	-2.02978442338133	3.39372025067989	-0.598100100612208	0.549773143138174	1	No	0	-0.789742308018705	3.20675732154837	-0.246274422673613	0.805469808050049	1	No	0
ENSG10010138606.1	ENSG00000252888.1	0	NA	NA	NA	1	1	No	0	NA	NA	NA	1	1	No	0
ENSG10010138612.1	ENSG00000275001.1	0.558700696988819	0	4.99745499511571	0	1	1	No	0	3.06216483647442	4.84132187293677	0.632505938841222	0.527056329010961	1	No	0
ENSG10010138620.1	ENSG00000252337.1	0	NA	NA	NA	1	1	No	0	NA	NA	NA	1	1	No	0
ENSG10010138628.1	ENSG00000276055.1	0	NA	NA	NA	1	1	No	0	NA	NA	NA	1	1	No	0
ENSG10010138665.1	ENSG00000252458.1	0	NA	NA	NA	1	1	No	0	NA	NA	NA	1	1	No	0
ENSG10010138671.1	ENSG00000239197.1	0	NA	NA	NA	1	1	No	0	NA	NA	NA	1	1	No	0
ENSG10010138672.1	ENSG00000238372.1	0	NA	NA	NA	1	1	No	0	NA	NA	NA	1	1	No	0
ENSG10010138676.1	ENSG00000276730.1	2.74917934660201	0.21445652276981	2.09343584830866	0.102442366668687	0.918405556800386	1	No	0	-4.56807253308836	2.49456709639901	-1.83120852499118	0.0670694247761058	1	No	0
ENSG10010138681.1	ENSG00000276470.1	0	NA	NA	NA	1	1	No	0	NA	NA	NA	1	1	No	0
ENSG10010138693.1	ENSG00000238316.1	0	NA	NA	NA	1	1	No	0	NA	NA	NA	1	1	No	0
ENSG10010138696.1	ENSG00000274086.1	0	NA	NA	NA	1	1	No	0	NA	NA	NA	1	1	No	0
ENSG10010138705.1	ENSG00000212377.1	0	NA	NA	NA	1	1	No	0	NA	NA	NA	1	1	No	0
ENSG10010138707.1	ENSG00000199894.1	0.371039869239497	2.45827740891077	4.88484453410874	0.503245782285535	0.614791480177433	1	No	0	0	4.9975798104491	0	1	1	No	0
ENSG10010138723.1	ENSG00000202283.1	0	NA	NA	NA	1	1	No	0	NA	NA	NA	1	1	No	0
ENSG10010138730.1	ENSG00000273961.1	0	NA	NA	NA	1	1	No	0	NA	NA	NA	1	1	No	0
ENSG10010138732.1	ENSG00000206776.1	0	NA	NA	NA	1	1	No	0	NA	NA	NA	1	1	No	0
ENSG10010138747.1	ENSG00000277460.1	0	NA	NA	NA	1	1	No	0	NA	NA	NA	1	1	No	0
ENSG10010138753.1	ENSG00000252083.1	0	NA	NA	NA	1	1	No	0	NA	NA	NA	1	1	No	0
ENSG10010138758.1	ENSG00000276642.1	0	NA	NA	NA	1	1	No	0	NA	NA	NA	1	1	No	0
ENSG10010138767.1	ENSG00000278802.1	0	NA	NA	NA	1	1	No	0	NA	NA	NA	1	1	No	0
ENSG10010138771.1	ENSG00000273750.1	0	NA	NA	NA	1	1	No	0	NA	NA	NA	1	1	No	0
ENSG10010138789.1	ENSG00000251822.1	0	NA	NA	NA	1	1	No	0	NA	NA	NA	1	1	No	0
ENSG10010138795.1	ENSG00000202231.1	3.65384579232238	-0.0592961277587564	1.76149909493713	-0.033662309523283	0.973146434570613	1	No	0	0.45336769321895	1.72238594878288	0.263220733738174	0.792380450912728	1	No	0
ENSG10010138801.1	ENSG00000276496.1	0	NA	NA	NA	1	1	No	0	NA	NA	NA	1	1	No	0
ENSG10010138815.1	ENSG00000278773.1	0	NA	NA	NA	1	1	No	0	NA	NA	NA	1	1	No	0
ENSG10010138828.1	ENSG00000212579.1	0	NA	NA	NA	1	1	No	0	NA	NA	NA	1	1	No	0
ENSG10010138831.1	ENSG00000274647.1	0	NA	NA	NA	1	1	No	0	NA	NA	NA	1	1	No	0
ENSG10010138834.1	ENSG00000252040.1	0	NA	NA	NA	1	1	No	0	NA	NA	NA	1	1	No	0
ENSG10010138841.1	ENSG00000238594.1	1.37277641100929	-4.11997815613544	3.22690703931331	-1.27675762144427	0.201687831375538	1	No	0	-1.95478549334816	3.06777221163271	-0.637200339039449	0.523994356877616	1	No	0
ENSG10010138846.1	ENSG00000277809.1	0.364484493762234	-2.53503140279492	4.89223638793533	-0.518174348452688	0.604336630361979	1	No	0	-2.76071232569324	4.89235857532578	-0.564290675588799	0.572556326193428	1	No	0
ENSG10010138848.1	ENSG00000276965.1	0	NA	NA	NA	1	1	No	0	NA	NA	NA	1	1	No	0
ENSG10010138865.1	ENSG00000253067.1	0	NA	NA	NA	1	1	No	0	NA	NA	NA	1	1	No	0
ENSG10010138868.1	ENSG00000278217.1	0	NA	NA	NA	1	1	No	0	NA	NA	NA	1	1	No	0
ENSG10010138890.1	ENSG00000238390.1	32.1155208184694	-0.525148031840847	0.578296753110589	-0.908094380637863	0.363828359128782	1	No	0	-0.753786647913899	0.578320912483008	-1.30340548239477	0.192436365803988	1	No	0
ENSG10010138903.1	ENSG00000278482.1	0	NA	NA	NA	1	1	No	0	NA	NA	NA	1	1	No	0
ENSG10010138905.1	ENSG00000238819.1	0	NA	NA	NA	1	1	No	0	NA	NA	NA	1	1	No	0
ENSG10010138907.1	ENSG00000199783.1	0.510715043486702	2.45828852528046	4.88484377094669	0.50324813659374	0.614789825134707	1	No	0	1.10564528705027	4.9942511794772	0.221383596322445	0.824793763812475	1	No	0
ENSG10010138912.1	ENSG00000238440.1	0	NA	NA	NA	1	1	No	0	NA	NA	NA	1	1	No	0
ENSG10010138919.1	ENSG00000200112.1	0	NA	NA	NA	1	1	No	0	NA	NA	NA	1	1	No	0
ENSG10010138924.1	ENSG00000201592.1	2012.83850050235	-0.0389801814276683	0.0884621024035885	-0.44064272008628	0.659471670442636	0.910306615213321	No	0.0408123012321141	0.17936830114659	0.0876080343591738	2.0473955666123	0.0406192613241627	0.229055375921699	No	0.64005951089191
ENSG10010138938.1	ENSG00000201316.1	0	NA	NA	NA	1	1	No	0	NA	NA	NA	1	1	No	0
ENSG10010138940.1	ENSG00000201619.1	2.03269017229177	-0.149593893222807	2.29716477017717	-0.0651210984797009	0.948077581928485	1	No	0	-1.59494818669117	2.4190993485252	-0.659314875870447	0.509693591795623	1	No	0
ENSG10010138945.1	ENSG00000201500.1	0	NA	NA	NA	1	1	No	0	NA	NA	NA	1	1	No	0
ENSG10010138968.2	ENSG00000252787.2	0	NA	NA	NA	1	1	No	0	NA	NA	NA	1	1	No	0
ENSG10010138993.1	ENSG00000276304.1	0	NA	NA	NA	1	1	No	0	NA	NA	NA	1	1	No	0
ENSG10010139002.1	ENSG00000252923.1	1.29422505999055	0.00523821994876146	3.37243163885853	0.00155324718473299	0.998760688550513	1	No	0	0.623026991262474	3.30776891489235	0.18835263505182	0.850600226838921	1	No	0
ENSG10010139009.1	ENSG00000278045.1	0	NA	NA	NA	1	1	No	0	NA	NA	NA	1	1	No	0
ENSG10010139016.1	ENSG00000212604.1	0	NA	NA	NA	1	1	No	0	NA	NA	NA	1	1	No	0
ENSG10010139025.1	ENSG00000206647.1	15.8153126483003	-1.13176870793505	0.843663711725208	-1.34149269691913	0.179760539267924	1	No	0	-1.51694375726015	0.84975510083607	-1.78515404705149	0.0742363333528894	1	No	0
ENSG10010139068.1	ENSG00000253049.1	0	NA	NA	NA	1	1	No	0	NA	NA	NA	1	1	No	0
ENSG10010139083.1	ENSG00000280904.1	2.7413981089195	-0.85349985871906	1.97192413238157	-0.432825910846913	0.665141247951332	1	No	0	-0.771716629569134	1.94710008525073	-0.396341531395784	0.691853092845101	1	No	0
ENSG10010139087.1	ENSG00000274121.1	0	NA	NA	NA	1	1	No	0	NA	NA	NA	1	1	No	0
ENSG10010139130.1	ENSG00000212273.1	0	NA	NA	NA	1	1	No	0	NA	NA	NA	1	1	No	0
ENSG10010139134.1	ENSG00000276919.1	0	NA	NA	NA	1	1	No	0	NA	NA	NA	1	1	No	0
ENSG10010139146.1	ENSG00000273658.1	0	NA	NA	NA	1	1	No	0	NA	NA	NA	1	1	No	0
ENSG10010139168.1	ENSG00000273948.1	0	NA	NA	NA	1	1	No	0	NA	NA	NA	1	1	No	0
ENSG10010139171.1	ENSG00000238295.1	2.09202184244486	0.529547297450333	2.25500346606741	0.234832143461771	0.814339018374834	1	No	0	-1.27369472495674	2.39910613588932	-0.530903867029043	0.595485397910497	1	No	0
ENSG10010139182.1	ENSG00000252517.1	0	NA	NA	NA	1	1	No	0	NA	NA	NA	1	1	No	0
ENSG10010139183.1	ENSG00000276426.1	0	NA	NA	NA	1	1	No	0	NA	NA	NA	1	1	No	0
ENSG10010139186.1	ENSG00000277922.1	0	NA	NA	NA	1	1	No	0	NA	NA	NA	1	1	No	0
ENSG10010139188.1	ENSG00000278324.1	0	NA	NA	NA	1	1	No	0	NA	NA	NA	1	1	No	0
ENSG10010139202.1	ENSG00000275559.1	0	NA	NA	NA	1	1	No	0	NA	NA	NA	1	1	No	0
ENSG10010139226.1	ENSG00000212338.1	2.47921862227389	1.43590171639497	2.3484607279112	0.611422494457512	0.540919914499683	1	No	0	-0.267265028458893	2.43809677558656	-0.109620352700969	0.912710468812068	1	No	0
ENSG10010139230.1	ENSG00000252640.1	0	NA	NA	NA	1	1	No	0	NA	NA	NA	1	1	No	0
ENSG10010139242.1	ENSG00000277568.1	4.73058140070537	0.730827858273643	1.71207089499947	0.426867754371742	0.669475653223641	1	No	0	1.93426598432748	1.65706558689517	1.16728390211259	0.243095737429139	1	No	0
ENSG10010139266.1	ENSG00000252020.1	0	NA	NA	NA	1	1	No	0	NA	NA	NA	1	1	No	0
ENSG10010139273.1	ENSG00000201410.1	0	NA	NA	NA	1	1	No	0	NA	NA	NA	1	1	No	0
ENSG10010139285.1	ENSG00000283675.1	0.612001878004528	0	4.99745499511359	0	1	1	No	0	3.18735917861514	4.83665128362443	0.65900123695224	0.509894974350162	1	No	0
ENSG10010139291.1	ENSG00000221093.1	0	NA	NA	NA	1	1	No	0	NA	NA	NA	1	1	No	0
ENSG10010139297.1	ENSG00000277653.1	0	NA	NA	NA	1	1	No	0	NA	NA	NA	1	1	No	0
ENSG10010139303.1	ENSG00000252274.1	0.704205974669962	-1.70950285670145	4.15778031122828	-0.411157571766084	0.680956997014527	1	No	0	-3.34564477028426	4.16513841403696	-0.803249361175869	0.42183062031671	1	No	0
ENSG10010139327.1	ENSG00000273974.1	0	NA	NA	NA	1	1	No	0	NA	NA	NA	1	1	No	0
ENSG10010139329.2	ENSG00000202216.2	0	NA	NA	NA	1	1	No	0	NA	NA	NA	1	1	No	0
ENSG10010139340.1	ENSG00000201384.1	1.09342606251488	-4.11997466991942	3.72054390947446	-1.10735816325882	0.268139106526694	1	No	0	-4.34564683803213	3.72060186547471	-1.16799566176578	0.242808514803681	1	No	0
ENSG10010139344.1	ENSG00000221300.1	5.6144634887045	0.0339648258253234	1.41211888985666	0.024052384023254	0.980810824366468	1	No	0	-0.889702162312656	1.44663475931167	-0.615015059320148	0.538544775239906	1	No	0
ENSG10010139358.1	ENSG00000252045.1	0.728968987524467	-3.53501048193524	4.83876899380726	-0.730559877204183	0.465048026906434	1	No	0	-3.76070389231833	4.83888984583358	-0.777183199480435	0.437050692828019	1	No	0
ENSG10010139367.1	ENSG00000274868.1	0	NA	NA	NA	1	1	No	0	NA	NA	NA	1	1	No	0
ENSG10010139371.1	ENSG00000252904.1	3.60430495848178	-0.994786486302855	1.6975403928727	-0.586016386107553	0.557864503347431	1	No	0	-1.75419431359507	1.74343918343152	-1.00616891616625	0.31433432189945	1	No	0
ENSG10010139382.1	ENSG00000278040.1	8.65117827545377	0.0529078145204241	1.21376545821075	0.0435898172604261	0.965231368632994	1	No	0	-0.725646934097914	1.23365698068549	-0.588208023347547	0.556392672635189	1	No	0
ENSG10010139390.1	ENSG00000238685.1	0.182242246881117	-1.53503435066688	4.99745403980438	-0.307163275227833	0.758719097280231	1	No	0	-1.76070278585597	4.99757885504195	-0.352311156447214	0.724604922222621	1	No	0
ENSG10010139399.1	ENSG00000273541.1	0	NA	NA	NA	1	1	No	0	NA	NA	NA	1	1	No	0
ENSG10010139403.1	ENSG00000201245.1	0.364484493762234	-2.53503140279492	4.89223638793533	-0.518174348452688	0.604336630361979	1	No	0	-2.76071232569324	4.89235857532578	-0.564290675588799	0.572556326193428	1	No	0
ENSG10010139407.1	ENSG00000252291.1	0	NA	NA	NA	1	1	No	0	NA	NA	NA	1	1	No	0
ENSG10010139425.1	ENSG00000212302.1	0.549990718996073	-1.00661851203544	4.87804768884647	-0.206356841147134	0.836512181021707	1	No	0	-2.76066140351395	4.89236092223526	-0.564279996385188	0.572563592861973	1	No	0
ENSG10010139445.1	ENSG00000283452.1	0	NA	NA	NA	1	1	No	0	NA	NA	NA	1	1	No	0
ENSG10010139447.1	ENSG00000199470.1	0	NA	NA	NA	1	1	No	0	NA	NA	NA	1	1	No	0
ENSG10010139459.1	ENSG00000281311.1	0	NA	NA	NA	1	1	No	0	NA	NA	NA	1	1	No	0
ENSG10010139463.1	ENSG00000221139.1	0.454661061072247	2.24353414187963	4.90071389867791	0.457797412431051	0.647097994993303	1	No	0	1.1056460491328	4.99425131441196	0.221383742933045	0.824793649665899	1	No	0
ENSG10010139469.2	ENSG00000283367.1	0	NA	NA	NA	1	1	No	0	NA	NA	NA	1	1	No	0
ENSG10010139476.1	ENSG00000275231.1	0	NA	NA	NA	1	1	No	0	NA	NA	NA	1	1	No	0
ENSG10010139483.1	ENSG00000274625.1	0.371039869239497	2.45827740891077	4.88484453410874	0.503245782285535	0.614791480177433	1	No	0	0	4.9975798104491	0	1	1	No	0
ENSG10010139489.1	ENSG00000212532.1	0	NA	NA	NA	1	1	No	0	NA	NA	NA	1	1	No	0
ENSG10010139504.1	ENSG00000212589.1	0	NA	NA	NA	1	1	No	0	NA	NA	NA	1	1	No	0
ENSG10010139523.1	ENSG00000277565.1	0	NA	NA	NA	1	1	No	0	NA	NA	NA	1	1	No	0
ENSG10010139529.1	ENSG00000207002.1	0	NA	NA	NA	1	1	No	0	NA	NA	NA	1	1	No	0
ENSG10010139540.1	ENSG00000277066.1	0	NA	NA	NA	1	1	No	0	NA	NA	NA	1	1	No	0
ENSG10010139548.1	ENSG00000252190.1	0	NA	NA	NA	1	1	No	0	NA	NA	NA	1	1	No	0
ENSG10010139551.1	ENSG00000278454.1	0	NA	NA	NA	1	1	No	0	NA	NA	NA	1	1	No	0
ENSG10010139552.1	ENSG00000274326.1	0	NA	NA	NA	1	1	No	0	NA	NA	NA	1	1	No	0
ENSG10010139560.1	ENSG00000252692.1	0	NA	NA	NA	1	1	No	0	NA	NA	NA	1	1	No	0
ENSG10010139579.1	ENSG00000251775.1	3.3687299872642	2.81127524139899	1.98500838594821	1.41625358426689	0.156701272316739	1	No	0	0.282006632723348	2.11840812974907	0.133121955473591	0.894096931724468	1	No	0
ENSG10010139581.1	ENSG00000212490.1	0	NA	NA	NA	1	1	No	0	NA	NA	NA	1	1	No	0
ENSG10010139589.1	ENSG00000277502.1	0	NA	NA	NA	1	1	No	0	NA	NA	NA	1	1	No	0
ENSG10010139600.1	ENSG00000278406.1	0	NA	NA	NA	1	1	No	0	NA	NA	NA	1	1	No	0
ENSG10010139640.1	ENSG00000277994.1	0	NA	NA	NA	1	1	No	0	NA	NA	NA	1	1	No	0
ENSG10010139645.1	ENSG00000252777.1	1.47646045217871	-0.585073001609814	2.95371966363809	-0.198080071312245	0.842982416695091	1	No	0	0.0399950733229475	2.87894200608847	0.0138922816918037	0.988915919454526	1	No	0
ENSG10010139649.1	ENSG00000273701.1	0	NA	NA	NA	1	1	No	0	NA	NA	NA	1	1	No	0
ENSG10010139651.1	ENSG00000273782.1	0	NA	NA	NA	1	1	No	0	NA	NA	NA	1	1	No	0
ENSG10010139661.1	ENSG00000276229.1	0	NA	NA	NA	1	1	No	0	NA	NA	NA	1	1	No	0
ENSG10010139663.1	ENSG00000252438.1	0.929740566228316	2.45435670727612	4.18299128986352	0.586746788888533	0.557373778741475	1	No	0	3.06349998058666	4.13166202742162	0.741469161866186	0.458409023128273	1	No	0
ENSG10010139664.1	ENSG00000277599.1	0	NA	NA	NA	1	1	No	0	NA	NA	NA	1	1	No	0
ENSG10010139684.1	ENSG00000276643.1	0	NA	NA	NA	1	1	No	0	NA	NA	NA	1	1	No	0
ENSG10010139709.1	ENSG00000252693.1	0	NA	NA	NA	1	1	No	0	NA	NA	NA	1	1	No	0
ENSG10010139717.1	ENSG00000200051.1	11.1727836995269	0.776255458975135	1.0729906666518	0.723450336616057	0.469403255367962	1	No	0	-0.519716148032653	1.10493494629045	-0.470359046727116	0.638098518045899	1	No	0
ENSG10010139719.1	ENSG00000273537.1	0	NA	NA	NA	1	1	No	0	NA	NA	NA	1	1	No	0
ENSG10010139722.1	ENSG00000199571.1	0	NA	NA	NA	1	1	No	0	NA	NA	NA	1	1	No	0
ENSG10010139723.1	ENSG00000276100.1	0	NA	NA	NA	1	1	No	0	NA	NA	NA	1	1	No	0
ENSG10010139728.1	ENSG00000252050.1	1.04152530200399	0.00797593558594134	3.61761025422851	0.00220475259229999	0.998240863371388	1	No	0	-0.262418882225704	3.62166769827067	-0.0724580232336081	0.942237410228037	1	No	0
ENSG10010139745.1	ENSG00000251830.1	0	NA	NA	NA	1	1	No	0	NA	NA	NA	1	1	No	0
ENSG10010139760.1	ENSG00000206731.1	7.5669462604278	1.18019126044235	1.32041499443427	0.89380328564657	0.371427150924784	1	No	0	-0.193885977213699	1.35949075864837	-0.142616620216282	0.886592970629538	1	No	0
ENSG10010139761.1	ENSG00000283584.1	0	NA	NA	NA	1	1	No	0	NA	NA	NA	1	1	No	0
ENSG10010139773.1	ENSG00000252993.1	0.728968987524467	-3.53501048193524	4.83876899380726	-0.730559877204183	0.465048026906434	1	No	0	-3.76070389231833	4.83888984583358	-0.777183199480435	0.437050692828019	1	No	0
ENSG10010139778.1	ENSG00000276873.1	0	NA	NA	NA	1	1	No	0	NA	NA	NA	1	1	No	0
ENSG10010139790.1	ENSG00000201807.1	0.27935034849441	0	4.99745499514106	0	1	1	No	0	2.06510853834858	4.89693225541524	0.421714745198874	0.673233240453574	1	No	0
ENSG10010139793.1	ENSG00000278752.1	0	NA	NA	NA	1	1	No	0	NA	NA	NA	1	1	No	0
ENSG10010139807.1	ENSG00000275981.1	0.944957660475126	3.82202069615	4.39517214216988	0.869595222330265	0.384521649643575	1	No	0	0	4.58510208679774	0	1	1	No	0
ENSG10010139841.1	ENSG00000274409.1	0	NA	NA	NA	1	1	No	0	NA	NA	NA	1	1	No	0
ENSG10010139842.1	ENSG00000275134.1	0	NA	NA	NA	1	1	No	0	NA	NA	NA	1	1	No	0
ENSG10010139845.1	ENSG00000278055.1	0	NA	NA	NA	1	1	No	0	NA	NA	NA	1	1	No	0
ENSG10010139859.1	ENSG00000253028.1	0.371039869239497	2.45827740891077	4.88484453410874	0.503245782285535	0.614791480177433	1	No	0	0	4.9975798104491	0	1	1	No	0
ENSG10010139874.1	ENSG00000253013.1	0.899572681891516	3.74189739993791	4.06868440028281	0.919682391604965	0.357738756922581	1	No	0	0	4.27061720948808	0	1	1	No	0
ENSG10010139882.1	ENSG00000252404.1	0	NA	NA	NA	1	1	No	0	NA	NA	NA	1	1	No	0
ENSG10010139893.1	ENSG00000277694.1	0	NA	NA	NA	1	1	No	0	NA	NA	NA	1	1	No	0
ENSG10010139899.1	ENSG00000212371.1	27.892963958212	-0.195662457664293	0.635317796998742	-0.307975722683368	0.758100805571858	1	No	0	-0.649243616004289	0.640195893290882	-1.01413274094418	0.310519416996626	1	No	0
ENSG10010139921.1	ENSG00000252992.1	2.89445105898336	0.00358071332615478	2.29617035357618	0.00155942842854755	0.99875575663748	1	No	0	0.968820953772171	2.23562637569798	0.433355485649833	0.664756534302868	1	No	0
ENSG10010139939.1	ENSG00000278822.1	0	NA	NA	NA	1	1	No	0	NA	NA	NA	1	1	No	0
ENSG10010139944.1	ENSG00000252582.1	1.10542058293921	-3.11998504907746	3.59294028528152	-0.868365405865072	0.385194326769265	1	No	0	0.0376141780457167	3.37208097098791	0.011154589219338	0.991100110041436	1	No	0
ENSG10010139974.1	ENSG00000200620.1	1.48284735843641	0.910942189032135	2.68734128599316	0.338975251777699	0.734628373820609	1	No	0	0.250203149256542	2.72100776876661	0.0919523832781833	0.926735871877785	1	No	0
ENSG10010139978.1	ENSG00000252122.1	1.57492943412521	4.55880365683796	3.58916276671587	1.27015795970973	0.204028369331827	1	No	0	0	3.83899022902924	0	1	1	No	0
ENSG10010139979.1	ENSG00000274915.1	0	NA	NA	NA	1	1	No	0	NA	NA	NA	1	1	No	0
ENSG10010139984.1	ENSG00000252689.1	0	NA	NA	NA	1	1	No	0	NA	NA	NA	1	1	No	0
ENSG10010139989.1	ENSG00000274396.1	0	NA	NA	NA	1	1	No	0	NA	NA	NA	1	1	No	0
ENSG10010140007.1	ENSG00000275372.1	0	NA	NA	NA	1	1	No	0	NA	NA	NA	1	1	No	0
ENSG10010140026.1	ENSG00000277524.1	0	NA	NA	NA	1	1	No	0	NA	NA	NA	1	1	No	0
ENSG10010140038.1	ENSG00000275266.1	0	NA	NA	NA	1	1	No	0	NA	NA	NA	1	1	No	0
ENSG10010140080.1	ENSG00000274693.1	0	NA	NA	NA	1	1	No	0	NA	NA	NA	1	1	No	0
ENSG10010140081.1	ENSG00000278020.1	0	NA	NA	NA	1	1	No	0	NA	NA	NA	1	1	No	0
ENSG10010140082.1	ENSG00000200113.1	0.620986825827306	2.24373628391297	4.86193898877266	0.461490012337521	0.644447085410939	1	No	0	2.18450959535262	4.84925869131053	0.450483204632303	0.652362061870203	1	No	0
ENSG10010140083.1	ENSG00000201042.1	0	NA	NA	NA	1	1	No	0	NA	NA	NA	1	1	No	0
ENSG10010140089.1	ENSG00000222588.1	16.1369973038335	1.3520255088772	0.950390157294081	1.42260049570236	0.154852000227917	1	No	0	0.730504513207918	0.95779655271107	0.762692777646991	0.445646638853079	1	No	0
ENSG10010140098.1	ENSG00000199196.1	0.185519934619749	1.43596978159616	4.98356700673743	0.288140960010134	0.773238839993447	1	No	0	0	4.9975798104491	0	1	1	No	0
ENSG10010140100.1	ENSG00000253085.1	0.371039869239497	2.45827740891077	4.88484453410874	0.503245782285535	0.614791480177433	1	No	0	0	4.9975798104491	0	1	1	No	0
ENSG10010140101.1	ENSG00000275948.1	2.19118335757765	2.2117953516493	2.40067733133292	0.921321379921246	0.356882662035345	1	No	0	-1.33154007145044	2.75609367850857	-0.483125839238887	0.629006388211678	1	No	0
ENSG10010140115.1	ENSG00000239096.1	0.735510653615821	0.0139790147740797	4.42641443736594	0.00315808991044189	0.997480213007361	1	No	0	-2.76066520404725	4.55037443377551	-0.606689678887961	0.544056872953309	1	No	0
ENSG10010140117.1	ENSG00000278113.1	0.364484493762234	-2.53503140279492	4.89223638793533	-0.518174348452688	0.604336630361979	1	No	0	-2.76071232569324	4.89235857532578	-0.564290675588799	0.572556326193428	1	No	0
ENSG10010140140.1	ENSG00000276150.1	0	NA	NA	NA	1	1	No	0	NA	NA	NA	1	1	No	0
ENSG10010140146.1	ENSG00000252989.1	0	NA	NA	NA	1	1	No	0	NA	NA	NA	1	1	No	0
ENSG10010140147.1	ENSG00000212378.1	0	NA	NA	NA	1	1	No	0	NA	NA	NA	1	1	No	0
ENSG10010140164.1	ENSG00000239182.1	0.594336235319452	2.24354522492624	4.90071301863872	0.457799756156591	0.647096311012274	1	No	0	2.06510610796191	4.89693020161871	0.421714425759893	0.673233473643516	1	No	0
ENTHD1	ENSG00000176177.10	1.47104872600346	0.015081990275011	3.29270212142195	0.00458042960427222	0.996345358716178	1	No	0	-3.7607176854138	3.52691702409716	-1.06629037760719	0.28629239792615	1	No	0
ENTPD1	ENSG00000138185.20	1305.12628910213	-0.0417656262967786	0.105956160163704	-0.394178368036837	0.693449355310142	0.919016175336548	No	0.0366768446556905	0.00493785256175742	0.105269762249497	0.0469066563488035	0.962587622936438	0.985455052507376	No	0.00636317949533225
ENTPD1-AS1	ENSG00000226688.7	366.872405276192	-0.208217132417044	0.181927611840058	-1.14450539041923	0.252414103679042	0.668907967283673	No	0.174633631186359	-0.164419893586006	0.180462356390268	-0.911103550207617	0.362240816040689	0.676870889885382	No	0.16949416315787
ENTPD2	ENSG00000054179.12	7.47127966406483	1.19153982873579	1.24941839144066	0.953675595700067	0.340247876990108	1	No	0	-0.307376019808965	1.2969471944389	-0.236999641255205	0.812657068567552	1	No	0
ENTPD3	ENSG00000168032.10	10.7976951478451	-1.11662706435334	0.998258844431847	-1.11857467688038	0.263321631702535	1	No	0	-1.81991968274995	1.02237057196399	-1.78009787513137	0.0750599442836219	1	No	0
ENTPD3-AS1	ENSG00000223797.6	174.13424438568	0.108282582757807	0.271592565378032	0.39869494441826	0.690117993445106	0.918363277475232	No	0.036985490700378	-0.211486596765817	0.272267343829921	-0.776760788829407	0.437299914774839	1	No	0
ENTPD4	ENSG00000197217.13	2837.61701873423	0.015071640794059	0.0829338189119508	0.181730939100492	0.855793884365006	0.965115857922183	No	0.0154205483805252	0.089976666113736	0.0824958149917681	1.09068158333504	0.27541301708296	0.599359763224787	No	0.222312415871509
ENTPD5	ENSG00000187097.13	955.830838451616	-0.0234394384058088	0.115911307343547	-0.202218738990988	0.839745724148766	0.961149386651473	No	0.0172091068618111	-0.00516290944437766	0.115144551767382	-0.0448385039945956	0.964236034192416	0.985955295193618	No	0.00614277622600448
ENTPD6	ENSG00000197586.13	3404.48386045725	0.0225183493362059	0.0727426628567174	0.309561795676366	0.756894212645331	0.936807133567281	No	0.0283498108721676	-0.0626085942072116	0.0725434214344689	-0.863049921952857	0.38811001976775	0.696553457440606	No	0.157045547753191
ENTPD7	ENSG00000198018.7	3142.30002495341	0.138552516080077	0.0883103419499457	1.56892741009437	0.116664854187957	0.490900772899947	No	0.309006284123561	0.02251615624149	0.0881738634122879	0.255360890065662	0.798444374826432	0.923800075312182	No	0.0344220066839041
ENTPD8	ENSG00000188833.10	17.4318310336914	-1.18107755750404	0.892304844169971	-1.32362562550323	0.185627410248848	1	No	0	-0.540265473813955	0.866982583361716	-0.62315608661835	0.533181955826931	1	No	0
ENTR1	ENSG00000165689.17	5460.56077677428	-0.0500639595289147	0.0619542921568123	-0.808078952822154	0.419045132941369	0.79750180275663	No	0.0982683265449236	-0.0494429891296664	0.0617190783508739	-0.80109733409469	0.423075299440923	0.724736822144624	No	0.139819672657206
ENTR1P1	ENSG00000256704.3	0	NA	NA	NA	1	1	No	0	NA	NA	NA	1	1	No	0
ENTR1P2	ENSG00000181101.7	0.314985886825042	2.24351794338217	4.90071518486077	0.457793986949662	0.647100456225725	1	No	0	0	4.9975798104491	0	1	1	No	0
ENY2	ENSG00000120533.13	3822.64439533132	0.0712750458843242	0.0703118425583581	1.01369901983676	0.310726391923398	0.720325321856028	No	0.142471318044289	0.0617402471588669	0.0700364868430211	0.881544034286738	0.378023431370081	0.689735699949443	No	0.161317294831998
EOGT	ENSG00000163378.14	1181.55522566561	0.129933649351744	0.110903238918668	1.17159472183705	0.241359808185557	0.658660351967656	No	0.181338478109877	0.0608841621641825	0.110495613541967	0.55100976602169	0.581626979875677	0.817904335511848	No	0.0872974897136739
EOLA1	ENSG00000197620.11	3078.74873466576	0.392816868610373	0.32663119476965	1.20263120883907	0.229119065075203	0.647213743944013	No	0.188952268812862	0.641621859143456	0.326483618899313	1.96524977671645	0.0493853353331815	0.253054305086264	No	0.596786269857646
EOLA2	ENSG00000197021.9	2163.08549232454	0.0690600324365463	0.0865861342474873	0.797587662698435	0.425109812812743	0.800572910166372	No	0.0965991096647258	0.0462511503228415	0.0862144706447603	0.536466210103123	0.591636382797076	0.82461447386848	No	0.0837490466071245
EOMES	ENSG00000163508.13	207.939229644998	-0.0717501161590037	0.238698977872239	-0.300588284032817	0.763728466518343	0.938595833542195	No	0.0275213779667479	-0.174324777217169	0.237807055895472	-0.733051324153279	0.46352712661823	1	No	0
EP300	ENSG00000100393.14	4423.13493635224	-0.0618523701674691	0.0818766040484849	-0.755433995904885	0.449988621673985	0.815051342993816	No	0.0888150326384658	-0.252700314863328	0.0818395526632208	-3.08775288524876	0.00201676097920841	0.0366189409258516	Yes	1.43629422029401
EP300-AS1	ENSG00000231993.1	31.8799124673299	-0.796751748657603	0.595962596831604	-1.33691569385978	0.181250157447149	1	No	0	-0.77522352728875	0.590359927375035	-1.31313710728248	0.189136751959737	1	No	0
EP400	ENSG00000183495.14	2796.81777393805	-0.0882308299487619	0.0811365916514677	-1.08743574450069	0.276844281354455	0.694097136653285	No	0.158579747181336	-0.199444378948662	0.0809534902874432	-2.46369091981693	0.0137514636834164	0.121762189152662	No	0.914487552357548
EP400P1	ENSG00000185684.15	763.423508117649	-0.156176384121357	0.135980472137269	-1.1485206784964	0.250753681516891	0.667075593970887	No	0.175824948416019	-0.0104379279974674	0.134713345873522	-0.0774825087283278	0.938239705451454	0.977559873636074	No	0.00985663342730583
EPAS1	ENSG00000116016.14	1210.26467677637	0.120132678604708	0.108364937784704	1.10859361949143	0.26760553188316	0.684868866596155	No	0.164392575902549	0.163259633090509	0.107675728754714	1.51621572455214	0.129464813217873	0.418549861995021	No	0.378252796931482
EPB41	ENSG00000159023.22	15338.7643629263	0.0418332118083381	0.050524195462922	0.827983729875285	0.407679714170321	0.789296669779868	No	0.102759729576844	-0.0176262187583625	0.0504494951655982	-0.34938345171751	0.726801455130133	0.892821685338009	No	0.0492352698981386
EPB41L1	ENSG00000088367.23	1039.20027453671	0.146359927360065	0.123552512147444	1.18459693628409	0.236176848952977	0.654991740210054	No	0.18376417665526	0.0306685814197782	0.123257972531389	0.248816208720033	0.803502952588959	0.925875468645415	No	0.0334474225157872
EPB41L2	ENSG00000079819.19	8445.78511172416	0.112836952403438	0.0651273668267704	1.73255818408211	0.0831742270354551	0.429209461279658	No	0.367330713229248	0.116415906354951	0.064986111459722	1.79139671138971	0.0732296562911685	0.314360879591813	No	0.5025715047271
EPB41L3	ENSG00000082397.18	4362.55484444207	0.0789063581597741	0.0637538494283674	1.23767206007587	0.215837683093017	0.632500056831754	No	0.198939431129669	0.0394960178202765	0.0635238526105285	0.621750983247676	0.534105621839356	0.794070442590613	No	0.100140969271395
EPB41L4A	ENSG00000129595.14	139.883704615771	-0.060606346412342	0.298598255100225	-0.202969526369132	0.839158850864237	0.960901719912356	No	0.0173210292746727	0.33849423601754	0.293497725644693	1.15331127447072	0.248782644143744	1	No	0
EPB41L4A-AS1	ENSG00000224032.7	1855.18232973887	0.31647181026587	0.0941701430877685	3.36063851969421	0.000777625261641191	0.0336781289090506	Yes	1.47265204505384	0.259066221295692	0.093854693429302	2.76029052815391	0.00577499792473365	0.0708533367945629	No	1.14963969210188
EPB41L4A-DT	ENSG00000278921.2	3.12670495411428	0.462040130340058	2.23839867555054	0.206415477004523	0.836466382242579	1	No	0	0.944421901239606	2.20735223969671	0.427852829401332	0.668758271552897	1	No	0
EPB41L4B	ENSG00000095203.15	844.622159764705	0.0999282492647991	0.124231020362307	0.804374374237358	0.421180796162605	0.798636140464493	No	0.0976510406866815	0.191400592029342	0.123215333422779	1.5533829005892	0.120331685539264	0.402838717614726	No	0.394868795222819
EPB41L5	ENSG00000115109.14	3194.41836195699	0.0136989965879843	0.0720897773633436	0.190026895477	0.849288054967289	0.963735342738519	No	0.0160422139902079	0.00101837587825434	0.0717688431448671	0.0141896655098471	0.988678664886747	0.994221826709108	No	0.0025167067821417
EPB42	ENSG00000166947.15	1.04808067748126	3.46020090357787	3.94985973927862	0.876031335788603	0.381012998816417	1	No	0	2.18160687036953	4.01489847590856	0.54337784216968	0.586869678519452	1	No	0
EPC1	ENSG00000120616.16	1600.4293563023	-0.0124581218131851	0.0990153385697758	-0.125820120328184	0.899874314623887	0.975320340272334	No	0.0108527184932015	-0.0603321190620669	0.0986215134924693	-0.611754138884452	0.540700436521185	0.796717902556682	No	0.0986954239613001
EPC2	ENSG00000135999.12	3099.35338888574	0.0620008570994719	0.0745054188510951	0.832165741170927	0.405315398342612	0.788380093851357	No	0.103264349942636	0.0859501334831137	0.0741362919014014	1.15935301427571	0.246312320520371	0.57015061132713	No	0.244010405681552
EPCAM	ENSG00000119888.11	162.686371697485	0.379789972117946	0.286394250777614	1.32610892532495	0.184803620184892	0.594378310158155	No	0.22593704707806	0.16149367974695	0.286326848401188	0.564018640405919	0.57274144629515	1	No	0
EPCAM-DT	ENSG00000234690.7	18.6587164441002	0.496713067250439	0.777833165001476	0.638585611413852	0.523092544099444	1	No	0	0.469691172752245	0.773534458092307	0.607201357145225	0.543717291705898	1	No	0
EPDR1	ENSG00000086289.12	275.965077699919	-0.130318910060516	0.207001839748416	-0.629554356709591	0.52898619438789	0.854034050930625	No	0.0685248133432391	0.125949273759993	0.204057489647477	0.617224459526476	0.537086684567784	1	No	0
EPG5	ENSG00000152223.15	2196.3280242687	-0.0414361473125361	0.092394764010767	-0.448468565899551	0.653815067293489	0.908706411705975	No	0.041576407615248	-0.130290606391679	0.092154269530367	-1.41383147037745	0.157411391032392	0.461185613923444	No	0.336124248409232
EPGN	ENSG00000182585.10	12.4657714481167	-0.518688268585267	1.0102925651608	-0.513404024212246	0.607668731197456	1	No	0	-0.436707396909428	1.00068109605783	-0.436410159670078	0.662539169022069	1	No	0
EPHA1	ENSG00000146904.9	50.9987027525157	-0.402075002319947	0.478448615862426	-0.840372380626889	0.400699629968873	1	No	0	0.2101189796073	0.465873620123727	0.45102141553217	0.651974114259808	1	No	0
EPHA1-AS1	ENSG00000229153.5	11.400336292364	0.396369413732902	0.994138754955224	0.398706329229419	0.690109603720794	1	No	0	-0.306694793317002	1.00861170995899	-0.304076177471182	0.761069855660276	1	No	0
EPHA10	ENSG00000183317.17	292.155094405981	-0.0534913812782624	0.203772681484492	-0.262505164522426	0.792932004220922	0.948592456710047	No	0.0229203332180155	-0.202383167250159	0.203303725957822	-0.995472002771583	0.319506754453334	0.638635434478207	No	0.194746988440765
EPHA2	ENSG00000142627.13	2339.21972094291	0.00688376772896181	0.0966375409043061	0.0712328528286782	0.943212435042125	0.985828508067588	No	0.00619862712527226	-0.165155766278395	0.096550462414078	-1.71056421843003	0.087161589074807	0.341979804657683	No	0.465999540097951
EPHA3	ENSG00000044524.11	1431.45785392487	0.1692359124521	0.109095845403155	1.55125900373843	0.120839627180016	0.500654404239761	No	0.300461959008019	0.221454841667181	0.108504385915552	2.0409759457976	0.0412532180741959	0.230609359745385	No	0.637123069967248
EPHA4	ENSG00000116106.12	1896.48938106065	0.118979060770192	0.0870250644408663	1.36718153022499	0.171568413083223	0.577595841345595	No	0.238375942320623	0.264676211423814	0.0862758872127282	3.06778892660019	0.00215648879087043	0.0381214903495668	Yes	1.41883012907409
EPHA5	ENSG00000145242.14	171.217845709876	0.0326650902120909	0.257747488459552	0.126732913702929	0.899151794498958	0.975259323441159	No	0.0108798891579882	0.282694708114557	0.254117232031192	1.11245784418058	0.265941345814959	1	No	0
EPHA5-AS1	ENSG00000250846.6	18.0434281192751	-0.0795121813857506	0.869220313725548	-0.0914752912813956	0.927114938609099	1	No	0	0.547815132346251	0.850692480703668	0.643963764547577	0.51959893140573	1	No	0
EPHA6	ENSG00000080224.17	780.549651970957	-0.1223912438004	0.141603089304921	-0.864326084982855	0.387408784555686	0.777311428311424	No	0.109404947094329	0.00264452883804263	0.14048598938021	0.0188241464484085	0.984981391153987	0.992792434886742	No	0.00314154083593901
EPHA7	ENSG00000135333.15	2252.58537629424	-0.0638146487532119	0.0886550284019336	-0.719808564765178	0.471642870837846	0.825518254693641	No	0.0832733187366675	0.111031212802685	0.0879618315741867	1.2622658125194	0.206853154122298	0.524999524216161	No	0.279841090175737
EPHA8	ENSG00000070886.12	361.120804259086	0.0417518375099554	0.203306089631342	0.205364421624875	0.837287415263894	0.960557611262998	No	0.0174765823865853	-0.166003557680551	0.203209759240608	-0.816907407896667	0.41398134405106	0.717474638257329	No	0.144193446035871
EPHB1	ENSG00000154928.19	94.8976643131654	0.0247506642617689	0.350530503770944	0.0706091595324963	0.943708820358011	1	No	0	-0.38285243512853	0.35247133875089	-1.08619451580178	0.27739294311445	1	No	0
EPHB2	ENSG00000133216.17	1355.27178584544	0.0447501257222187	0.120675124048873	0.370831404358822	0.710763109148908	0.923699450517959	No	0.0344693147262673	-0.0134228405782159	0.120319379247782	-0.111560088342655	0.911172219298092	0.969175377968972	No	0.0135976277041961
EPHB3	ENSG00000182580.3	206.446686439408	0.0027746721280818	0.24439534349886	0.0113532119244111	0.990941642087217	0.998341272155539	No	0.00072097446548255	0.0607828304684709	0.24245824152121	0.250694016780427	0.802050686912078	1	No	0
EPHB4	ENSG00000196411.10	4473.79176563975	0.0270345055766871	0.065136126479224	0.415046258320412	0.678108039956917	0.91515298804884	No	0.0385062979428572	-0.155017083925938	0.0650808978700915	-2.38191372582733	0.0172229319409024	0.140016475537541	No	0.853820858507113
EPHB6	ENSG00000106123.12	72.3162007063409	-0.285399169659633	0.404390434655964	-0.705751534163851	0.480342666748509	1	No	0	-0.0632365871065484	0.398832488322902	-0.158554252619839	0.874020073855483	1	No	0
EPHX1	ENSG00000143819.13	1298.92879989724	-0.0446848726035366	0.113396676870152	-0.394058043294375	0.693538186545854	0.919016175336548	No	0.0366768446556905	0.00125636397310573	0.112753406248278	0.011142581097189	0.9911096905413	0.99533316933622	No	0.00203152288763562
EPHX2	ENSG00000120915.14	518.630328207805	0.0943580817697692	0.155497756991165	0.606813137344035	0.543974928655393	0.861540979710738	No	0.0647240602484913	0.322111561687484	0.153627435544611	2.09670597276844	0.0360196114627101	0.212436832568392	No	0.672770182532151
EPHX3	ENSG00000105131.8	6.16935448054933	-0.494329797672802	1.32315356876945	-0.373599716118013	0.708702145175061	1	No	0	-2.50702767710498	1.45773146027285	-1.71981448259045	0.0854661691970678	1	No	0
EPHX4	ENSG00000172031.7	198.388098601873	0.297511526493462	0.257056203403804	1.15737929119768	0.247117431037538	0.664279065158452	No	0.177649434190135	-0.0677383696668366	0.257958199395311	-0.262594365387976	0.792863243463182	1	No	0
EPM2A	ENSG00000112425.16	373.143814522665	0.324880707354729	0.193203417808611	1.68154741277175	0.0926566351973852	0.447179473479602	No	0.349518139735088	0.122261072691986	0.193088257651189	0.633187508029869	0.526611202329936	0.79031573912191	No	0.102199369008856
EPM2AIP1	ENSG00000178567.8	1.40599608638032	-1.00008294756442	2.92541089780519	-0.341860676158259	0.732455744432383	1	No	0	-1.26692525648163	2.93005121483378	-0.43239014050937	0.665457882778408	1	No	0
EPN1	ENSG00000063245.15	2657.20139364564	-0.107223730806953	0.076330944896313	-1.40472164929446	0.160104065477985	0.563653015763573	No	0.248988165011352	-0.432582941501486	0.0765070459927505	-5.65415820057248	1.5661191456084e-08	8.43616179767723e-06	Yes	5.07385509949152
EPN2	ENSG00000072134.15	1418.32163424263	-0.0652669571344148	0.107995184922464	-0.604350621569598	0.545610557395401	0.862041771601095	No	0.0644716892375621	-0.144886570016836	0.107653968655096	-1.34585442438287	0.178349469449436	0.490515243961103	No	0.309347491310911
EPN2-AS1	ENSG00000235397.1	20.6938881631184	0.367307272954964	0.731910851954587	0.501847010430382	0.615775141870869	1	No	0	-0.522270000063129	0.747605172651707	-0.698590672146731	0.484807874768774	1	No	0
EPN3	ENSG00000049283.18	66.4473145377502	-0.0833716172421836	0.440574026487016	-0.189234072437179	0.849909364130745	1	No	0	-0.214440594025674	0.439398451899499	-0.48803220197672	0.625527032038696	1	No	0
EPO	ENSG00000130427.3	6.70735837312866	1.13161971150698	1.69691416057755	0.666869154490307	0.504855715163388	1	No	0	2.59426652041777	1.6509017594371	1.57142392367571	0.116084212595787	1	No	0
EPOP	ENSG00000273604.2	1683.59800163965	0.0376907342168071	0.0913902954600766	0.412415060341632	0.680035226378744	0.915254341317591	No	0.0384582024564805	0.0967000893626542	0.0907578524363037	1.06547352947251	0.286661698057531	0.609189766753107	No	0.215247400608459
EPOR	ENSG00000187266.14	404.378932171455	-0.0875605960829134	0.174648456480974	-0.501353392106573	0.616122435235329	0.893078193598611	No	0.0491105147265617	-0.104149612851089	0.173597064042965	-0.599950312669527	0.548539350075675	0.802000404298311	No	0.0958254127825682
EPPIN	ENSG00000101448.14	0.546713031257441	-3.11994784055576	4.85665858442425	-0.642406252430781	0.520609441110571	1	No	0	-3.34563606774201	4.85677988324825	-0.688858904082023	0.490912063128374	1	No	0
EPPIN-WFDC6	ENSG00000249139.2	0	NA	NA	NA	1	1	No	0	NA	NA	NA	1	1	No	0
EPPK1	ENSG00000261150.3	638.744954288427	-0.322484437855254	0.159409408492806	-2.02299500954366	0.0430736620366043	0.324189929942359	No	0.489200479427012	-0.282983372681566	0.158435008205603	-1.78611643907851	0.0740804069684382	0.316225495708292	No	0.500003117961543
EPRS1	ENSG00000136628.18	42044.7540701388	0.0802114263504345	0.0479440221049251	1.67302247139158	0.0943228723741241	0.451089485597896	No	0.345737295713267	0.128877072623454	0.0478978389429554	2.69066570575223	0.00713096110468306	0.0813040083063738	No	1.08988804305995
EPS15	ENSG00000085832.17	5106.09396428945	0.0759390280011988	0.0642049441933165	1.1827598163243	0.236904350291975	0.655092524349647	No	0.183697356532374	0.0665091615422764	0.063979273409745	1.03954230796479	0.298552592248839	0.620015958053767	No	0.207597132428354
EPS15-AS1	ENSG00000227070.1	15.1583396447881	-1.66460171112557	0.884297107169261	-1.88240094605099	0.0597815975688869	1	No	0	-0.591019415355907	0.833295058708707	-0.709255874229908	0.478165705753463	1	No	0
EPS15L1	ENSG00000127527.14	2954.45928506764	-0.0150787062462583	0.085857928336237	-0.175623923596281	0.860589406163284	0.966746657928401	No	0.014687320621085	-0.0571453870174413	0.0856036621698193	-0.667557737238825	0.504415942797479	0.77757118885701	No	0.109259839584131
EPS15P1	ENSG00000242948.1	0	NA	NA	NA	1	1	No	0	NA	NA	NA	1	1	No	0
EPS8	ENSG00000151491.14	1991.04394100558	0.161930594329947	0.0892042802949372	1.81527830048686	0.0694811519697951	0.401171673528185	No	0.396669739820887	0.124456986803816	0.0888472372600232	1.40079748838533	0.161274639928377	0.467779160735846	No	0.329959129638923
EPS8L1	ENSG00000131037.15	208.07775167787	-0.301207000318014	0.236821521435406	-1.2718734281089	0.203418094306287	0.618538096817957	No	0.208633546272077	-0.321348475009747	0.235256535800004	-1.36594919208932	0.1719549111346	1	No	0
EPS8L2	ENSG00000177106.16	49.9520674534366	-0.873726895644325	0.580202429127003	-1.50590009931356	0.132092821073478	1	No	0	-0.191176190712525	0.56726790236806	-0.337012176988086	0.736107720627807	1	No	0
EPS8L3	ENSG00000198758.11	1.47760410148073	1.60326604735537	3.3244103350406	0.48227080467664	0.629613584237385	1	No	0	-2.76072104333957	3.57925277691792	-0.771312118871028	0.440521950814205	1	No	0
EPSTI1	ENSG00000133106.15	48.6034773300896	0.431721125894376	0.479228658104204	0.900866671042245	0.367659213818198	1	No	0	0.21540388966174	0.479070748229302	0.44962855790694	0.652978292733743	1	No	0
EPX	ENSG00000121053.6	30.8299577271502	-0.603330216591947	0.687884473542805	-0.877080730554392	0.380442790215437	1	No	0	0.220994736516553	0.668991293675003	0.330340228050729	0.741142899779312	1	No	0
EPYC	ENSG00000083782.8	0.314985886825042	2.24351794338217	4.90071518486077	0.457793986949662	0.647100456225725	1	No	0	0	4.9975798104491	0	1	1	No	0
EQTN	ENSG00000120160.11	1.60919723742968	0.911094629148369	2.82421539351325	0.322600971314369	0.746997458027451	1	No	0	0.625717725452747	2.82796842733811	0.22126050609473	0.824889599445368	1	No	0
ERAL1	ENSG00000132591.12	3494.49286587516	0.10927717201215	0.0685626240827931	1.59383007103393	0.110974100337777	0.48079457238948	No	0.318040443656323	0.00195913987875355	0.0683917315376225	0.0286458587128449	0.977147037112085	0.990514302472089	No	0.00413924911093594
ERAP1	ENSG00000164307.13	672.432298895477	0.117401490897067	0.14230524265858	0.824997650850699	0.409372924385629	0.790616926260838	No	0.102033892114231	0.0779787170379418	0.141643137514087	0.550529439029029	0.581956290736309	0.817978325150239	No	0.0872582041433015
ERAP2	ENSG00000164308.17	45.9217456903179	-0.204234455261489	0.535397949909896	-0.38146290118567	0.702859794416156	1	No	0	0.452531372127279	0.522888613106193	0.865445069532189	0.386794552987465	1	No	0
ERAS	ENSG00000187682.2	5.17026732213129	-1.47688996274444	1.51285707272137	-0.976225705239802	0.328952627563859	1	No	0	-1.2917752546366	1.48466554633061	-0.870078286540194	0.384257622942113	1	No	0
ERBB2	ENSG00000141736.14	3539.05275338032	0.0447223677741307	0.0806088436082593	0.554807211867115	0.579026533725805	0.8753575025864	No	0.0578145416162457	-0.00115808416646315	0.0803903245183635	-0.0144057655371028	0.98850625963459	0.994221826709108	No	0.0025167067821417
ERBB3	ENSG00000065361.17	522.110639574823	-0.101526641347176	0.149749566904506	-0.677976193493228	0.497786787764637	0.839202797121764	No	0.0761330772781271	0.0392382887892379	0.148109338826352	0.264927850601251	0.791065042995081	0.921394531992141	No	0.0355543693925279
ERBB4	ENSG00000178568.15	456.350780369404	0.0237979296025776	0.174764671531279	0.136171283326666	0.891685876266053	0.972898913116684	No	0.0119322817833237	0.12929237404759	0.173347786641491	0.745855349829101	0.455754799965143	0.7444303132872	No	0.128175950660403
ERBIN	ENSG00000112851.15	7921.98746516892	-0.0848812621723525	0.0588733727201068	-1.44175980159811	0.149370146693012	0.547648307128919	No	0.261498250468261	-0.0208462279105286	0.058655028731565	-0.355403933155185	0.722287002722632	0.89061593359477	No	0.0503095393750351
ERBIN-DT	ENSG00000269961.1	16.2347382736265	0.244541108616763	0.957219622990295	0.255470220985266	0.798359940896303	1	No	0	-0.0130193307740012	0.957856127683996	-0.0135921568988452	0.989155361782003	1	No	0
ERC1	ENSG00000082805.20	3716.36388681788	-0.0940712661845981	0.0685358667259765	-1.37258446822769	0.169881563094047	0.574751920220088	No	0.2405195690981	-0.0285186131342353	0.0681332679239561	-0.418571044707045	0.675529654713052	0.870215721178491	No	0.0603730750775539
ERC2	ENSG00000187672.14	738.508120682214	0.199953684992131	0.13454346645297	1.48616421342188	0.137235690776	0.52794492333364	No	0.277411381897839	0.314101240683199	0.133420868427231	2.35421373272287	0.0185619347959028	0.147039640344014	No	0.832565568232183
ERC2-IT1	ENSG00000281708.1	3.26927979291547	1.96043885449676	2.04834026150866	0.957086520895138	0.338523586433284	1	No	0	2.01649693104831	2.037352980593	0.98976316340695	0.322289893748963	1	No	0
ERCC1	ENSG00000012061.16	2460.10933905394	-0.0621894882642672	0.0901596287295268	-0.689770900131274	0.490338271238067	0.835321211417452	No	0.0781464903592674	-0.177321286326239	0.0899795042370105	-1.97068530027868	0.0487598829542454	0.2516459160784	No	0.599210113305814
ERCC2	ENSG00000104884.17	3573.08134337638	-0.207223725654701	0.0692354053970384	-2.99303115893309	0.002762215467954	0.0733751620746532	No	1.13445092645234	-0.143478403916607	0.0688118546400451	-2.08508264552878	0.0370617992755787	0.21608734405854	No	0.665370668408266
ERCC3	ENSG00000163161.14	7634.86857586954	-0.060149140055844	0.0546533073572808	-1.10055809912172	0.271089030313747	0.688839228613694	No	0.16188212827139	-0.0313651393092566	0.0544392058032924	-0.576149832578191	0.564513911005709	0.809146143093839	No	0.0919730316545128
ERCC4	ENSG00000175595.16	2628.42074478605	-0.0418820281125183	0.0774530869475304	-0.540740592313523	0.588686395468953	0.880822104123848	No	0.0551117953322155	0.0380721295750152	0.076931687277675	0.49488229001918	0.620683212563834	0.839996699627168	No	0.0757224202911241
ERCC5	ENSG00000134899.24	243.892769934368	-0.260973249813149	0.219428580368839	-1.18933116813898	0.234309375010072	0.652043771487257	No	0.185723249241534	-0.399764645885964	0.218809071295257	-1.82700216000884	0.0676994446273013	1	No	0
ERCC6	ENSG00000225830.16	2472.3606937273	0.0131588124529434	0.0993893790327871	0.132396565719588	0.894670630924561	0.973712309983761	No	0.0115693394686627	-0.0826497302266594	0.0992027136618795	-0.83313981216644	0.404765882555362	0.70993581315856	No	0.148780915014974
ERCC6L	ENSG00000186871.7	3896.18008005009	0.0509784055563717	0.069060978438685	0.738165121735602	0.460414114720145	0.820351481075493	No	0.0860000334868697	0.0598899618231739	0.0687619261660878	0.870975627973472	0.383767460683501	0.693644782472899	No	0.158862876095521
ERCC6L2	ENSG00000182150.19	5012.69633088663	-0.000973371851722164	0.0672276219761363	-0.0144787488105362	0.98844803348022	0.997895871546077	No	0.000914774115735462	0.0151716589002179	0.0669787104340285	0.226514646249594	0.820801169180238	0.932781075524096	No	0.0302202735615084
ERCC8	ENSG00000049167.16	2277.51066630709	-0.0317919590026582	0.0840058468147576	-0.378449360468481	0.705096805636639	0.922898435558905	No	0.0348460902019475	-0.047541562251577	0.0836209803765794	-0.568536293612894	0.56967086883445	0.811955362051919	No	0.0904678458172076
ERCC8-AS1	ENSG00000233847.1	2.85565804291047	-1.08999784956629	1.97457155301623	-0.55201739734439	0.580936433845332	1	No	0	-1.02656782063988	1.95039252121694	-0.526339087887475	0.598652629277928	1	No	0
EREG	ENSG00000124882.4	6.61635642170629	0.0924308869321524	1.33221710194034	0.0693812493455677	0.944686153803279	1	No	0	-2.31775377331343	1.4766253504195	-1.56962886534148	0.116501479078472	1	No	0
ERF	ENSG00000105722.10	1680.2504968053	-0.127003325687891	0.124067650567965	-1.02366189015821	0.305995001661675	0.71806125320511	No	0.143838507297636	-0.427894063743833	0.124195574147466	-3.44532457522008	0.000570374055358902	0.0159773969271608	Yes	1.79649397547615
ERFE	ENSG00000178752.16	913.068110644307	0.230873149786627	0.124539035883881	1.8538215600279	0.0637646929064219	0.390262262689954	No	0.408643441795565	-0.0719266637575781	0.124760880622726	-0.576516159541087	0.564266350490429	0.809097406035266	No	0.0919991911724915
ERFL	ENSG00000268041.3	15.9160601748578	-0.523628672557987	0.841225221792209	-0.622459549468108	0.53363973411336	1	No	0	-1.03732605022232	0.850336197139689	-1.219901085843	0.222502374161574	1	No	0
ERG	ENSG00000157554.19	2.11413125060807	4.97622632141674	2.86317465811712	1.73801004675321	0.0822090435136407	1	No	0	0	3.17964096103722	0	1	1	No	0
ERG28	ENSG00000133935.7	1469.21590945009	-0.0517577347320497	0.111848169647654	-0.462749948390731	0.643543611346061	0.90251572990284	No	0.0445452200589008	0.0682728855483923	0.111118957140661	0.614412583641948	0.538942722463798	0.795631254334598	No	0.0992881650669006
ERGIC1	ENSG00000113719.16	6690.11927445992	0.00198186322756388	0.0610030898869294	0.0324879154685002	0.974082953003022	0.994356819842245	No	0.00245774328778043	0.0714389412592084	0.0607541486468264	1.17586934967181	0.23964708856005	0.562930772643364	No	0.249545009957817
ERGIC2	ENSG00000087502.18	3640.07086711302	0.200816388033577	0.0718624208784339	2.79445620644047	0.00519870816117549	0.107866955894598	No	0.96711157728691	0.147312166151866	0.0716417024582646	2.05623486177877	0.0397598834881233	0.225786122332962	No	0.646302754968329
ERGIC3	ENSG00000125991.20	13256.3566444247	0.127758068118798	0.0540118767889811	2.36536990962072	0.0180120701085548	0.210432905556522	No	0.676886348243398	0.135404138532073	0.0539018459825293	2.51205011746649	0.0120032040757752	0.112215078103446	No	0.949948783925122
ERH	ENSG00000100632.11	10807.5659069171	0.106935988546629	0.0551193977309798	1.9400790456483	0.0523700841730965	0.354825105306539	No	0.449985659667909	0.121336038691235	0.0549828577030115	2.2067976049304	0.0273282024733183	0.183029382106676	No	0.737479186430734
ERHP1	ENSG00000254270.1	1.1214926472721	3.60968337057969	3.51947336969677	1.02563167593755	0.305065230758817	1	No	0	2.17924533221586	3.59913040025498	0.605492185573903	0.544852015375888	1	No	0
ERHP2	ENSG00000218143.2	0	NA	NA	NA	1	1	No	0	NA	NA	NA	1	1	No	0
ERI1	ENSG00000104626.15	1819.06179229849	0.13015559238033	0.0905574210275735	1.43727141192216	0.150640888648693	0.550284801125704	No	0.259412482243166	0.093535810433656	0.090168096910428	1.03734928027342	0.299573106763158	0.620874978448798	No	0.206995842071523
ERI2	ENSG00000196678.14	2770.22285660805	0.062533299649846	0.0743534456450879	0.841027596062418	0.40033247482368	0.786049595553365	No	0.104550051421612	0.048899973711835	0.0740001831202727	0.660808820328967	0.508734925577911	0.779573215678317	No	0.108143090645919
ERI3	ENSG00000117419.16	4479.91969750031	0.0875195154748355	0.0693693977076008	1.26164444794143	0.207076754688451	0.623429741494219	No	0.205212483004451	0.0594499242585676	0.0691517517273666	0.859702361452118	0.389953132731021	0.698077201685917	No	0.156096545267753
ERI3-IT1	ENSG00000233602.1	32.9624879920669	-0.598214188715084	0.650229127535162	-0.920005215673355	0.357570033667284	1	No	0	-0.114011725170193	0.6374360859393	-0.178859853850586	0.858047746376184	1	No	0
ERICD	ENSG00000280303.2	98.8534669059157	0.307118663011213	0.346642324625585	0.885981431560437	0.375627533177915	1	No	0	0.309352124971653	0.344481114093399	0.898023468676364	0.369173037783082	1	No	0
ERICH1	ENSG00000104714.14	1565.51281632319	-0.181491890029793	0.110535366316944	-1.64193503018203	0.100603469205521	0.463657131081487	No	0.33380305634791	-0.20836518316549	0.110116318580792	-1.89222801716363	0.0584606069610154	0.278093518058455	No	0.555809133768894
ERICH2	ENSG00000204334.7	31.5689040945168	-0.100418321706477	0.628820519724475	-0.159693137479795	0.873122807023711	1	No	0	0.344927533692695	0.61720351481437	0.558855426797814	0.576260391522069	1	No	0
ERICH3	ENSG00000178965.14	4.23630880261156	0.0136694302967963	1.95544470464878	0.00699044583786965	0.994422476618391	1	No	0	-1.69003665637682	2.04178876769856	-0.827723554519192	0.407827076395135	1	No	0
ERICH3-AS1	ENSG00000234497.5	1.69847089521517	4.04345219843491	3.07726251904707	1.31397700826871	0.188853941588141	1	No	0	3.12576437825697	3.10922870772291	1.00531825481123	0.314743627750848	1	No	0
ERICH4	ENSG00000204978.3	6.31670775080457	-1.70180489442773	1.34086664936248	-1.2691828044473	0.204375872552775	1	No	0	-0.687327477144784	1.26261999482008	-0.544366064187608	0.586189593611522	1	No	0
ERICH5	ENSG00000177459.11	274.3329493947	0.0322155371493667	0.216944506785522	0.148496671460854	0.881950812623553	0.972125008237595	No	0.0122778843566936	0.157540765347893	0.214940987461941	0.732948923368043	0.463589582376433	1	No	0
ERICH6	ENSG00000163645.15	4.89180808154635	-0.206381916619777	1.69225133529037	-0.121957012126904	0.9029330634121	1	No	0	-0.803811658137007	1.70985758306792	-0.470104449690344	0.638280395247712	1	No	0
ERICH6-AS1	ENSG00000240137.6	50.1661931316708	0.265825019143534	0.5271370897403	0.504280621336084	0.614064193216322	1	No	0	-0.277834988988127	0.531268233701463	-0.522965559322809	0.600998220573568	1	No	0
ERICH6B	ENSG00000165837.12	9.67873709080422	-0.560628802373377	1.05262182716255	-0.532602296386545	0.594308912171174	1	No	0	-0.443989766040283	1.03932768854487	-0.427189394580549	0.669241385284587	1	No	0
ERLEC1	ENSG00000068912.14	3546.33287728426	0.280575054436716	0.0688650915889272	4.07427112870971	4.61586816173671e-05	0.00490644084601653	Yes	2.30923343281311	0.176211971683802	0.0686995598030229	2.56496507676382	0.0103186190182057	0.103478916962716	No	0.985148125370818
ERLEC1P1	ENSG00000240755.1	0	NA	NA	NA	1	1	No	0	NA	NA	NA	1	1	No	0
ERLIN1	ENSG00000107566.14	3445.3299362011	0.223892859706385	0.0766575896180085	2.9206874468929	0.00349260022156669	0.0847359695415776	No	1.07193219701996	0.192972374839127	0.0764124838801362	2.52540376964884	0.0115565426626734	0.109762897229355	No	0.959544438134084
ERLIN2	ENSG00000147475.17	5935.18243733148	0.0276302646608115	0.0574995639589977	0.480529985940665	0.630850586497524	0.897248592722587	No	0.0470872141574913	0.0648406155863011	0.0572348930620002	1.1328861140015	0.257262082048274	0.58237916192317	No	0.234794172884039
ERLNC1	ENSG00000230550.2	5.54782566850059	0.10257674329002	1.42963251683144	0.0717504268281234	0.942800524737684	1	No	0	1.18611649793282	1.37426070934119	0.863094236683395	0.388085656439045	1	No	0
ERMAP	ENSG00000164010.15	432.570929127495	-0.0468218328785593	0.167799991305654	-0.279033583459916	0.780219052029773	0.944009916196092	No	0.0250234437033871	-0.0668460258053961	0.166802637933867	-0.400749212562807	0.688604774278341	0.876103634746091	No	0.0574445178773003
ERMARD	ENSG00000130023.16	1234.49912187629	0.138499886128786	0.10594434814392	1.30728904896976	0.191114562029686	0.604039395661948	No	0.218934735616211	0.182693494411476	0.105253509619338	1.73574729310414	0.0826085272682001	0.334063650397469	No	0.476170777551428
ERMN	ENSG00000136541.15	1.75695444997514	1.6011203768738	2.95309014529602	0.54218472789401	0.587691255014809	1	No	0	-0.368952265250616	3.07845512145114	-0.119849811251008	0.904602122613521	1	No	0
ERMP1	ENSG00000099219.14	1756.30603129471	0.032637760362874	0.0890651077442933	0.366448334139754	0.714030558681564	0.924437362740646	No	0.0341225100728749	0.192671039623496	0.0882295768299626	2.18374661361931	0.0289808724663292	0.188645961496785	No	0.724352487671759
ERN1	ENSG00000178607.17	1236.64686595625	0.0850379628386525	0.106232238753673	0.800491111138451	0.423426311570955	0.799269452595666	No	0.0973067850817357	0.0357201834375636	0.105771470681671	0.337710946130898	0.735581025098883	0.896358133784182	No	0.0475184362636174
ERN2	ENSG00000134398.15	80.8625642348579	-1.40493322118247	0.478662170215045	-2.93512483042328	0.00333413527126075	1	No	0	-1.0491190644951	0.471038339285229	-2.22724771424567	0.0259307228298764	1	No	0
ERO1A	ENSG00000197930.13	4779.62620946538	0.24971241598807	0.0630904131839663	3.95800888575464	7.55771468494133e-05	0.00690200310100839	Yes	2.16102484991985	0.180861763445132	0.0629173172734209	2.87459432923941	0.00404546906876831	0.0563308975210922	No	1.24925332908859
ERO1B	ENSG00000086619.14	2326.17342787397	0.167076336898422	0.0818964812916412	2.04009176295923	0.0413411869807091	0.317534527662544	No	0.498209044047523	0.227684697949332	0.0813971925320945	2.79720578642264	0.00515466902224869	0.0653695246408937	No	1.18462467315841
ERP27	ENSG00000139055.7	0.371039869239497	2.45827740891077	4.88484453410874	0.503245782285535	0.614791480177433	1	No	0	0	4.9975798104491	0	1	1	No	0
ERP29	ENSG00000089248.7	7234.76880408447	0.0213233719902245	0.0630191818841301	0.338363199151499	0.735089503120536	0.930143394088162	No	0.0314500939614457	0.0105693032803288	0.0628557826680602	0.168151645428472	0.866463980550429	0.951226761256449	No	0.0217159400309587
ERP29P1	ENSG00000233347.1	3.78960585956082	1.52590617684327	1.96889579376698	0.775006062623476	0.43833607717438	1	No	0	2.69798469509787	1.91460632829724	1.4091589770819	0.158788164909641	1	No	0
ERP44	ENSG00000023318.8	3987.8962222989	0.207226852222232	0.0657607628715431	3.15122336136867	0.00162588100791421	0.0527110622765787	No	1.27809823143809	0.0834926027876822	0.0656284372472293	1.27220159872399	0.203301499751431	0.52223823526743	No	0.282131334815316
ERRFI1	ENSG00000116285.13	2509.92808276786	0.159823238999661	0.0828431747176534	1.92922639124311	0.0537027632145995	0.360651182478988	No	0.442912639535865	0.177435682407097	0.0824518049263272	2.15199270125912	0.0313979292214939	0.198531565118754	No	0.702170433651215
ERV3-1	ENSG00000213462.5	290.415344724486	-0.265235127844904	0.205773849152668	-1.28896421453496	0.197410527772259	0.612296395455989	No	0.213038297216532	-0.166956345798554	0.203789677509638	-0.819258108844387	0.412639167711155	0.716465735249208	No	0.144804574768418
ERVE-1	ENSG00000267259.1	1.55314325501523	0.803685906008272	3.12016983958637	0.257577615106623	0.796732907450307	1	No	0	0.623970210885643	3.11723170947705	0.200168055838981	0.841349149315187	1	No	0
ERVFRD-1	ENSG00000244476.3	61.9421069264836	-0.100264410266252	0.438958251852625	-0.228414455914853	0.819324052278186	1	No	0	-0.232983096703371	0.43770835250391	-0.532279302806518	0.5945325648905	1	No	0
ERVFRD-3	ENSG00000264801.1	2.65073624881959	0.528616753234626	2.11957602618797	0.249397401510215	0.803053394956385	1	No	0	0.249458962465269	2.12247477688454	0.117532121079637	0.906438391489153	1	No	0
ERVH-1	ENSG00000251292.1	0	NA	NA	NA	1	1	No	0	NA	NA	NA	1	1	No	0
ERVH48-1	ENSG00000233056.3	68.9465229513712	-0.0750923049515528	0.43623634423368	-0.172136746385643	0.863330024478192	1	No	0	-0.335517756228377	0.436626319861037	-0.768432274845825	0.442230411944655	1	No	0
ERVK-28	ENSG00000267696.6	1.20633811332398	2.25539092927416	3.48965846101968	0.646307068289751	0.518080511208719	1	No	0	3.7311023321341	3.37733550209486	1.10474731628522	0.269269094578292	1	No	0
ERVK13-1	ENSG00000260565.7	1927.12362019477	-0.181762586280503	0.111735587736696	-1.62672063540602	0.103796444051668	0.469164268547239	No	0.328675071074139	-0.102864234045079	0.111227645743506	-0.924808156798414	0.35506570695412	0.671014353989865	No	0.17326818953009
ERVK3-1	ENSG00000142396.10	454.719232739895	-0.312292271086047	0.193647538759855	-1.61268391576783	0.106813196701569	0.473949094631336	No	0.324268302013549	-0.0420744178208769	0.191599102787402	-0.219596110883476	0.826185720550534	0.93521340367856	No	0.0290892774001933
ERVK9-11	ENSG00000269486.2	111.22762253786	-0.315823736011767	0.351669527391288	-0.898069668858066	0.369148408193257	1	No	0	0.192827391647989	0.344920122092812	0.559049412594442	0.576127997871535	1	No	0
ERVMER34-1	ENSG00000226887.8	4.28301347999228	-0.574714187518818	1.90992329915095	-0.300909564155956	0.763483456993644	1	No	0	-1.85292647427507	1.97681574202557	-0.937328874352468	0.348589414696389	1	No	0
ERVV-1	ENSG00000269526.1	0.306000939002264	0	4.99745499513702	0	1	1	No	0	2.18460944413992	4.88811578481548	0.446922605828246	0.654930941368592	1	No	0
ERVV-2	ENSG00000268964.3	3.50800511080984	-4.99448935934018	2.32065775733837	-2.15218695800647	0.0313826324153217	1	No	0	-0.419936521646528	1.87280759309345	-0.22422833140744	0.822579639401883	1	No	0
ERVW-1	ENSG00000242950.7	33.6598441692191	-0.649461881063824	0.780690467106742	-0.831907021320173	0.405461428359487	1	No	0	-0.837633499308874	0.780050641622582	-1.07381938378579	0.282903640485478	1	No	0
ERVWE2	ENSG00000233887.1	0.364484493762234	-2.53503140279492	4.89223638793533	-0.518174348452688	0.604336630361979	1	No	0	-2.76071232569324	4.89235857532578	-0.564290675588799	0.572556326193428	1	No	0
ESAM	ENSG00000149564.12	104.435609893081	0.181614866771693	0.360501337277915	0.503784169409845	0.614413053310447	1	No	0	-0.15416432499318	0.361481851342551	-0.426478741382481	0.669759035375443	1	No	0
ESCO1	ENSG00000141446.11	4130.5392044912	0.186158223965955	0.0682027424222902	2.7294829702495	0.00634337253312664	0.122232789162565	No	0.912812278199647	0.138762748506695	0.0679901303289436	2.04092487888088	0.0412582944938477	0.230609359745385	No	0.637123069967248
ESCO2	ENSG00000171320.15	2697.01184851804	-0.0394624051512682	0.0861503242586155	-0.458064499360508	0.646906103044161	0.90441770378877	No	0.0436309450191603	-0.0316854500671736	0.0857982587132355	-0.369301784702604	0.711902795432629	0.886970185839191	No	0.0520909780748521
ESD	ENSG00000139684.15	8589.44159896074	0.108427801168059	0.0630767511266906	1.71898202160539	0.0856176456043245	0.43540769733211	No	0.36110389757487	0.124914946871159	0.0629254093699873	1.98512728199648	0.0471303121524563	0.24682319030953	No	0.607614038519198
ESF1	ENSG00000089048.15	5546.30385407548	0.0715229572074697	0.0615373139023756	1.16226972988999	0.245125918228829	0.662524574320854	No	0.178798008268121	0.127935443156653	0.0612567380963222	2.08851217241576	0.0367516585415578	0.214850005902895	No	0.667864630048058
ESM1	ENSG00000164283.13	7.33603313923201	1.23342193938303	1.51176634192581	0.815881333759419	0.414568009093042	1	No	0	0.740128858061448	1.518691919682	0.487346280354493	0.626012955732202	1	No	0
ESPL1	ENSG00000135476.12	9800.33459052689	-0.103394397713041	0.0561612728061721	-1.84102661045243	0.0656176592056718	0.392870753416201	No	0.405750300286494	-0.0998995216466044	0.0560129632408277	-1.78350717167179	0.0745037816042275	0.316932744887676	No	0.499032888012718
ESPN	ENSG00000187017.17	7.86013546586848	-4.09094354078672	1.52926658919803	-2.67510162693875	0.00747066003197892	1	No	0	-1.57491178017348	1.19460120599069	-1.3183577684968	0.187383910993607	1	No	0
ESPNL	ENSG00000144488.15	251.664083500242	0.0494221988327311	0.237450224120027	0.208137090692949	0.835121927087013	0.960047319522243	No	0.017707360605295	0.113890672866028	0.235795867172653	0.483005381865475	0.62909191489369	1	No	0
ESPNP	ENSG00000268869.6	3.14577101730418	3.97042369572354	2.36632443295973	1.67788644719247	0.0933692687901424	1	No	0	4.95881226381213	2.32514951098396	2.13268533502332	0.0329505477199883	1	No	0
ESR1	ENSG00000091831.24	28.714759670482	-0.612447436388757	0.681253898665329	-0.899000266403797	0.368652518753339	1	No	0	-0.301855643172659	0.670491604683439	-0.450200481354536	0.652565889229811	1	No	0
ESR2	ENSG00000140009.19	195.473138601853	-0.115536499976059	0.242381242127939	-0.476672612788549	0.633595267859472	0.898020660038683	No	0.0467136717540951	0.0667368669499467	0.23936811965646	0.278804324676683	0.780394995398942	1	No	0
ESRG	ENSG00000265992.1	3.89364549547739	0.99620763837508	2.12378873778985	0.469070967676284	0.639018910149795	1	No	0	2.93439149118395	2.03215414714272	1.4439807606671	0.148744387300468	1	No	0
ESRP1	ENSG00000104413.18	32.8753847380026	1.60004655847572	0.696325679030265	2.29784224057917	0.0215707696594202	1	No	0	0.682572209730278	0.705140067542767	0.967995212793492	0.333046760543316	1	No	0
ESRP2	ENSG00000103067.14	1336.40488179735	-0.00115171503714776	0.105118891767615	-0.0109563087831429	0.991258305272087	0.998496015439523	No	0.000653663868972797	0.0746254251400655	0.104380170979092	0.714938713359774	0.474646914063355	0.757079228974149	No	0.120858668841054
ESRRA	ENSG00000173153.17	1536.94921875121	0.0515208886886032	0.0992692914353418	0.519001273643228	0.603759853079513	0.888493760009397	No	0.0513456179464706	-0.0742929967259679	0.099038663111131	-0.750141352802834	0.453169576026397	0.742612522672839	No	0.129237731541509
ESRRAP1	ENSG00000215572.2	0.838051045483229	0	4.80538252062114	0	1	1	No	0	3.64629009958418	4.62323326683333	0.788688324628208	0.430294193465023	1	No	0
ESRRAP2	ENSG00000235438.7	19.7974415401964	0.0952529598556009	0.764875664421067	0.124533913531813	0.900892550254394	1	No	0	-0.331224394752467	0.769511332145145	-0.430434719952886	0.666879443636697	1	No	0
ESRRB	ENSG00000119715.15	328.766138847749	0.0346075037074601	0.190112961469248	0.182036529440199	0.85555405846509	0.965115857922183	No	0.0154205483805252	0.00283537939811508	0.189039513264468	0.0149988716599601	0.988033080566704	0.994221826709108	No	0.0025167067821417
ESRRG	ENSG00000196482.18	168.462598015151	-0.0805666841238412	0.280400788556866	-0.287326881420313	0.773862041633674	0.942355310613089	No	0.0257853176485797	0.39184728096396	0.275362479779587	1.4230235044281	0.15472934167921	1	No	0
ESS2	ENSG00000100056.12	2991.49468007114	-0.253488304629018	0.0807012209966067	-3.14107149183872	0.00168330936460002	0.0541666398018191	No	1.2662681048003	-0.308524844039136	0.0804372118214044	-3.83559843824717	0.000125258923454081	0.00550269497374355	Yes	2.25942456040191
ESX1	ENSG00000123576.5	60.4771235105783	0.0516429891473751	0.429613534607585	0.120208012521175	0.904318370729687	1	No	0	-0.687820908246797	0.437028130233156	-1.57385957713945	0.115519916934439	1	No	0
ESYT1	ENSG00000139641.13	10554.8218665099	0.052849058007039	0.0509671754649706	1.03692342227914	0.299771547139964	0.712801480324502	No	0.147031407040633	0.00873589379668797	0.0508503589107872	0.171796108893044	0.86359782469874	0.94964699066707	No	0.0224378036548875
ESYT2	ENSG00000117868.17	9312.2835457049	0.054051371735723	0.0550048667212619	0.982665261414581	0.325772213266703	0.734274968329316	No	0.134141276778906	0.10370319442227	0.0548215128870833	1.8916514514269	0.0585374357990156	0.278224988974145	No	0.555603866126146
ESYT3	ENSG00000158220.14	22.9816842438204	0.496182847477862	0.74831025458325	0.663071024937641	0.507285066846125	1	No	0	-0.280555020202536	0.759227042492592	-0.369527169740235	0.711734825442119	1	No	0
ETAA1	ENSG00000143971.9	2105.42752683591	0.0654913563907147	0.08671905723616	0.755212965615662	0.450121210341926	0.815051342993816	No	0.0888150326384658	0.12894640037957	0.0861814260278517	1.49622031477986	0.13459625236988	0.426963770837938	No	0.369608974606574
ETDA	ENSG00000238210.4	1.84634296273029	-3.53499167341797	3.28976446932984	-1.07454248058618	0.282579615893691	1	No	0	0.620335884247219	3.0022108606837	0.206626354054941	0.836301676835666	1	No	0
ETDB	ENSG00000224107.5	0.364470784376324	-2.53498207194636	4.89224002455696	-0.518163879781415	0.604343933806878	1	No	0	-2.76066299422864	4.89236221203824	-0.564280172763109	0.572563472845188	1	No	0
ETDC	ENSG00000283644.1	2.45687564034015	-2.18555502847787	2.22738231151507	-0.981221327465445	0.326483609030183	1	No	0	-1.88635899260103	2.15863012537278	-0.873868556928098	0.382189839900848	1	No	0
ETF1	ENSG00000120705.13	25590.8953297938	0.0114515702742954	0.0488904817989249	0.234229032992415	0.814807176781379	0.954527870493018	No	0.0202113864692494	-0.00340028463035533	0.0488318541504852	-0.0696325111857656	0.944486159551513	0.979519949634418	No	0.00898671441358958
ETF1P1	ENSG00000232757.1	10.720504632252	-1.17892852533266	1.06338277066233	-1.10865866728155	0.267577458977019	1	No	0	0.00498470436681573	1.00784388151334	0.00494590924075552	0.996053751466543	1	No	0
ETF1P2	ENSG00000240132.1	97.7028862861864	-0.327031909988823	0.350284590866016	-0.933617745446055	0.350501108269538	1	No	0	-0.17493481377853	0.346208817536029	-0.505286997089047	0.613357274236846	1	No	0
ETF1P3	ENSG00000233833.1	0	NA	NA	NA	1	1	No	0	NA	NA	NA	1	1	No	0
ETFA	ENSG00000140374.16	13342.6889683874	0.101275453425993	0.0543765390067108	1.86248435954142	0.062534848029116	0.388949201961364	No	0.41010711525128	0.11002107400481	0.0542668267144342	2.02740938923458	0.042620562515761	0.233813677584039	No	0.631130087162506
ETFB	ENSG00000105379.10	682.249366547369	0.0107018438182356	0.162863614856691	0.0657104647201434	0.947608340780305	0.986173172906463	No	0.00604681585594335	-0.191248808778021	0.16278074189597	-1.17488596347745	0.240040341988891	0.56334779016148	No	0.249223404945998
ETFBKMT	ENSG00000139160.13	191.481714737781	-0.226126107795415	0.249189831893921	-0.907445163700242	0.364171435332211	0.761495159195628	No	0.118332853117576	-0.218927831125702	0.24740123688605	-0.884910010480414	0.376205168496621	1	No	0
ETFDH	ENSG00000171503.13	2713.06473311558	0.0231383884212999	0.0779976423876588	0.296654972034911	0.76672993733391	0.939984443432083	No	0.0268793338338222	0.0529301835977028	0.07758207588075	0.682247580988434	0.495082412678107	0.770027348293377	No	0.113493850149615
ETFRF1	ENSG00000205707.11	854.61057673357	0.0339600689232776	0.128439355402802	0.264405476162461	0.791467492269187	0.948430687422259	No	0.0229944024347412	0.117650593288008	0.127477499342419	0.92291262297188	0.356052741851597	0.671837967610552	No	0.172735456496409
ETHE1	ENSG00000105755.8	263.090664801889	-0.0813960100935816	0.218695377174885	-0.372188983347789	0.709752147882333	0.923590205911094	No	0.0345206811482352	-0.0667737422726863	0.217220812676106	-0.30740029673055	0.758538702357446	1	No	0
ETNK1	ENSG00000139163.16	7615.46378710048	0.0404130729485374	0.0652689336300144	0.619177772654051	0.535799252988564	0.856433466381819	No	0.0673063703582438	0.0862738976378904	0.0650819090327087	1.32562026713954	0.184965509591824	0.499839905519043	No	0.301169074230206
ETNK2	ENSG00000143845.15	938.6617608961	0.131133224690477	0.130331675529112	1.00615007179269	0.31434338530165	0.72379350507667	No	0.140385318329254	0.0268349148821698	0.12999043173877	0.206437616393932	0.836449089947416	0.9393340718242	No	0.0271799245101478
ETNPPL	ENSG00000164089.9	88.4943401732092	0.0864388453096363	0.419292448052205	0.206154071486816	0.836670562833089	1	No	0	-0.00685385971099451	0.418057960401358	-0.0163945202823418	0.986919651344237	1	No	0
ETS1	ENSG00000134954.14	79.1906438282475	0.714968040929979	0.389392554745293	1.83611122559251	0.0663412084032295	1	No	0	0.619711002221999	0.388098015691236	1.59678992719981	0.110312542001048	1	No	0
ETS1-AS1	ENSG00000254588.1	0	NA	NA	NA	1	1	No	0	NA	NA	NA	1	1	No	0
ETS2	ENSG00000157557.13	2121.19572099816	0.23225768989445	0.0847322701321031	2.74107715433973	0.00612381258186746	0.119598797532616	No	0.922273186798901	0.16031420752678	0.0844465941433243	1.8984093929791	0.0576421732321477	0.275358219426543	No	0.560101955324646
ETS2P1	ENSG00000237833.1	3.06471781491127	2.06968662282886	2.04418332859906	1.01247603083001	0.311310501518981	1	No	0	1.68302919637554	2.05080350775502	0.820668186889307	0.411835296419686	1	No	0
ETV1	ENSG00000006468.14	306.306143468606	0.296606811928077	0.200801647422063	1.47711343873909	0.139645231783	0.530905706761049	No	0.274982606356879	0.272292813615201	0.199731694449564	1.36329296342079	0.172790198787374	0.48343742840044	No	0.315659728941771
ETV2	ENSG00000105672.14	36.0563905542004	-0.65167986426921	0.571569347260306	-1.14015887554659	0.254220117091614	1	No	0	-0.8239019487457	0.570443685752258	-1.4443177640913	0.148649611112342	1	No	0
ETV3	ENSG00000117036.12	5890.67932585697	-0.0104301568623692	0.0601318152024504	-0.17345488120146	0.862293889835361	0.967320688874131	No	0.0144295235180992	0.0119681180121927	0.0598885626483318	0.199839793826244	0.841605878036136	0.941608813186232	No	0.0261294852748212
ETV3L	ENSG00000253831.3	0.709560273360378	3.04544985864743	4.56340586426099	0.66736335737707	0.504540065566709	1	No	0	1.17011390281975	4.71003418403024	0.248430023456544	0.803801706180822	1	No	0
ETV4	ENSG00000175832.13	302.048005601577	-0.0493353009412215	0.226756209232172	-0.217569790517656	0.827764324297453	0.958108576980996	No	0.0185852720156743	0.35858331550504	0.22361460756721	1.60357733068607	0.108807250924864	0.38236334963096	No	0.417523742483416
ETV5	ENSG00000244405.8	649.3886762103	0.490281016121254	0.155417042000022	3.15461554159026	0.00160709728810261	0.0525306511056776	No	1.27958721618051	0.394068509490935	0.155007724212041	2.54225079101137	0.0110141113046059	0.107314062943757	No	0.969343362296113
ETV5-AS1	ENSG00000234197.1	4.92686203163483	-0.802049157452175	1.65499413170284	-0.484623565780828	0.627943394130224	1	No	0	-1.52274689505989	1.68470092857252	-0.903867784028676	0.366065513611897	1	No	0
ETV6	ENSG00000139083.11	409.646990402458	0.0906224340376736	0.168466999382031	0.53792395169436	0.590629551882403	0.881377091604348	No	0.0548382416853181	0.13377371667619	0.167149293638486	0.80032475019319	0.423522666833854	0.724736822144624	No	0.139819672657206
ETV7	ENSG00000010030.14	90.1986422506717	0.055808310726324	0.393110633869106	0.141965914727472	0.887106929050634	1	No	0	0.151220228972504	0.390037377538301	0.387707019073203	0.698232860859426	1	No	0
ETV7-AS1	ENSG00000224666.3	1.57979384552308	0.806712011824895	2.84412805758181	0.28364124100333	0.776685328759741	1	No	0	0.683076454894779	2.83728196956483	0.240750289263477	0.809748659855098	1	No	0
EVA1A	ENSG00000115363.14	41.3906651723251	-0.301977117105475	0.531629439132487	-0.56802181158034	0.570020157510251	1	No	0	-0.427546022704405	0.529885383865244	-0.806865098987398	0.419744208376006	1	No	0
EVA1A-AS	ENSG00000231172.2	2.81201959153246	-0.992050341948671	2.50463844934604	-0.396085248235208	0.692042140485541	1	No	0	-1.26243484163201	2.50755036001097	-0.503453434780264	0.614645511185385	1	No	0
EVA1B	ENSG00000142694.7	0	NA	NA	NA	1	1	No	0	NA	NA	NA	1	1	No	0
EVA1C	ENSG00000166979.13	47.4129257244764	0.380926001975046	0.486506334938549	0.782982614241109	0.433637321585476	1	No	0	-0.00943931629887536	0.488830839031094	-0.0193099852652196	0.984593818324862	1	No	0
EVC	ENSG00000072840.13	914.691286554452	-0.00617181064641967	0.117690671349118	-0.0524409502951307	0.958177345371657	0.990880686984023	No	0.00397863623521139	-0.0657089076771865	0.117149155991131	-0.560899539747098	0.574866023810104	0.815740146177368	No	0.088448163616265
EVC2	ENSG00000173040.13	0.643834842256643	-2.53500662214727	4.78276442353759	-0.530029580731941	0.596091421580651	1	No	0	-0.377286119473505	4.67758852939043	-0.0806582530940728	0.93571373779912	1	No	0
EVI2A	ENSG00000126860.12	18.3273644766997	-0.557858164646615	0.792432258373313	-0.703982149580551	0.481443890147191	1	No	0	-1.58944379069831	0.819074629490752	-1.9405359822786	0.0523145856303408	1	No	0
EVI2B	ENSG00000185862.7	9.22719137736142	0.191316007975595	1.17134158038916	0.163330672434623	0.870258085045418	1	No	0	-0.576622422020681	1.18964163018675	-0.484702625890929	0.627887303547115	1	No	0
EVI5	ENSG00000067208.15	4055.25675399823	0.112408687585045	0.066370110056412	1.69366432403836	0.0903290873879998	0.442534040516654	No	0.354053316966295	0.0219326847619468	0.0661971304307516	0.331323799373607	0.740399916265749	0.898166633007845	No	0.0466430830628166
EVI5L	ENSG00000142459.8	611.083206115768	0.00228464059214245	0.15589670187708	0.0146548359563362	0.988307551170775	0.997895871546077	No	0.000914774115735462	-0.242874785556266	0.155960148551431	-1.55728747255055	0.119402248358664	0.400794728021722	No	0.397077999730963
EVL	ENSG00000196405.13	2236.50288061549	0.11194948489133	0.0837902676874604	1.3360678749578	0.181527089057043	0.589019615297506	No	0.229870242269569	0.0650487061564478	0.0834647808804054	0.779355142016781	0.435770540516862	0.733001688375724	No	0.134895025015876
EVPL	ENSG00000167880.8	41.1955800909564	-1.21269540750037	0.554597439415957	-2.18662280297842	0.028770071289007	1	No	0	-0.775817316596414	0.54097245935407	-1.43411610550887	0.151539132601104	1	No	0
EVPLL	ENSG00000214860.5	0	NA	NA	NA	1	1	No	0	NA	NA	NA	1	1	No	0
EVX1	ENSG00000106038.13	1.68048202347686	1.8560395749387	2.82765054997511	0.656389303464333	0.511573671017149	1	No	0	-2.76072328312189	3.13155837752698	-0.881581292858431	0.378003275122109	1	No	0
EVX1-AS	ENSG00000253405.1	1.83176411012678	-4.11996387447426	2.99644598201529	-1.37495015735386	0.169146897675173	1	No	0	-0.568249142665069	2.70378990160561	-0.210167639995853	0.833536835045303	1	No	0
EVX2	ENSG00000174279.4	8.81832364655519	-0.0763161737647919	1.18770715604549	-0.0642550424794011	0.948767150342493	1	No	0	0.593939502928114	1.15862762768614	0.512623287012628	0.608214860477451	1	No	0
EWSAT1	ENSG00000212766.9	5.30943927286315	-0.51380509944993	1.60979503252533	-0.319174235892572	0.749594392803562	1	No	0	0.264207120955284	1.56566274936857	0.168750978498939	0.865992518695002	1	No	0
EWSR1	ENSG00000182944.18	42268.4032909692	-0.0193327146781931	0.0465659280428111	-0.415168675698233	0.67801842807894	0.91515298804884	No	0.0385062979428572	-0.031660818202916	0.0465279515345367	-0.680468775407291	0.496207686283028	0.770501214445246	No	0.113226672420639
EXD1	ENSG00000178997.12	21.143047486511	0.0305749398509543	0.757783354707787	0.0403478641500967	0.967815794750345	1	No	0	0.481148126225676	0.74371640082208	0.646951076638663	0.517663607304888	1	No	0
EXD2	ENSG00000081177.18	2155.66537066864	0.224013229654022	0.091314341150818	2.4532097240239	0.0141587762208696	0.188126034869095	No	0.725551098029782	0.213555184696353	0.0909521011375646	2.34799616529311	0.0188747156255475	0.148002282059871	No	0.829731588129579
EXD3	ENSG00000187609.16	280.595839347969	-0.331390455200734	0.238057748303217	-1.3920591014691	0.163904501703365	0.567711959959733	No	0.245871956417879	-0.195453895058322	0.236051627827571	-0.828013332748948	0.407662949238667	0.712198190237498	No	0.147399134243437
EXO1	ENSG00000174371.17	13397.1031702924	0.0261579998167722	0.0523080546467555	0.500075944200588	0.617021603827693	0.893445731135433	No	0.0489318218759635	0.0463388104588627	0.0521871201705241	0.887935764752841	0.374575305101818	0.687361023102315	No	0.1628150982266
EXO5	ENSG00000164002.12	145.699953161523	0.0644208620908075	0.287185129274377	0.224318237694194	0.822509686144767	0.95709645215888	No	0.0190442936446635	0.0595096597966433	0.285379603701155	0.208528076375637	0.834816662667353	1	No	0
EXOC1	ENSG00000090989.18	2998.70744937937	-0.00456632165927945	0.0735924763193951	-0.0620487567161266	0.950524004528926	0.986945740974389	No	0.00570672275402167	-0.0418618430176862	0.0732938908302344	-0.571150508500742	0.567897623265003	0.810913647358459	No	0.091025390514407
EXOC1L	ENSG00000250821.3	42.4811622763395	0.31434968753041	0.513953298104397	0.611630840175206	0.540782028808377	1	No	0	0.484392240594986	0.508160059738671	0.953227691377578	0.34047471888398	1	No	0
EXOC2	ENSG00000112685.14	5844.53832268241	0.14367701200906	0.0661410293047404	2.17228267414887	0.0298343480568852	0.271216177609464	No	0.566684409063912	0.170878559711824	0.0659215948555666	2.59214844674521	0.00953786062939544	0.0980348658025777	No	1.00861944132037
EXOC3	ENSG00000180104.16	3213.19542204002	0.0522669630307275	0.0698845142746505	0.747904790828409	0.454517587641187	0.816595189322654	No	0.0879931828954851	-0.0291526009742432	0.0696608578367374	-0.418493281299628	0.675586497824391	0.870215721178491	No	0.0603730750775539
EXOC3-AS1	ENSG00000221990.5	286.06284941706	-0.0348542559574803	0.212458491473577	-0.164052073022532	0.86969015072616	0.969000044528106	No	0.0136762029922582	-0.224472193992866	0.212235519714179	-1.057656109096	0.290212252111217	0.61145110744684	No	0.213638264081438
EXOC3L1	ENSG00000179044.16	35.9295382107204	-0.892533744133334	0.722049079357483	-1.2361122943714	0.216416825541051	1	No	0	-0.418231623321545	0.710690202906016	-0.588486546756089	0.556205761276012	1	No	0
EXOC3L2	ENSG00000283632.4	8.58302289884141	-1.98994834332339	1.24179045333769	-1.60248320316426	0.10904879893383	1	No	0	-1.40568339638218	1.19454105458049	-1.17675603612957	0.239292894725742	1	No	0
EXOC3L4	ENSG00000205436.7	5.75317006118969	-0.570672670161616	1.42045251565272	-0.401754133892596	0.687864980330892	1	No	0	-1.7168975155323	1.47623157515279	-1.1630272271846	0.244818455805463	1	No	0
EXOC4	ENSG00000131558.15	4903.73966808491	0.00186766167150557	0.0697284276388394	0.0267847954521388	0.978631380339633	0.995937112015102	No	0.00176808403322859	0.155852732743195	0.0693496317058979	2.24734766298608	0.0246178170106915	0.171530977373464	No	0.765657437793239
EXOC5	ENSG00000070367.16	7769.46726620094	0.10085933596416	0.0544222804470919	1.8532728716176	0.0638432574704951	0.390262262689954	No	0.408643441795565	0.118382272738072	0.0542273165187297	2.18307451553838	0.0290303229656324	0.188645961496785	No	0.724352487671759
EXOC5P1	ENSG00000180673.9	6.13643380328451	0.107881217769241	1.42101232305069	0.0759185659541908	0.939483885990771	1	No	0	0.375236168439757	1.40234098481869	0.267578408177432	0.789023852864893	1	No	0
EXOC6	ENSG00000138190.17	2588.72251318119	0.0523450160009027	0.0820714683406837	0.63779797119768	0.523605200408567	0.851477784218112	No	0.0698266786671448	0.0751036284725144	0.0816712764047624	0.919584360360688	0.357790002643547	0.673211830519981	No	0.171848260663533
EXOC6B	ENSG00000144036.16	2686.35162132213	-0.0244794262121327	0.0753740135583071	-0.324772757300447	0.745353064331381	0.933544638670177	No	0.0298649108540152	-0.0521500188031755	0.0750309691258264	-0.695046584240706	0.487026108171233	0.765172129949026	No	0.116240856770429
EXOC7	ENSG00000182473.22	5552.10634444977	-0.0663390307848027	0.0656834158230403	-1.00998143829074	0.312504183081529	0.722251692425818	No	0.141311431816292	-0.0469391719713182	0.0654467890766717	-0.717211228137234	0.473243772199827	0.755896878159936	No	0.12153744828297
EXOC7P1	ENSG00000250485.1	0.306000939002264	0	4.99745499513702	0	1	1	No	0	2.18460944413992	4.88811578481548	0.446922605828246	0.654930941368592	1	No	0
EXOC8	ENSG00000116903.7	7094.05837320549	-0.0535302388240464	0.0610901165085997	-0.876250396682595	0.380893924597857	0.772163790674164	No	0.112290567745781	-0.00662722523748145	0.0608701614808901	-0.108874776676287	0.913301812991848	0.969981232613256	No	0.0132366684671074
EXOG	ENSG00000157036.13	1454.42200613876	-0.0243249273993977	0.110442813104709	-0.220249074752702	0.825677178730357	0.95752108176299	No	0.0188516553827922	0.0617612181325435	0.109772101261624	0.562631282654831	0.573685985698765	0.815165917626483	No	0.0887539866269713
EXOGP1	ENSG00000263748.1	0	NA	NA	NA	1	1	No	0	NA	NA	NA	1	1	No	0
EXOSC1	ENSG00000171311.13	2755.03633024584	0.134680278151123	0.0751377684785494	1.79244447736789	0.0730617955730222	0.40807097946787	No	0.389264289581327	0.0629709734171177	0.0748841238966231	0.840912200616097	0.400397122900395	0.70670810645175	No	0.150759926985729
EXOSC10	ENSG00000171824.14	6618.14846708909	0.0715015069113098	0.0640153264281895	1.11694356493703	0.264018455922563	0.681046946162342	No	0.166822950118752	0.0976530903836364	0.0638127334925089	1.5303072762915	0.125940688063225	0.411627004730194	No	0.385496141148203
EXOSC10-AS1	ENSG00000230337.1	43.7255723550326	0.327885489348319	0.509962267562863	0.642960293739576	0.520249864594892	1	No	0	0.466614435166739	0.504743388654095	0.924458736172795	0.355247525932701	1	No	0
EXOSC2	ENSG00000130713.16	9678.35736386776	0.0888011712452096	0.0519288556094117	1.71005446207282	0.0872558024849007	0.437730462910713	No	0.358793228544158	0.127200102665924	0.0517507477668358	2.45793748216021	0.0139737497549606	0.122630765886823	No	0.911400559355437
EXOSC3	ENSG00000107371.14	2326.39487858289	-0.0486842321875818	0.0834957073797678	-0.583074671924735	0.559843033336218	0.869018874173884	No	0.0609707910305589	-0.094997104968335	0.0831687912838693	-1.14222057940092	0.253362343884207	0.577495084404857	No	0.238451708102366
EXOSC3P1	ENSG00000229007.1	9.73210182841515	-0.19940312238292	1.11235701331552	-0.179261801738071	0.857732138767312	1	No	0	-0.317047665326667	1.10864316092256	-0.285978100530414	0.774894894650604	1	No	0
EXOSC3P2	ENSG00000269763.1	8.38657184981607	0.92006160783043	1.15954644900687	0.793466797831555	0.427505906212464	1	No	0	0.369318865435582	1.16966533946523	0.315747464658936	0.752194196649213	1	No	0
EXOSC4	ENSG00000178896.9	1101.14286703277	0.0861586676222986	0.110348134096616	0.780789528773202	0.43492629370836	0.806165881138484	No	0.093575586171605	-0.0483499775016486	0.110085345576425	-0.439204484924675	0.660513375625676	0.86319357443154	No	0.0638918011788431
EXOSC5	ENSG00000077348.9	2016.88051288182	-0.0173325633428467	0.090917973565762	-0.190639569527029	0.848807986694891	0.963415058220251	No	0.0161865699264487	-0.176985597854303	0.0907868146322156	-1.94946368116654	0.0512400760046509	0.257350131949116	No	0.589475604741349
EXOSC6	ENSG00000223496.3	5002.80049082156	0.10396150007312	0.0755139340964547	1.37671942691171	0.168599010085589	0.572054412032947	No	0.24256266050457	0.0380170988963624	0.0753686292409436	0.504415421631548	0.613969483217978	0.837371772198436	No	0.0770816832645659
EXOSC7	ENSG00000075914.13	3199.19542069582	-0.014411415047331	0.0707609232671935	-0.203663468224029	0.838616491940323	0.960899485773994	No	0.0173220390294376	0.1276505316105	0.0702039205280842	1.8182820937961	0.0690210281736778	0.304510870008051	No	0.516397199910397
EXOSC8	ENSG00000120699.13	4542.20051528137	0.112374756798009	0.0646975376707712	1.73692478637834	0.0824004477186715	0.428305038210457	No	0.368246816908285	0.174187211799565	0.064368619038151	2.7060889980617	0.00680807977042131	0.0789428881350069	No	1.10268698893427
EXOSC9	ENSG00000123737.13	6591.19858945047	-0.0399299905743374	0.0650426272833007	-0.613904945758382	0.539278141804499	0.858471028428537	No	0.0662743567708889	0.0449486217869478	0.0647912761307365	0.693744968014676	0.487842160014119	0.765711267980309	No	0.115934961910027
EXPH5	ENSG00000110723.12	1229.13356863247	0.11485442509683	0.1053786280492	1.0899214311578	0.275747755241528	0.693540901856505	No	0.158927921141863	0.0916081085643712	0.104847944737561	0.87372345536835	0.382268874271253	0.692689160989821	No	0.159461608031039
EXT1	ENSG00000182197.13	4043.04861132107	0.0922654174875875	0.0682511331712124	1.35185180378081	0.176422728168283	0.581509140415306	No	0.235443454451042	0.187849414197318	0.0678593924607749	2.76821538456745	0.0056364192375601	0.0696967423732568	No	1.15678752035796
EXT2	ENSG00000151348.16	7171.31834021804	0.0474123739821464	0.0592297555335505	0.800482351396669	0.423431384840911	0.799269452595666	No	0.0973067850817357	0.088060942227535	0.0590153216613913	1.49217084222292	0.135654364082056	0.429236969649293	No	0.367302879848593
EXTL1	ENSG00000158008.10	63.3268258350353	-0.290934169299397	0.422495008830586	-0.688609718975539	0.491068903287166	1	No	0	-0.159071077901501	0.417588303402138	-0.380928001588003	0.703256673917861	1	No	0
EXTL2	ENSG00000162694.14	1761.79330481714	0.134657393722486	0.0895437671615781	1.50381649098482	0.132628623815662	0.519929865066959	No	0.284055235728055	0.105794433585999	0.0891216294131207	1.18707921166468	0.235196377340143	0.557999458991546	No	0.253366222132493
EXTL2P1	ENSG00000223976.1	0.491520873622013	1.43602370755465	4.98356354319771	0.288151981028664	0.773230404074301	1	No	0	2.18460783701383	4.8881145467783	0.446922390240155	0.654931097033923	1	No	0
EXTL3	ENSG00000012232.9	3683.71291536525	0.111034802385047	0.0663368003212093	1.67380400995233	0.09416912401308	0.451059651678789	No	0.345766019803135	-0.00279260763401377	0.066178231592158	-0.0421982813204197	0.966340632649244	0.987055844499721	No	0.00565827562622678
EXTL3-AS1	ENSG00000246339.6	32.8227628375916	-0.205859940566819	0.639151253593701	-0.322083293131866	0.74738959460536	1	No	0	-0.365112921814793	0.637944514058178	-0.572327081382341	0.567100406085612	1	No	0
EYA1	ENSG00000104313.20	755.991123304528	0.190134682160326	0.136330660599966	1.39465826193154	0.163118916849442	0.566877768067922	No	0.2465105749278	0.184292414436082	0.135619890158547	1.35888927664397	0.174181677371865	0.485223816890543	No	0.314057890224505
EYA2	ENSG00000064655.19	481.801756392904	0.171337958031513	0.159289289652254	1.07564016642652	0.282088216395227	0.698781277977708	No	0.155658739321467	0.129180633206674	0.158485264500962	0.815095546033492	0.415017620930947	0.718500050194502	No	0.143573197189888
EYA3	ENSG00000158161.16	7409.74428774249	-0.000647820201284743	0.064632876816167	-0.0100230754562777	0.99200287674312	0.998547955103996	No	0.000631073370205559	0.0254356695007299	0.0644507279490567	0.39465294357629	0.693099035112019	0.878075516316179	No	0.0564681322612164
EYA4	ENSG00000112319.20	2280.9545375317	0.0619756296570985	0.083971562364726	0.738054978516544	0.460481040680194	0.820351481075493	No	0.0860000334868697	0.120772448945074	0.0834666696243017	1.44695420925133	0.147909748863628	0.447248083171708	No	0.349451512067988
EYS	ENSG00000188107.15	27.383843984273	-0.909564141902937	0.685232296430473	-1.32738072423185	0.184382772732188	1	No	0	-0.917656736306956	0.680030533380743	-1.34943460809747	0.177197410965624	1	No	0
EZH1	ENSG00000108799.13	3627.16169070678	-0.0422759806508614	0.0879665936675029	-0.480591311863872	0.630806991516789	0.897248592722587	No	0.0470872141574913	0.190035901010056	0.087475588280424	2.17244496145428	0.02982211680107	0.192316057800539	No	0.715984451991309
EZH2	ENSG00000106462.12	11097.7381034369	0.0320064075425369	0.052156464184675	0.61366137530353	0.539439116954414	0.858507058665318	No	0.0662561297088949	0.099036554922006	0.0519834812292385	1.90515434095826	0.0567600113940961	0.273570195521949	No	0.56293121917935
EZH2P1	ENSG00000231300.1	0.27935034849441	0	4.99745499514106	0	1	1	No	0	2.06510853834858	4.89693225541524	0.421714745198874	0.673233240453574	1	No	0
EZHIP	ENSG00000187690.4	11.1280319188739	0.301992194402303	1.03567247778063	0.291590440879003	0.770599785047614	1	No	0	-0.893355150790424	1.06841467212656	-0.836150208431992	0.403070405574347	1	No	0
EZR	ENSG00000092820.18	11052.3574046025	0.0371979203024103	0.0617733175259542	0.602168084736286	0.547062257684709	0.862933698221475	No	0.0640225711477211	0.00146713958648469	0.0616767596541693	0.0237875594423436	0.981022063369848	0.991997439757103	No	0.00348944871356042
EZR-AS1	ENSG00000233893.2	6.24897599548917	0.85225817069204	1.52902822100389	0.557385507333859	0.577264065223988	1	No	0	0.562988508282176	1.53094781696841	0.367738535593595	0.713068203645139	1	No	0
F10	ENSG00000126218.12	8.95880289831184	0.259992765977488	1.14991543288604	0.226097292498251	0.821125750346272	1	No	0	-0.177459748136782	1.15683561696122	-0.153401006620918	0.878082051113737	1	No	0
F10-AS1	ENSG00000231882.1	3.97586626680532	-1.74093152140802	1.96944268634447	-0.883971660347938	0.376711511341354	1	No	0	1.23451201957597	1.70567418027952	0.723767782762392	0.469208311473623	1	No	0
F11	ENSG00000088926.14	3.23491909312511	-1.58358508374516	2.11035596843248	-0.750387663234562	0.453021258876129	1	No	0	-2.86026703535493	2.23063336840763	-1.28226676596198	0.199749082069917	1	No	0
F11-AS1	ENSG00000251165.6	0.594336235319452	2.24354522492624	4.90071301863872	0.457799756156591	0.647096311012274	1	No	0	2.06510610796191	4.89693020161871	0.421714425759893	0.673233473643516	1	No	0
F11R	ENSG00000158769.18	1175.61897849463	0.176445240757577	0.117570700284419	1.50075861018717	0.133418007583181	0.521762582128675	No	0.28252706927129	0.270296993798354	0.116806729447251	2.31405326625824	0.0206648004795523	0.155580740069717	No	0.80804416698102
F12	ENSG00000131187.10	236.987293381611	0.0504830003602585	0.285722266956445	0.176685565664905	0.859755379422928	0.966224403306496	No	0.014921998015392	0.11208861570114	0.284275357372346	0.394295927502171	0.693362569643599	1	No	0
F13A1	ENSG00000124491.16	0.364484493762234	-2.53503140279492	4.89223638793533	-0.518174348452688	0.604336630361979	1	No	0	-2.76071232569324	4.89235857532578	-0.564290675588799	0.572556326193428	1	No	0
F13B	ENSG00000143278.5	19.5582256236247	-1.02038665246793	0.757496858563691	-1.34705067213442	0.17796391341924	1	No	0	-1.91712443350879	0.782413930674227	-2.45026878784834	0.0142749609016026	1	No	0
F2	ENSG00000180210.15	62.5612660120813	-0.683921571469501	0.437988767109908	-1.56150482119072	0.11840468719664	1	No	0	0.0230297747530688	0.424636627677482	0.0542340750938711	0.956748672624906	1	No	0
F2R	ENSG00000181104.7	1659.81420364462	0.214477046821134	0.0903339631966174	2.37426809620111	0.0175837779386882	0.207467040819283	No	0.683050887516934	0.169332580715456	0.089932536432924	1.88288452023981	0.0597160194828296	0.281813772377876	No	0.550037786522766
F2RL1	ENSG00000164251.5	1436.89310782106	0.179671955367631	0.103846842563937	1.73016291041309	0.0836011728993492	0.43021428974554	No	0.36631516843817	0.276914595788952	0.103132358776257	2.68504084532489	0.00725209429075034	0.0817907794076882	No	1.08729565327331
F2RL2	ENSG00000164220.7	15.3097602260362	1.60008743161745	0.913988132432341	1.75066543518375	0.0800035566400385	1	No	0	1.5627011705364	0.910341164780951	1.71661046538791	0.0860503690316368	1	No	0
F2RL3	ENSG00000127533.4	3.32361012577187	-0.535701295347257	1.76423184798465	-0.303645632493942	0.761397882262919	1	No	0	-0.749408517929603	1.76328265529133	-0.425007593468209	0.670831139234422	1	No	0
F3	ENSG00000117525.14	201.196306143128	0.351921552500861	0.256860375111478	1.37008891444672	0.17065914785484	0.576124217017854	No	0.239483869095336	0.178633590813791	0.256517561025448	0.696379577677608	0.486191149139163	1	No	0
F5	ENSG00000198734.12	15.9193775707283	-1.59072637236253	1.02148122377465	-1.55727421644068	0.119405394275601	1	No	0	-0.826257594973759	0.989832458659976	-0.834744898234937	0.403861356285327	1	No	0
F7	ENSG00000057593.14	1.30701258189185	3.90257393856731	3.29255534265328	1.1852720857905	0.235909886528922	1	No	0	2.17766000304744	3.38954871400143	0.642463108452177	0.520572535277372	1	No	0
F8	ENSG00000185010.15	129.320707428401	-0.0126557769266714	0.304510285645715	-0.0415610819182506	0.966848598547761	0.992181212404861	No	0.00340900086982693	0.0916587815851398	0.30162563005172	0.303882602978477	0.761217332231603	1	No	0
F8A1	ENSG00000288722.1	61.3127472159402	-0.239222189292947	0.43236983728606	-0.553281400928703	0.580070734794048	1	No	0	0.176373412202562	0.423788859622621	0.416182276144824	0.677276628104269	1	No	0
F8A2	ENSG00000288709.1	0.182235392188162	-1.53502656316066	4.9974546017882	-0.307161682391551	0.758720309617963	1	No	0	-1.76069499825251	4.99757941703981	-0.352309558553331	0.72460612043863	1	No	0
F8A3	ENSG00000277150.2	0.371039869239497	2.45827740891077	4.88484453410874	0.503245782285535	0.614791480177433	1	No	0	0	4.9975798104491	0	1	1	No	0
F9	ENSG00000101981.12	1.11311960771849	4.048296199608	4.12079493114613	0.982406615046489	0.325899568712999	1	No	0	0	4.32909319065421	0	1	1	No	0
FA2H	ENSG00000103089.9	55.1507321618286	-0.02780512803606	0.457053474737153	-0.0608356124019196	0.951490128238811	1	No	0	-0.10513399122847	0.454972422491302	-0.231077722585439	0.817254421598746	1	No	0
FAAH	ENSG00000117480.16	295.946630817704	-0.319375534372563	0.208830305868331	-1.52935433889529	0.126176625520498	0.508786840718229	No	0.293464129823017	-0.262693448812303	0.207125852378252	-1.26827938567791	0.204698196011548	0.523128922223954	No	0.281391268473735
FAAH2	ENSG00000165591.7	11.9772366817621	-0.389450269749842	1.00356792019241	-0.388065682365749	0.697967427243066	1	No	0	0.294271168535644	0.976030110916754	0.301498043189718	0.763034741937231	1	No	0
FAAHP1	ENSG00000232022.7	100.404158895051	-0.217498665028251	0.351685826064223	-0.618445922209366	0.536281434568454	1	No	0	0.0523483964870217	0.346687048641397	0.150996112177151	0.879978782768933	1	No	0
FAAP100	ENSG00000185504.17	2539.30903795016	-0.257770521373567	0.092100604138627	-2.79879294804167	0.00512940170659161	0.10711446269095	No	0.970151886378076	-0.441003445379292	0.0920284346963913	-4.79203462314876	1.65098402110556e-06	0.00022775525910666	Yes	3.64253158592628
FAAP20	ENSG00000162585.17	787.076704116806	-0.253163232981908	0.125293583971616	-2.02056023107504	0.0433253092325331	0.325328668284591	No	0.487677664571779	-0.311340679617771	0.124660237205535	-2.49751393545358	0.012506754931052	0.115043343655757	No	0.939138504306968
FAAP24	ENSG00000131944.10	536.965001210944	0.0751367310303773	0.153669881286488	0.488948975566002	0.624877821135008	0.894947568178222	No	0.0482024077208404	0.00830202248346678	0.15300585666288	0.0542595078681121	0.956728410042442	0.983804677167496	No	0.0070911170651549
FABP1	ENSG00000163586.10	0	NA	NA	NA	1	1	No	0	NA	NA	NA	1	1	No	0
FABP12	ENSG00000197416.4	1.75771894240533	0.525818981927391	2.58065347812774	0.203754198843028	0.838545585952237	1	No	0	1.24873948989291	2.51637903551091	0.496244592833915	0.619721852687745	1	No	0
FABP12P1	ENSG00000216265.1	0.670471723378588	-2.53495930530354	4.7154837665546	-0.537582023563137	0.590865643532711	1	No	0	-0.258500177329654	4.59945626122363	-0.0562023340691326	0.955180621785547	1	No	0
FABP2	ENSG00000145384.4	2.67738683932744	0.528599117178893	2.11719721987515	0.249669285514206	0.802843112697297	1	No	0	0.286239298931285	2.1180120306179	0.135145265840524	0.892497021476486	1	No	0
FABP3	ENSG00000121769.8	257.033884408629	0.0612474127135918	0.213797202527564	0.286474341055494	0.774514843195401	0.942355310613089	No	0.0257853176485797	-0.17776584668165	0.213868067721831	-0.83119396259222	0.405864064917909	1	No	0
FABP3P2	ENSG00000233259.4	0.521963727788845	-1.12604448732725	4.88615943432454	-0.230455944482071	0.817737493375374	1	No	0	-2.76066152780662	4.89236102302004	-0.564280010166231	0.572563583484629	1	No	0
FABP4	ENSG00000170323.9	1.63584782793754	0.9108165834579	2.5879251378375	0.35194858233766	0.724876823707744	1	No	0	0.682985040717252	2.58794060583882	0.26391063194276	0.791848782903661	1	No	0
FABP5	ENSG00000164687.11	748.187936076787	0.0809880387909077	0.132248632047828	0.612392260977176	0.54027826086739	0.858611692498549	No	0.0662032016322342	0.23526338184835	0.130960295990317	1.79644815300161	0.0724232714422577	0.312572318410843	No	0.505049485989709
FABP5P1	ENSG00000236972.2	0.838051045483229	0	4.80538252062114	0	1	1	No	0	3.64629009958418	4.62323326683333	0.788688324628208	0.430294193465023	1	No	0
FABP5P10	ENSG00000213201.3	0	NA	NA	NA	1	1	No	0	NA	NA	NA	1	1	No	0
FABP5P11	ENSG00000240122.1	0	NA	NA	NA	1	1	No	0	NA	NA	NA	1	1	No	0
FABP5P12	ENSG00000249367.1	0	NA	NA	NA	1	1	No	0	NA	NA	NA	1	1	No	0
FABP5P13	ENSG00000234958.6_PAR_Y	0	NA	NA	NA	1	1	No	0	NA	NA	NA	1	1	No	0
FABP5P13	ENSG00000234958.6	0	NA	NA	NA	1	1	No	0	NA	NA	NA	1	1	No	0
FABP5P14	ENSG00000234588.1	0.679470380587276	-0.198034337923123	4.57385506281454	-0.0432970295742737	0.965464759060087	1	No	0	-2.76071248750839	4.6775715958543	-0.590202080488772	0.555055177489616	1	No	0
FABP5P15	ENSG00000237106.2	0.306000939002264	0	4.99745499513702	0	1	1	No	0	2.18460944413992	4.88811578481548	0.446922605828246	0.654930941368592	1	No	0
FABP5P2	ENSG00000236044.1	10.6646160364936	0.12309413964842	1.13027016868806	0.108906828702115	0.913276390343765	1	No	0	0.646285165556406	1.10993745781781	0.582271695584574	0.560383687520806	1	No	0
FABP5P3	ENSG00000241735.2	13.0120118190432	-0.108065644857351	0.955940661058388	-0.113046394258095	0.909993773632507	1	No	0	0.717326104150098	0.926953623530689	0.773853282344226	0.439017559219106	1	No	0
FABP5P4	ENSG00000229287.1	0.27935034849441	0	4.99745499514106	0	1	1	No	0	2.06510853834858	4.89693225541524	0.421714745198874	0.673233240453574	1	No	0
FABP5P5	ENSG00000213716.3	0.157492943412521	1.31657412367986	4.99150531138006	0.263762941547557	0.791962591934974	1	No	0	0	4.9975798104491	0	1	1	No	0
FABP5P6	ENSG00000249919.1	1.27894599713463	-2.61711140071935	3.26828520566522	-0.800759797885101	0.423270716913271	1	No	0	-4.3456509382888	3.28715125363983	-1.32201125015982	0.186164404718373	1	No	0
FABP5P7	ENSG00000234964.4	7.12474840192867	0.933448818382498	1.32242803429663	0.705859823123742	0.480275314854264	1	No	0	0.513063166334492	1.32855384660431	0.386181687438447	0.699362115099708	1	No	0
FABP5P8	ENSG00000259308.3	2.68986166220735	0.212819961804446	2.34721568625999	0.0906691119398359	0.92775551461028	1	No	0	0.623223430245844	2.31486323295433	0.26922689054526	0.787755088305945	1	No	0
FABP5P9	ENSG00000259630.2	8.56582318040364	-0.129037907264446	1.13116887034828	-0.114074839439947	0.909178467222688	1	No	0	-1.18421319343925	1.16720033698328	-1.01457578096656	0.31030808898705	1	No	0
FABP6	ENSG00000170231.16	10.5555253128616	0.418173206190312	1.05449680897835	0.396561850761275	0.691690589298136	1	No	0	-0.175825128260868	1.06557726369617	-0.165004579443618	0.868940377591401	1	No	0
FABP6-AS1	ENSG00000247699.2	0.735524363001731	0.0139303318430703	4.42638038999532	0.00314711584086994	0.997488969004529	1	No	0	-2.76071372581536	4.55034130059262	-0.606704759806876	0.544046862817244	1	No	0
FABP7	ENSG00000164434.12	3.05255251169869	4.78098877468892	2.60586874037625	1.83470053599039	0.0665500728399691	1	No	0	4.15506259506786	2.61763399033066	1.58733520821335	0.112436745130561	1	No	0
FABP7P1	ENSG00000226766.1	5.40097589813321	0.325806739378988	1.43919329642662	0.226381501489714	0.820904714173737	1	No	0	0.0614276230593216	1.44074168225364	0.0426361115361328	0.965991608809018	1	No	0
FABP7P2	ENSG00000235129.1	0.371039869239497	2.45827740891077	4.88484453410874	0.503245782285535	0.614791480177433	1	No	0	0	4.9975798104491	0	1	1	No	0
FABP9	ENSG00000205186.4	0.27935034849441	0	4.99745499514106	0	1	1	No	0	2.06510853834858	4.89693225541524	0.421714745198874	0.673233240453574	1	No	0
FADD	ENSG00000168040.5	193.290604406803	0.254967672559505	0.266547841503452	0.956555007616535	0.338791907383557	0.744393276415725	No	0.12819755820212	0.0669964048798657	0.266290357938986	0.251591553664952	0.801356787866051	1	No	0
FADS1	ENSG00000149485.19	5745.88651810209	0.174629730679761	0.0621901619111966	2.80799607708243	0.0049850834068794	0.105721407626201	No	0.975837063094038	0.194968914242552	0.061960581390571	3.14666050361209	0.00165146592858961	0.0319713194286144	Yes	1.495239440402
FADS2	ENSG00000134824.14	3593.40148056221	0.0271903306579229	0.0749126460556149	0.362960489177446	0.71663439954502	0.92475908467669	No	0.0339713935561459	0.0586929703122831	0.0745841155570459	0.786936600024326	0.431318980839512	0.729418494731135	No	0.137023229152419
FADS2B	ENSG00000274150.1	0	NA	NA	NA	1	1	No	0	NA	NA	NA	1	1	No	0
FADS3	ENSG00000221968.9	802.376841134806	0.32207458580426	0.163426607134672	1.97075978906453	0.0487513581201449	0.343591093533717	No	0.463958102347467	0.233488091306943	0.16308207733424	1.43172134622988	0.152223584832754	0.453737750488083	No	0.343195086401542
FADS6	ENSG00000172782.13	0.364470784376324	-2.53498207194636	4.89224002455696	-0.518163879781415	0.604343933806878	1	No	0	-2.76066299422864	4.89236221203824	-0.564280172763109	0.572563472845188	1	No	0
FAF1	ENSG00000185104.20	8739.02476762053	0.123224983139376	0.0574321448718725	2.14557515506836	0.0319068894006904	0.281475198468132	No	0.550559865974118	0.102402381201919	0.057293627389136	1.7873258487616	0.073884838564159	0.315605969501874	No	0.500854790959432
FAF1-AS1	ENSG00000225767.1	10.9728826873223	-1.94557900160201	1.04768582470387	-1.85702522237707	0.0633075657334203	1	No	0	-2.0387961905221	1.03970805188473	-1.96093142380333	0.0498870230513341	1	No	0
FAF2	ENSG00000113194.13	11091.2228088433	0.0671689072419805	0.0544261883125944	1.2341284466992	0.217155044944783	0.63383522833419	No	0.198023626543686	0.0713274453979518	0.0542958536412485	1.31368125951637	0.188953490135437	0.504999891419073	No	0.29670871525976
FAF2P1	ENSG00000228759.1	0.364470784376324	-2.53498207194636	4.89224002455696	-0.518163879781415	0.604343933806878	1	No	0	-2.76066299422864	4.89236221203824	-0.564280172763109	0.572563472845188	1	No	0
FAH	ENSG00000103876.14	1994.57352218249	-0.00212932574252271	0.0872624744083066	-0.024401390826479	0.980532438938021	0.995996880884106	No	0.00174202163347204	-0.0313574405682424	0.0868685522489519	-0.360975747338079	0.718117577266822	0.88915593699262	No	0.0510220673350725
FAHD1	ENSG00000180185.11	2067.33479781628	-0.0734445900070797	0.0864976083542458	-0.849093881374058	0.395829054796127	0.783335365458129	No	0.106052265801832	-0.0785896969854491	0.0860613903379286	-0.913181819127704	0.361146924262821	0.676485180867864	No	0.16974171264774
FAHD2A	ENSG00000115042.10	2022.55032284227	0.0452662793717372	0.0846968465249931	0.534450587347188	0.593029827501243	0.88224029479821	No	0.0544131104559689	0.0898450183130412	0.0841576750018388	1.06757961541925	0.285710182811108	0.608310481452899	No	0.215874700390703
FAHD2B	ENSG00000144199.12	978.75019223559	0.105234245400726	0.122626302130101	0.85817025852314	0.390798456204928	0.7804354616809	No	0.107663005214943	0.176508832441503	0.121794054500394	1.44924013873708	0.147270531747647	0.446748258280875	No	0.349937131985115
FAHD2CP	ENSG00000231584.8	289.465651369243	0.0988085428869469	0.213840216376221	0.462067166604	0.644033154741803	0.902802070121252	No	0.0444074537577605	0.261397615215622	0.211746224824365	1.23448536299734	0.217022097595774	0.538013142231733	No	0.269207115543629
FAHD2P1	ENSG00000257302.1	0.445676113249469	0	4.99745499512227	0	1	1	No	0	2.7313173684456	4.85577626117656	0.562488307025869	0.573783368155063	1	No	0
FAIM	ENSG00000158234.12	1448.81983688769	-0.00347944697212403	0.107227808261683	-0.0324491102497651	0.974113898772045	0.994356819842245	No	0.00245774328778043	0.0364014047661491	0.106636451162601	0.341359866811806	0.732832684171692	0.895578265811643	No	0.0478964545666629
FAIM2	ENSG00000135472.9	4.44469923885836	2.96508949186975	2.04374554895061	1.45081147376307	0.146832363828731	1	No	0	1.73828447289666	2.07411651014808	0.838084294875293	0.40198336270359	1	No	0
FALEC	ENSG00000228126.1	38.7117011626157	0.0952511016025242	0.545427530962527	0.174635668710072	0.861365919665991	1	No	0	0.264569990259987	0.539180392477635	0.490689190391807	0.623646293038562	1	No	0
FAM102A	ENSG00000167106.12	455.011742327933	-0.0194302936801292	0.17705696242111	-0.10974035369429	0.912615296051035	0.978334125950004	No	0.00951279728365393	-0.315074002257503	0.177356984256063	-1.7764961643834	0.0756511735609214	0.319554173010135	No	0.495455506691732
FAM102B	ENSG00000162636.16	2683.85788580372	0.165068185175105	0.0880826729535816	1.87401426001336	0.0609284596731482	0.383926270671227	No	0.415752169682033	0.177749734495727	0.0877454818092608	2.0257423041122	0.0427911991109269	0.234181927596906	No	0.630446623558208
FAM104A	ENSG00000133193.12	1306.49629332704	-0.0832937261741198	0.109191564361825	-0.762821987769235	0.44556956615029	0.813201763806269	No	0.08980168806339	-0.0163604471150935	0.108471117114152	-0.15082768160188	0.880111649299473	0.955544963708191	No	0.0197488721558992
FAM104B	ENSG00000182518.13	737.301218849934	0.133275614102612	0.129860029496396	1.02630204705375	0.304749232687006	0.717109753189236	No	0.144414370752415	0.0719129138264397	0.129276283753921	0.556273059050232	0.578024201488638	0.816713685640703	No	0.0879301668941228
FAM106A	ENSG00000273018.7	2.7382588382752	-0.537121005313605	1.99328541510189	-0.269465176057664	0.787571736895161	1	No	0	-2.358375893926	2.16536078207378	-1.08913762244616	0.276093201249064	1	No	0
FAM106C	ENSG00000288235.1	0	NA	NA	NA	1	1	No	0	NA	NA	NA	1	1	No	0
FAM107A	ENSG00000168309.18	2.50954812113731	1.46252370191711	2.23971989734099	0.652994021106583	0.513760133018201	1	No	0	1.65413039902844	2.21964967377734	0.745221382711935	0.456137898412764	1	No	0
FAM107B	ENSG00000065809.14	2145.07258935335	0.0193828063236684	0.0882911554695537	0.21953281980042	0.826235016840363	0.95752108176299	No	0.0188516553827922	0.0393407771392865	0.0878438457600592	0.447848984739849	0.654262188266668	0.858689884135321	No	0.0661636533119313
FAM110A	ENSG00000125898.13	130.175354050934	0.00851046182013012	0.31509312253394	0.0270093544146252	0.978452273010406	0.995937112015102	No	0.00176808403322859	-0.154593274045604	0.314541784858407	-0.49148724108371	0.62308187401314	1	No	0
FAM110B	ENSG00000169122.11	305.413774282916	-0.371939710169577	0.210072464345774	-1.77053052301692	0.0766388043067536	0.414969525782873	No	0.381983795505473	-0.0278144953847341	0.206809879185335	-0.134493069162367	0.893012691306334	0.961926163382357	No	0.0168582627504245
FAM110C	ENSG00000184731.6	38.7395752983783	0.279118728934738	0.602522409749263	0.463250369477364	0.643184915794526	1	No	0	0.0872360753747077	0.60201303577008	0.144907286373155	0.884784073467028	1	No	0
FAM110D	ENSG00000197245.6	24.2622001326345	0.30425473491636	0.688893765017632	0.441656972913048	0.658737449857308	1	No	0	0.122002821660149	0.68799984156323	0.177329723482118	0.859249404792085	1	No	0
FAM111A	ENSG00000166801.17	2.36805574049455	0	3.06800495014282	0	1	1	No	0	5.14158503338967	2.73133338856861	1.88244505592347	0.0597756133004826	1	No	0
FAM111A-DT	ENSG00000245571.7	0.364484493762234	-2.53503140279492	4.89223638793533	-0.518174348452688	0.604336630361979	1	No	0	-2.76071232569324	4.89235857532578	-0.564290675588799	0.572556326193428	1	No	0
FAM111B	ENSG00000189057.11	6.42305071675049	-1.39684950985135	1.46873106562973	-0.951058735352915	0.341574560558101	1	No	0	0.197711964316727	1.37607508654747	0.143678180245803	0.88575460204393	1	No	0
FAM114A1	ENSG00000197712.12	258.116288156054	0.196935197513467	0.223704537805509	0.880336176661219	0.378677220201059	0.769873823681755	No	0.113580446475533	0.275992309908248	0.221965655695041	1.24340096238778	0.213720115834374	1	No	0
FAM114A2	ENSG00000055147.19	2013.33586822358	0.088693792813419	0.0851169568217338	1.04202260190266	0.297401200201914	0.71117794432035	No	0.148021720553726	0.182358412225757	0.0844893637940336	2.15835939622301	0.0308999000400399	0.197199910322101	No	0.70509328689291
FAM117A	ENSG00000121104.8	804.550736040154	0.14797590278976	0.146098458446168	1.01285054177546	0.3111315551384	0.720620469197138	No	0.142293405919932	0.0998855925101247	0.145586607224595	0.686090529989699	0.492656022297912	0.768642943728027	No	0.114275355360722
FAM117B	ENSG00000138439.12	1689.40131589743	0.0391611010073834	0.0962602384163345	0.406825306602795	0.684136298567093	0.916421807645704	No	0.0379045846643248	0.0154720853470079	0.0958310918130473	0.161451623416665	0.87173771032908	0.952334704525783	No	0.0212103890297238
FAM118A	ENSG00000100376.12	1947.51217579478	0.0186315501322126	0.0872023098657675	0.213658906064445	0.830813059501394	0.958624766937813	No	0.0183513548085776	-0.00449685403563035	0.0867884742489441	-0.0518139542669177	0.958676936590341	0.984536285951652	No	0.00676827292538809
FAM118B	ENSG00000197798.9	1835.95283952188	-0.0629811756232952	0.0977436980139049	-0.64435024357617	0.5193483416588	0.849080849045803	No	0.0710509544878269	0.0235166459917826	0.0971371027703962	0.242097461434166	0.808704645186761	0.928356899238658	No	0.0322850307078576
FAM120A	ENSG00000048828.17	9783.05546196574	0.0126287137557649	0.0507064381823667	0.249055429812393	0.803317905131125	0.951572153334358	No	0.0215582755777932	-0.0568023394998304	0.050595866089214	-1.12266759896298	0.261578693834908	0.586982381404578	No	0.23137493414183
FAM120AOS	ENSG00000188938.17	3567.00055369985	0.0571566110059417	0.076022739410853	0.75183571979757	0.452149858227754	0.815051342993816	No	0.0888150326384658	0.0505492575623426	0.0757453042185905	0.667358301399971	0.504543294315001	0.77757118885701	No	0.109259839584131
FAM120B	ENSG00000112584.14	3610.98777063522	-0.0319935522549921	0.0667651454357234	-0.479195425190725	0.631799608489864	0.897248592722587	No	0.0470872141574913	-0.112075413956712	0.0665507769035505	-1.68405868678496	0.0921703274955677	0.351764758647052	No	0.453747672245704
FAM120C	ENSG00000184083.12	885.429596904499	0.177822145841595	0.145017685390507	1.22621006784622	0.220119633578912	0.638058423125933	No	0.195139553756025	0.00331640202746023	0.144876903663115	0.0228911713572505	0.981737082788151	0.991997439757103	No	0.00348944871356042
FAM124A	ENSG00000150510.17	232.634193594155	-0.0851240975507254	0.222816261412165	-0.382037186205468	0.702433782247435	0.921678135185956	No	0.0354207150822128	-0.379806126408993	0.223284967972162	-1.70099281585469	0.0889443362232555	1	No	0
FAM124B	ENSG00000124019.10	3.28966555152063	1.46029139272891	2.07741899807352	0.702935418460649	0.482095997279476	1	No	0	-0.368719944341578	2.16266040727437	-0.170493685971845	0.864621899534864	1	No	0
FAM126A	ENSG00000122591.13	4549.36115655192	0.114809991564124	0.0618414025695035	1.8565230863755	0.0633790355021525	0.389193223930684	No	0.409834729645029	0.135578502741205	0.0615456175781654	2.20289450453584	0.0276021850525976	0.183776290356082	No	0.735710519237815
FAM126B	ENSG00000155744.10	3269.2880859668	-0.221457573995734	0.0734894692342629	-3.0134599732894	0.00258287110414449	0.0702194391583768	No	1.15354264356043	-0.130122467877692	0.0730117304221238	-1.78221317486077	0.0747144751338258	0.317309612075787	No	0.498516771869818
FAM131A	ENSG00000175182.15	487.662992086284	0.0245171143265501	0.165606931061585	0.148044011016863	0.882308035133438	0.972125008237595	No	0.0122778843566936	0.0180841647215911	0.164668466940397	0.109821662019461	0.912550811148693	0.969725084212759	No	0.0133513701995973
FAM131B	ENSG00000159784.18	125.468909140861	0.180346078744337	0.304791453064899	0.59170320207744	0.554049351958208	1	No	0	0.501974948460606	0.3001346135742	1.67249935781401	0.0944258943924118	1	No	0
FAM131B-AS1	ENSG00000272619.1	2.57900153372223	5.09666365689801	2.5836213686124	1.97268211155697	0.0485317912783658	1	No	0	2.08019763969928	2.75558519083184	0.754902314985704	0.450307596665824	1	No	0
FAM131C	ENSG00000185519.9	100.162993257525	0.435961018667093	0.428155698669066	1.01823009718729	0.308568619466208	1	No	0	0.0287359642479805	0.429522117573023	0.0669021758654724	0.946659580831478	1	No	0
FAM133A	ENSG00000179083.7	22.3760821190559	0.181917814314522	0.713604083394384	0.254928213764134	0.798778544592599	1	No	0	-0.103735402397772	0.714838849383859	-0.145117186184249	0.884618349310577	1	No	0
FAM133B	ENSG00000234545.8	2549.92614664957	0.114164634170642	0.0838749266163891	1.36112946712653	0.173472778942476	0.580222766666506	No	0.236405234437782	0.0632598483871454	0.0835958959596132	0.756733900163083	0.449209300662755	0.740521073899313	No	0.130462577726224
FAM133CP	ENSG00000183055.5	2.70376009455362	0.155365956427503	2.11731224503762	0.0733788588771622	0.941504640407548	1	No	0	-4.56803881210342	2.51263319502227	-1.81802852129514	0.0690597736525353	1	No	0
FAM133DP	ENSG00000230562.3	36.602186876091	0.915427214630326	0.605220339697342	1.51255196593048	0.13039350322682	1	No	0	0.173125143263089	0.612515265305548	0.282646250745648	0.77744802234978	1	No	0
FAM133EP	ENSG00000270528.1	5.82265802361191	0.639332031532979	1.39396661515575	0.458642283525236	0.646491067111108	1	No	0	-0.664136717828709	1.44298785707952	-0.460251078739404	0.645336011465806	1	No	0
FAM133FP	ENSG00000225934.2	6.20421182553458	0.382214849977178	1.31929558273285	0.289711308807265	0.772037104019852	1	No	0	0.145063359351697	1.31966868230215	0.109924075108485	0.912469589067162	1	No	0
FAM133GP	ENSG00000256079.1	0	NA	NA	NA	1	1	No	0	NA	NA	NA	1	1	No	0
FAM135A	ENSG00000082269.17	3480.29635834012	0.00838482312011823	0.0719050866814903	0.116609596164726	0.907169432969641	0.977735298562749	No	0.00977870547153625	0.0156988175873754	0.0715825590286308	0.219310650532853	0.826408065920475	0.935249056143282	No	0.0290727214210927
FAM135A-AS1	ENSG00000224349.2	4.92445194644123	-0.715652057918405	1.73948739525963	-0.411415489338219	0.680767898071536	1	No	0	1.53302224263592	1.60845786632255	0.95310065295083	0.340539075342291	1	No	0
FAM135B	ENSG00000147724.12	1.70545535929123	-4.1199996142015	3.34556214873034	-1.23148201439482	0.218142639399437	1	No	0	-0.84402109258632	3.10026713440064	-0.272241408884106	0.785436404107289	1	No	0
FAM136A	ENSG00000035141.8	5905.2890666848	0.0784577632186706	0.0604325299558438	1.29827037319135	0.194194443265029	0.609171151490299	No	0.215260671726723	0.0867803293466934	0.0602088932300289	1.44132078653477	0.149494077471487	0.449754522435495	No	0.347024460980954
FAM136BP	ENSG00000232654.1	2.14718894676011	-2.53505874282149	2.8961708225055	-0.875313957009066	0.38140310202266	1	No	0	2.28864568399942	2.54511984858113	0.899229042308284	0.368530673965065	1	No	0
FAM138A	ENSG00000237613.2	0	NA	NA	NA	1	1	No	0	NA	NA	NA	1	1	No	0
FAM138B	ENSG00000226516.7	3.56041396571123	-0.342724011122645	1.72967217789798	-0.198143911604769	0.842932469367505	1	No	0	0.0148421124605509	1.69520206311071	0.00875536479310051	0.993014318857045	1	No	0
FAM138C	ENSG00000218839.5	3.17722744956716	-3.43460259922696	2.25237600684569	-1.52487976642803	0.127289089460989	1	No	0	-0.611303991423389	1.82119782170704	-0.33566040115862	0.737126970245288	1	No	0
FAM138D	ENSG00000249054.2	0	NA	NA	NA	1	1	No	0	NA	NA	NA	1	1	No	0
FAM138E	ENSG00000248893.3	0.27935034849441	0	4.99745499514106	0	1	1	No	0	2.06510853834858	4.89693225541524	0.421714745198874	0.673233240453574	1	No	0
FAM138F	ENSG00000282591.1	0	NA	NA	NA	1	1	No	0	NA	NA	NA	1	1	No	0
FAM13A	ENSG00000138640.15	2782.16149088919	0.0886359060901735	0.0754128284498981	1.17534254996231	0.239857697783664	0.657212083224196	No	0.182294460408383	0.116277123361327	0.0750032407878051	1.55029465580417	0.121070809455579	0.403878795801093	No	0.39374894729625
FAM13A-AS1	ENSG00000248019.3	112.133289774011	-0.576757615344416	0.32439050508858	-1.77797317213993	0.0754082611706207	1	No	0	-0.16173007553266	0.317587623711693	-0.509245522991409	0.610580137788588	1	No	0
FAM13B	ENSG00000031003.10	3069.20618836128	-0.0687521730413817	0.0893439480204844	-0.769522441806786	0.441583227275832	0.810594872320755	No	0.091196147855422	-0.050040276350632	0.0890299449557808	-0.562061184868596	0.574074332941812	0.815410453821921	No	0.0886237250544867
FAM13C	ENSG00000148541.13	179.978537573806	0.0360253396146616	0.258577189154383	0.139321413974969	0.889196168996656	0.972312877834408	No	0.012193962180468	0.0875510167458019	0.256540296416553	0.341275885187419	0.732895900189696	1	No	0
FAM149A	ENSG00000109794.13	199.716872784164	-0.0492102165595859	0.259586448227953	-0.189571593184142	0.849644848880334	0.963887183997915	No	0.0159737941410904	-0.0553741918322159	0.258097152475912	-0.214547860373562	0.830119848571542	1	No	0
FAM149B1	ENSG00000138286.15	1412.54206664178	-0.0222010462003629	0.104783560440724	-0.211875279929259	0.832204336528051	0.959355277171461	No	0.0180205311592256	0.0375786986765293	0.10411530135931	0.360933486105392	0.718149170239444	0.88915593699262	No	0.0510220673350725
FAM149B1P1	ENSG00000214424.5	1.11311960771849	4.048296199608	4.12079493114613	0.982406615046489	0.325899568712999	1	No	0	0	4.32909319065421	0	1	1	No	0
FAM151A	ENSG00000162391.12	4.57511757463438	-0.197228738275388	1.89149168192199	-0.104271533499412	0.916953867723216	1	No	0	-1.2461595089149	1.93236592630502	-0.644887954165985	0.51899979844314	1	No	0
FAM151B	ENSG00000152380.10	241.37487262534	0.0308240198708988	0.224411787621202	0.137354727207683	0.890750414251645	0.972430258159436	No	0.0121415361026362	0.091832115496368	0.222600653794103	0.412541984630959	0.679942214227542	1	No	0
FAM153A	ENSG00000170074.19	17.8975926926168	-0.706991363424976	0.778588117454251	-0.90804283751032	0.363855589508004	1	No	0	-0.689094865152823	0.771269971263308	-0.893454809376429	0.371613662321483	1	No	0
FAM153B	ENSG00000182230.12	0	NA	NA	NA	1	1	No	0	NA	NA	NA	1	1	No	0
FAM153B	ENSG00000251623.2	1.29422505999055	0.00523821994876146	3.37243163885853	0.00155324718473299	0.998760688550513	1	No	0	0.623026991262474	3.30776891489235	0.18835263505182	0.850600226838921	1	No	0
FAM153CP	ENSG00000204677.13	22.6472230881902	0.0640540681571293	0.70609447720908	0.0907160022130613	0.927718255132954	1	No	0	-0.0220452037845692	0.703066978978618	-0.0313557661555879	0.974985817283794	1	No	0
FAM153DP	ENSG00000259966.6	0	NA	NA	NA	1	1	No	0	NA	NA	NA	1	1	No	0
FAM155A	ENSG00000204442.4	3.13836516098215	-0.462443746436573	1.94127806253127	-0.238216129550027	0.811713467597338	1	No	0	-5.08261509550846	2.36226416546191	-2.15158624925194	0.0314299561017417	1	No	0
FAM155A-IT1	ENSG00000227248.1	0.650390217733907	2.45775400269246	4.76429761715719	0.515869116539151	0.605945825329582	1	No	0	2.06543518979206	4.77661631530509	0.43240550495422	0.665446717813158	1	No	0
FAM155B	ENSG00000130054.5	1132.89179843651	0.230556282926466	0.109858554127642	2.09866482184526	0.0358464577778398	0.299135691417649	No	0.524131765969109	-0.00437209779275	0.1098771685399	-0.0397907759259591	0.968259930153612	0.987097301440758	No	0.00564003537899114
FAM156A	ENSG00000268350.8	48.9674328091608	-0.0713062464040441	0.487640838772623	-0.146226978412062	0.883742208768717	1	No	0	0.450913458769902	0.476983220301908	0.945344489234851	0.344483032207948	1	No	0
FAM156B	ENSG00000179304.17	2.6441534545705	-0.675032398981267	1.95633957335897	-0.345048685910013	0.730057769663806	1	No	0	-0.334904518777144	1.91263126370377	-0.175101455849158	0.860999914342539	1	No	0
FAM157A	ENSG00000236438.7	39.6288040647619	0.407328011445671	0.536515894680915	0.759209588166858	0.447727191334454	1	No	0	0.0310443323608581	0.538802295663732	0.0576172978673293	0.954053470856591	1	No	0
FAM157B	ENSG00000233013.10	18.3004526909787	-0.0777049973691047	0.807502863066427	-0.0962287577210887	0.923338891434092	1	No	0	0.245972742029391	0.794718055158117	0.309509442289507	0.756934030647635	1	No	0
FAM157C	ENSG00000260528.5	21.5797426834982	0.26140010822535	0.738223749738293	0.354093333244858	0.723268938146711	1	No	0	-0.254093540767309	0.744449713600554	-0.341317265794056	0.732864751278114	1	No	0
FAM160A1	ENSG00000164142.16	1697.49154504987	0.00230093174947717	0.101466686841076	0.0226767210117055	0.98190814500193	0.996274534417106	No	0.00162097045829863	-0.00641995761708413	0.101028702813242	-0.0635458779368061	0.949331827727845	0.981027470313941	No	0.00831883152043177
FAM160A1-DT	ENSG00000251611.1	23.1334504012531	-1.27570814515737	0.752218871639854	-1.69592680169841	0.0898997432223416	1	No	0	0.241489007174684	0.70575683002266	0.342170272963466	0.732222755215279	1	No	0
FAM160A2	ENSG00000051009.11	1683.75832888615	-0.0776221655381884	0.0997998767389049	-0.777778170420615	0.436699799208896	0.806873039282862	No	0.0931947957322379	-0.0776273149914837	0.099324661896241	-0.781551263396967	0.43447833848645	0.731987784214644	No	0.135496166608877
FAM160B1	ENSG00000151553.15	1684.68682646448	-0.0304599094800172	0.0903532218456078	-0.337120346766006	0.736026179801994	0.9303975622042	No	0.031331436201632	-0.00238354208160154	0.0897724094516824	-0.0265509425018209	0.978817901661299	0.991438762857505	No	0.00373410523516574
FAM160B2	ENSG00000158863.22	1011.61057474266	-0.0977856084918449	0.116474414040353	-0.839545828991819	0.401163083155315	0.786049595553365	No	0.104550051421612	-0.0225601738857339	0.115575629595178	-0.195198364609862	0.845237659288345	0.943024795529122	No	0.0254768879414628
FAM161A	ENSG00000170264.13	1330.72037900997	-0.0407576254149141	0.117936953231328	-0.345588251164754	0.729652176764369	0.929334209801384	No	0.0318280757043166	0.0804124361587391	0.117172969791158	0.686271213421158	0.49254209812755	0.768642943728027	No	0.114275355360722
FAM161B	ENSG00000156050.10	253.949317241346	-0.180756818898292	0.240307391738956	-0.752190007932199	0.451936801705528	0.815051342993816	No	0.0888150326384658	-0.00791663143419404	0.237984207646922	-0.0332653645906593	0.973462973517488	1	No	0
FAM162A	ENSG00000114023.15	3495.39685961753	0.223682761034991	0.0770829517316682	2.90184477903296	0.003709723041926	0.0876278477371519	No	1.05735785505741	0.357366411221347	0.0766479999276122	4.66243622219563	3.1248794391576e-06	0.000353486362157508	Yes	3.45162733704103
FAM162B	ENSG00000183807.8	0	NA	NA	NA	1	1	No	0	NA	NA	NA	1	1	No	0
FAM163A	ENSG00000143340.6	51.1947819415585	0.253638712384987	0.484898919907531	0.523075432779589	0.600921760955122	1	No	0	0.493615028419362	0.478856105462235	1.03082120659792	0.302624671625884	1	No	0
FAM163B	ENSG00000196990.9	3.21565538284653	0.861351073828007	1.81259691897601	0.475202768365406	0.634642454099408	1	No	0	0.682954981846055	1.81010236926734	0.377301855100323	0.705949293721964	1	No	0
FAM166A	ENSG00000188163.8	119.84174282802	-0.532238575414691	0.320782604358576	-1.65918777447092	0.0970779603516682	1	No	0	-0.537048346022615	0.318488237083711	-1.68624232700141	0.0917491343592144	1	No	0
FAM166AP1	ENSG00000277099.1	0.917746045803983	-0.573184334570587	4.02342198532164	-0.142461898518648	0.886715172937106	1	No	0	-3.3456268556137	4.15921863033728	-0.804388312557256	0.421172748868903	1	No	0
FAM166AP10	ENSG00000236246.2	0	NA	NA	NA	1	1	No	0	NA	NA	NA	1	1	No	0
FAM166AP2	ENSG00000256986.2	0.314985886825042	2.24351794338217	4.90071518486077	0.457793986949662	0.647100456225725	1	No	0	0	4.9975798104491	0	1	1	No	0
FAM166AP3	ENSG00000283040.1	0	NA	NA	NA	1	1	No	0	NA	NA	NA	1	1	No	0
FAM166AP4	ENSG00000227711.3	0	NA	NA	NA	1	1	No	0	NA	NA	NA	1	1	No	0
FAM166AP5	ENSG00000278180.1	0.98547131958954	-0.191484904468732	3.69456109938274	-0.0518288639212718	0.958665056369959	1	No	0	-0.262102747462303	3.67896930557967	-0.0712435265672884	0.94320394021337	1	No	0
FAM166AP6	ENSG00000262181.2	0.364470784376324	-2.53498207194636	4.89224002455696	-0.518163879781415	0.604343933806878	1	No	0	-2.76066299422864	4.89236221203824	-0.564280172763109	0.572563472845188	1	No	0
FAM166AP7	ENSG00000237297.1	0.314985886825042	2.24351794338217	4.90071518486077	0.457793986949662	0.647100456225725	1	No	0	0	4.9975798104491	0	1	1	No	0
FAM166AP9	ENSG00000257292.2	0	NA	NA	NA	1	1	No	0	NA	NA	NA	1	1	No	0
FAM166B	ENSG00000215187.12	12.7353115832853	1.00575009569437	1.00613671683355	0.999615736974201	0.317496504397361	1	No	0	-0.209120540579456	1.03220653408507	-0.202595637281852	0.839451100235617	1	No	0
FAM166C	ENSG00000173557.15	0.677040808241761	2.45743593350092	4.698093502828	0.523070886524857	0.600924924552024	1	No	0	2.18411462980653	4.7014550666561	0.46456141744219	0.642245567508857	1	No	0
FAM167A	ENSG00000154319.16	214.987693585072	0.352409115978626	0.248831194849806	1.41625778147044	0.156700043886593	0.558112103576308	No	0.253278558993099	0.15555340503903	0.248642241434126	0.625611336761704	0.531569901037752	1	No	0
FAM167A-AS1	ENSG00000184608.9	5.98959801867556	0.618709066576517	1.39623685673822	0.44312615269439	0.657674489611244	1	No	0	0.654768263593193	1.38667526355974	0.472185724228134	0.636794228540725	1	No	0
FAM167B	ENSG00000183615.6	22.1396103032683	-0.663939518722475	0.73908325550074	-0.898328454583437	0.369010466887553	1	No	0	-0.896584768619927	0.739213367484183	-1.21289036164394	0.225171741136708	1	No	0
FAM168A	ENSG00000054965.11	4361.41814014205	0.0356722508814169	0.0723939080258622	0.492752109316619	0.622187753166272	0.894835179230266	No	0.0482569505418155	0.0539349687229441	0.0721282426149166	0.747764908274501	0.454601972107461	0.743346855249679	No	0.128808491527679
FAM168B	ENSG00000152102.18	17413.6743107586	0.0873242673567849	0.0464198934744576	1.88118198515115	0.0599471674417169	0.380340778205366	No	0.419827109244837	-0.0226255311206058	0.0463698954157144	-0.487935780699178	0.625595329415428	0.842769366005397	No	0.0742912590352355
FAM169A	ENSG00000198780.12	2872.04701846073	0.204274939475195	0.0748403581491125	2.72947570705361	0.00634351226915535	0.122232789162565	No	0.912812278199647	0.137418695424715	0.074592323915283	1.84226322779254	0.0654366558130038	0.296562279870472	No	0.527884088256616
FAM169B	ENSG00000283597.3	8.99131932915646	1.97242421903693	1.24573777428782	1.58333821109708	0.113344398042954	1	No	0	-0.860273809448122	1.35399991113684	-0.63535736034563	0.525195370990374	1	No	0
FAM170A	ENSG00000164334.15	0.909169995664254	1.31926996614668	3.97310035458287	0.332050501725921	0.739851125407013	1	No	0	3.48426964702569	3.76458105738656	0.92553981277389	0.354685184336372	1	No	0
FAM170B	ENSG00000172538.7	0	NA	NA	NA	1	1	No	0	NA	NA	NA	1	1	No	0
FAM170B-AS1	ENSG00000234736.6	0	NA	NA	NA	1	1	No	0	NA	NA	NA	1	1	No	0
FAM171A1	ENSG00000148468.17	3134.60016763905	0.107159628799104	0.0735554632064008	1.45685478858869	0.145156468362817	0.540916402795691	No	0.266869848774895	0.00404530483506045	0.0733716616336242	0.0551344312639445	0.956031365669689	0.983684446830592	No	0.00714419524617536
FAM171A2	ENSG00000161682.15	642.35776688423	-0.00471156250452588	0.175409583357629	-0.0268603483021782	0.978571119568293	0.995937112015102	No	0.00176808403322859	-0.409407971781378	0.175976479647301	-2.32649256651758	0.0199922885690214	0.152931142311319	No	0.815504067519117
FAM171B	ENSG00000144369.13	2453.43742425341	0.285865032035788	0.0807112066918188	3.54182577305915	0.000397367842492228	0.0213820173503702	Yes	1.66995132238251	0.282607086370396	0.0803442308755083	3.5174533789276	0.000435708881526949	0.0136153007398697	Yes	1.86597276135865
FAM172A	ENSG00000113391.19	1325.53821828511	0.0924048536841594	0.112700286317819	0.819916760668865	0.412263561262732	0.792851577876015	No	0.100808105169696	-0.00601767057623402	0.112405075449464	-0.0535355770384187	0.95730518490362	0.984056688829786	No	0.0069798823239302
FAM172BP	ENSG00000175841.8	4.24165407093639	-0.535987670269188	1.79978106510484	-0.297807150359127	0.765850356851155	1	No	0	0.287310725135126	1.74810718833683	0.164355325035003	0.869451430706258	1	No	0
FAM174A	ENSG00000174132.9	379.231145043725	-0.0379933916500094	0.192684435730591	-0.197179349260629	0.843687190272845	0.962560585040319	No	0.01657192579803	0.100077365708707	0.190967072843413	0.524055609266041	0.600239862445047	0.82965705327204	No	0.081101390334967
FAM174B	ENSG00000185442.13	228.974368188729	0.241206716217133	0.228789097048824	1.05427539742271	0.291756849223633	0.707248618931632	No	0.150427891931709	0.0915987076611769	0.228295248307785	0.401229146642967	0.688251423510668	1	No	0
FAM174C	ENSG00000228300.14	1039.75794588164	-0.0962918573521028	0.156120590142433	-0.616778717427682	0.537380691602036	0.857692653377871	No	0.0666683098840089	-0.519469614853262	0.156567106405524	-3.31787197693866	0.000907060486775107	0.0218312089923405	Yes	1.66092221279461
FAM177A1	ENSG00000151327.13	1772.29175522249	0.0327935915268593	0.0969345009314082	0.338306704132767	0.735132072101758	0.930143394088162	No	0.0314500939614457	0.0355748390592397	0.0964761630382409	0.368742266886575	0.712319840953391	0.88700468635682	No	0.0520740856321622
FAM177A1P1	ENSG00000214886.4	1.04152530200399	0.00797593558594134	3.61761025422851	0.00220475259229999	0.998240863371388	1	No	0	-0.262418882225704	3.62166769827067	-0.0724580232336081	0.942237410228037	1	No	0
FAM177B	ENSG00000197520.10	10.1359458970222	0.126670796326999	1.11257006534388	0.113854219408507	0.909353357116102	1	No	0	0.228133534978844	1.10286395551385	0.206855554430148	0.836122668144968	1	No	0
FAM178B	ENSG00000168754.15	24.1516111484715	-0.145198826050637	0.903786795213221	-0.160656060499735	0.872364298429335	1	No	0	-0.336278262410316	0.90316593740505	-0.372332755790703	0.709645113366404	1	No	0
FAM180A	ENSG00000189320.9	5.35643722396246	2.23326374677237	1.50402768691869	1.48485547586405	0.137582112621626	1	No	0	0.707580384581216	1.55363154945115	0.45543641594507	0.648795301743332	1	No	0
FAM180B	ENSG00000196666.6	15.7559292439107	0.335918956486688	0.82918684475801	0.40511853101664	0.685390385688884	1	No	0	-0.69841970814862	0.852193300564154	-0.81955550188703	0.412469549595846	1	No	0
FAM181A	ENSG00000140067.6	0.924315130667157	2.01818602171711	4.10343967666251	0.491827876304638	0.622841028130565	1	No	0	-1.76069038816432	4.29379648292794	-0.410054457672783	0.681765999839124	1	No	0
FAM181A-AS1	ENSG00000258584.2	0.677040808241761	2.45743593350092	4.698093502828	0.523070886524857	0.600924924552024	1	No	0	2.18411462980653	4.7014550666561	0.46456141744219	0.642245567508857	1	No	0
FAM181B	ENSG00000182103.5	12.150385536211	1.29699934730977	1.05088118992385	1.23420169639134	0.217127755472953	1	No	0	0.369312998717821	1.06763375865773	0.345917310803413	0.72940485871503	1	No	0
FAM182A	ENSG00000125804.14	10.8400393921403	1.59889745637553	1.08238261265988	1.47720171931287	0.13962157306975	1	No	0	0.94603321290809	1.09255047682366	0.865894284041199	0.386548137971159	1	No	0
FAM182B	ENSG00000175170.16	19.6872963333047	0.343825883836042	0.757730771950627	0.453757319306078	0.650003506193525	1	No	0	0.142399721162943	0.757155066164366	0.188072070737529	0.850820154720684	1	No	0
FAM183A	ENSG00000186973.11	16.3164406450216	-0.743509357457484	0.808110648118896	-0.920058854796939	0.357542004157001	1	No	0	-1.70208482331522	0.836058762206914	-2.03584353188559	0.0417660695868449	1	No	0
FAM183BP	ENSG00000164556.7	12.5883769944187	-0.713959798244397	0.921368908733741	-0.774890265426483	0.438404504803524	1	No	0	-1.95672023178118	0.968206288095356	-2.02097451322116	0.0432824034959309	1	No	0
FAM183DP	ENSG00000205716.4	0	NA	NA	NA	1	1	No	0	NA	NA	NA	1	1	No	0
FAM184A	ENSG00000111879.20	2045.45737055661	0.0573317828625049	0.0851612198649028	0.673214673926165	0.50081072708746	0.839909298921673	No	0.0757676104912642	-0.0106838181496109	0.0848475097214565	-0.125917875311657	0.899796932846079	0.965127313588495	No	0.0154153934521316
FAM184B	ENSG00000047662.5	68.5679392301679	0.0808924218828565	0.408411516725391	0.198065966727494	0.842993451916361	1	No	0	-0.539632055716907	0.413548611683862	-1.30488179737726	0.191933100346472	1	No	0
FAM185A	ENSG00000222011.9	569.528555368879	0.0968140519022614	0.149204731987592	0.648867168035344	0.516424237754249	0.848184052219224	No	0.071509897519202	0.0985610657350281	0.1482956012542	0.664625686139402	0.50628993603633	0.778635879913139	No	0.108665587659652
FAM185BP	ENSG00000214439.4	107.886058607394	-0.284014995552551	0.325211674041552	-0.873323494273649	0.382486778204911	1	No	0	-0.324654966326806	0.32323633511982	-1.00438883582336	0.315191229091047	1	No	0
FAM186A	ENSG00000185958.10	22.4306071443674	-0.955782185664338	0.713109895689299	-1.34030139175179	0.180147379208468	1	No	0	-0.815008744541477	0.702887497209479	-1.15951521086536	0.246246239998092	1	No	0
FAM186B	ENSG00000135436.8	79.9874932700058	-0.513568171938329	0.384544936678575	-1.33552186741598	0.181705603136865	1	No	0	-0.714024097377114	0.384187820520153	-1.85852871756943	0.0630939691636247	1	No	0
FAM187A	ENSG00000214447.4	0	NA	NA	NA	1	1	No	0	NA	NA	NA	1	1	No	0
FAM187B	ENSG00000177558.3	0.728955278138558	-3.5350030205845	4.4091442192208	-0.801743568553359	0.422701307724607	1	No	0	-3.76068552396622	4.40923682142925	-0.85291075899779	0.393708794806336	1	No	0
FAM187B2P	ENSG00000262497.1	12.177554377978	0.778753112740502	1.11121443571237	0.700812631399326	0.483419954115124	1	No	0	0.274027471256395	1.11757563419109	0.245198143975946	0.806303013425899	1	No	0
FAM189A1	ENSG00000104059.5	351.652616569479	0.218107164854674	0.201944259302697	1.08003646950791	0.280125940370296	0.696981552691049	No	0.156778716407737	0.21740211455829	0.200894960106568	1.08216808646153	0.279177846311531	0.603102634370776	No	0.219608774513308
FAM189A2	ENSG00000135063.20	174.029773740001	0.608746199317955	0.276968272878571	2.19789145157735	0.0279568422287384	0.263285642717705	No	0.579572822847907	0.373955764943216	0.277011798082728	1.34996331395075	0.177027750827501	1	No	0
FAM189B	ENSG00000160767.21	1975.56346453056	0.0287843482186056	0.0927424915281222	0.310368502552871	0.756280743602982	0.936672430552664	No	0.0284122623417914	-0.110197018054861	0.0925738691807606	-1.19036850279736	0.233901587094488	0.556327744577975	No	0.254669280852526
FAM192BP	ENSG00000231841.1	7.70545432003892	1.2126991325358	1.25060354873208	0.969691101360849	0.332200487359765	1	No	0	0.982427084338137	1.25067285749468	0.785518833682943	0.432149432329807	1	No	0
FAM193A	ENSG00000125386.16	2305.99065503576	-0.10542210108394	0.085142956691545	-1.23817759190419	0.215650218363937	0.632500056831754	No	0.198939431129669	-0.141836192771494	0.0847974969052294	-1.67264598541171	0.0943970084515464	0.356105097909404	No	0.448421809032638
FAM193B	ENSG00000146067.16	3357.86791595845	-0.0916187490686034	0.0702239457282508	-1.30466535479429	0.192006823500286	0.605678542240747	No	0.217757812091214	-0.119954016004028	0.0699254901193553	-1.71545477620935	0.0862618800120872	0.340472570375691	No	0.467917870577399
FAM193B-DT	ENSG00000272459.1	27.2131389765929	-0.353711372570964	0.753646132206658	-0.469333494136439	0.638831277669795	1	No	0	-0.343264758144179	0.749278181477699	-0.458127257178642	0.646861017309475	1	No	0
FAM197Y1	ENSG00000224336.2	0	NA	NA	NA	1	1	No	0	NA	NA	NA	1	1	No	0
FAM197Y2	ENSG00000234803.8	0	NA	NA	NA	1	1	No	0	NA	NA	NA	1	1	No	0
FAM197Y3	ENSG00000230066.6	0	NA	NA	NA	1	1	No	0	NA	NA	NA	1	1	No	0
FAM197Y4	ENSG00000274196.5	0	NA	NA	NA	1	1	No	0	NA	NA	NA	1	1	No	0
FAM197Y5	ENSG00000225516.7	0	NA	NA	NA	1	1	No	0	NA	NA	NA	1	1	No	0
FAM197Y6	ENSG00000237802.7	0	NA	NA	NA	1	1	No	0	NA	NA	NA	1	1	No	0
FAM197Y7	ENSG00000228383.7	0	NA	NA	NA	1	1	No	0	NA	NA	NA	1	1	No	0
FAM197Y8	ENSG00000225560.6	0	NA	NA	NA	1	1	No	0	NA	NA	NA	1	1	No	0
FAM197Y9	ENSG00000234830.8	0	NA	NA	NA	1	1	No	0	NA	NA	NA	1	1	No	0
FAM198B-AS1	ENSG00000248429.5	3.22221075832379	2.21246077686243	2.00814715844583	1.1017423536703	0.270573698221624	1	No	0	1.68301181097603	2.02032563523193	0.833039873189961	0.404822241956919	1	No	0
FAM199X	ENSG00000123575.9	12317.1255619192	-0.0232530950279575	0.0500093883063552	-0.464974594080418	0.641949650455716	0.902128176628076	No	0.0447317524275877	-0.0150320883186636	0.0498767898068318	-0.301384439072391	0.763121358840608	0.908933034049068	No	0.0414681123933095
FAM200A	ENSG00000221909.3	1089.62556515563	-0.179371834657344	0.11147162646517	-1.6091254819305	0.107588906367406	0.474439950477376	No	0.323818748097928	-0.0973887334186843	0.110563015821043	-0.880843677205022	0.378402435711065	0.689760112853502	No	0.161301923434096
FAM200B	ENSG00000237765.8	893.784563905598	0.103168552715609	0.12092681470518	0.85314868308683	0.39357685702428	0.782087753890724	No	0.106744514341291	0.0573770154664361	0.120358525278023	0.476717501596982	0.633563298495549	0.848294891924742	No	0.0714531481292767
FAM201A	ENSG00000204860.5	62.8037926934537	0.480639905738953	0.436560150395562	1.1009706344096	0.270909438010175	1	No	0	-0.333009996374256	0.443941888474351	-0.750120691513651	0.453182018578682	1	No	0
FAM201B	ENSG00000230992.3	0	NA	NA	NA	1	1	No	0	NA	NA	NA	1	1	No	0
FAM204A	ENSG00000165669.14	4405.21906744516	0.0742813887159127	0.0633189932219744	1.17312965567074	0.240743815747665	0.65810752339337	No	0.181703144377713	0.0766332609229023	0.0630397678101313	1.21563361644531	0.224124522422428	0.546535793712011	No	0.262381389976739
FAM204BP	ENSG00000233040.2	1.35651118882904	0.911180436477924	2.96447184621943	0.307366871316368	0.758564141342138	1	No	0	-0.266681670059687	3.04511975933421	-0.0875767428332586	0.93021308767098	1	No	0
FAM204CP	ENSG00000230902.1	3.438647495966	-1.15927714427251	2.08914276764227	-0.554905659023402	0.578959190943179	1	No	0	1.71297301189631	1.84431838508645	0.928783785786541	0.353001148995537	1	No	0
FAM204DP	ENSG00000258552.1	0.157492943412521	1.31657412367986	4.99150531138006	0.263762941547557	0.791962591934974	1	No	0	0	4.9975798104491	0	1	1	No	0
FAM205A	ENSG00000205108.6	8.26184791486891	-0.886518557018752	1.14268771999856	-0.775818748642781	0.437856012289397	1	No	0	-0.243038613252442	1.10433935541602	-0.220076022882373	0.825811948006439	1	No	0
FAM205BP	ENSG00000257198.6	1.87956263810131	-0.00550385778164626	2.74734453467375	-0.00200333729977549	0.998401569167608	1	No	0	1.65294282910895	2.61386389122895	0.63237524901566	0.527141703289415	1	No	0
FAM205C	ENSG00000187791.13	0.698375871236024	0	4.99745499511063	0	1	1	No	0	3.38346695159364	4.83009539756928	0.700496920474149	0.483617027680805	1	No	0
FAM207A	ENSG00000160256.13	1453.02534542485	-0.2399511327022	0.117424764412205	-2.04344572376472	0.0410083351000035	0.31716629530772	No	0.498712970596578	-0.376769422689081	0.117226304522579	-3.21403480407855	0.00130883807598661	0.0274411618263076	Yes	1.56159750506177
FAM207BP	ENSG00000228797.2	0.364470784376324	-2.53498207194636	4.89224002455696	-0.518163879781415	0.604343933806878	1	No	0	-2.76066299422864	4.89236221203824	-0.564280172763109	0.572563472845188	1	No	0
FAM207CP	ENSG00000232797.1	0	NA	NA	NA	1	1	No	0	NA	NA	NA	1	1	No	0
FAM209A	ENSG00000124103.10	18.8061461009916	-0.462910835821059	0.772636682258846	-0.599131320645707	0.549085316990808	1	No	0	-0.573436623356035	0.769469132787567	-0.745236681916841	0.45612865116145	1	No	0
FAM209B	ENSG00000213714.1	45.030500298412	-1.00938065337388	0.503512046738358	-2.00468024531374	0.0449972417409892	1	No	0	-0.222908833597203	0.484366762891815	-0.460206708376046	0.645367856297056	1	No	0
FAM20A	ENSG00000108950.12	134.356468306705	-0.323009954527789	0.304227994273259	-1.06173646281105	0.288355341206877	0.704263324124868	No	0.152264927744152	-0.0887680020314911	0.300104777059069	-0.29579003340563	0.767390434800901	1	No	0
FAM20B	ENSG00000116199.12	7969.78441355375	0.0695258219176427	0.0581723779941719	1.1951689842318	0.232021013888453	0.649859289007659	No	0.187180668930947	0.00318869639786079	0.058053355502983	0.0549269955239183	0.956196625020165	0.983765004295416	No	0.00710863076196565
FAM20C	ENSG00000177706.9	223.586297633603	0.147636189250458	0.254719863975303	0.5796021831449	0.562182920471815	0.869157030750913	No	0.0609017524033423	0.177946765164285	0.253215927083685	0.702747126587639	0.482213352920868	1	No	0
FAM210A	ENSG00000177150.13	2085.34624856517	0.134281942721201	0.0879996593449989	1.5259370743102	0.127025536455422	0.510189670707084	No	0.29226833835721	0.157582555572882	0.08754359332124	1.80004669210498	0.0718532658375079	0.311153837754469	No	0.507024838082018
FAM210B	ENSG00000124098.10	1886.53900081912	0.137500203370333	0.0978900195834491	1.40463965535442	0.160128458329597	0.563653015763573	No	0.248988165011352	0.164362143693078	0.0974309592332788	1.68696013039907	0.0916110185477449	0.350695039530318	No	0.455070377032231
FAM210CP	ENSG00000213770.3	0.891352226498938	0	4.25263349446441	0	1	1	No	0	3.73168567183789	4.04304191729146	0.922989607374102	0.356012621164074	1	No	0
FAM214A	ENSG00000047346.13	875.88735791137	-0.132389215890682	0.122834557325125	-1.07778477631721	0.281129814935395	0.698204925012538	No	0.156017092075514	-0.0850672643534899	0.121930773883171	-0.697668534729366	0.485384510304306	0.764748079480553	No	0.11648160498996
FAM214B	ENSG00000005238.20	267.566561760632	-0.242220951697148	0.256069912020283	-0.945917268398025	0.34419078501239	0.74702567733647	No	0.126664470026794	0.017052692360525	0.253537200740053	0.0672591332189109	0.946375410149235	1	No	0
FAM214BP1	ENSG00000240487.1	0	NA	NA	NA	1	1	No	0	NA	NA	NA	1	1	No	0
FAM215A	ENSG00000267496.4	0.364470784376324	-2.53498207194636	4.89224002455696	-0.518163879781415	0.604343933806878	1	No	0	-2.76066299422864	4.89236221203824	-0.564280172763109	0.572563472845188	1	No	0
FAM215B	ENSG00000232300.1	16.592885616427	-0.399182816743188	0.826566652835459	-0.482940867955209	0.629137722859002	1	No	0	-0.802635302490099	0.831733592636523	-0.965014891301691	0.334537353194004	1	No	0
FAM216A	ENSG00000204856.12	3051.80993226979	0.186099118293231	0.0731956818351072	2.54248766631437	0.0110066485703621	0.162382501320199	No	0.789460773059971	0.311221823194523	0.072679168467494	4.28213241506358	1.85110765877464e-05	0.00131696414063263	Yes	2.88042605019949
FAM216B	ENSG00000179813.7	1.48415947695799	4.46347535877346	3.68245101482278	1.21209361395626	0.225476547987726	1	No	0	0	3.92438617525696	0	1	1	No	0
FAM217A	ENSG00000145975.15	50.8324321722054	0.653080244937504	0.466758727632857	1.39918164626416	0.161758518937588	1	No	0	0.321252638596998	0.468120780988947	0.686260152600624	0.492549071769011	1	No	0
FAM217B	ENSG00000196227.11	2142.05544103381	-0.0948326427601576	0.0816505033195228	-1.16144590547163	0.245460609753487	0.66315274735067	No	0.178386426812381	-0.069635471905279	0.0811428122762404	-0.858184107154357	0.390790810370293	0.698438089702146	No	0.155872084170207
FAM218A	ENSG00000250486.5	0	NA	NA	NA	1	1	No	0	NA	NA	NA	1	1	No	0
FAM218BP	ENSG00000221891.2	0	NA	NA	NA	1	1	No	0	NA	NA	NA	1	1	No	0
FAM219A	ENSG00000164970.15	2804.54406783783	-0.0559954750124371	0.0811206180560276	-0.690274265092047	0.490021728414897	0.835321211417452	No	0.0781464903592674	0.154029156205426	0.0804617616468176	1.91431498705594	0.0555799206109204	0.270533589479661	No	0.567778805159917
FAM219B	ENSG00000178761.15	1386.03311912065	-0.140006866667125	0.113103138957415	-1.23786897479335	0.21576464789788	0.632500056831754	No	0.198939431129669	0.169346671333094	0.111915429515899	1.51316643349018	0.130237388162868	0.41906446654568	No	0.377719162447885
FAM21EP	ENSG00000235618.8	62.8871977273801	-0.0693857667605006	0.45520297398065	-0.152428192974526	0.878849222104096	1	No	0	-0.313418784964721	0.455405795272482	-0.688218701251253	0.491315068884972	1	No	0
FAM21FP	ENSG00000237840.6	46.0590698701831	0.509102956510697	0.517391804193291	0.983979553569625	0.325125566182362	1	No	0	0.303460180342732	0.517096730766091	0.586853797921229	0.557301901865199	1	No	0
FAM220A	ENSG00000178397.13	1151.87060280252	0.1830811861187	0.115844927494908	1.5803988148445	0.1140155628192	0.486046620197038	No	0.313322072459362	0.126806320936161	0.115417853537864	1.09867162704218	0.271911322668031	0.596424276818569	No	0.224444687362298
FAM220BP	ENSG00000176007.10	1.03496992652673	-3.5350238118983	3.96391012326695	-0.891802210940351	0.372498956445736	1	No	0	-1.26104185963806	3.82530221414845	-0.329658099946695	0.741658316830971	1	No	0
FAM220CP	ENSG00000213612.3	44.9732097390703	-0.643358353188534	0.506319638945597	-1.27065652544768	0.20385086822848	1	No	0	-0.399980130335026	0.498099160577164	-0.803013058427074	0.421967186942044	1	No	0
FAM221A	ENSG00000188732.11	493.411708454285	-0.0391045661514819	0.161987980558342	-0.241404121569364	0.809241918651531	0.953494138007846	No	0.020681972611338	0.0443424502472388	0.160646209941676	0.276025498910543	0.782528481450751	0.918825221317302	No	0.036767092135484
FAM221B	ENSG00000204930.10	7.99956219551462	-0.150576828733264	1.22081064647302	-0.123341673967447	0.901836541700643	1	No	0	-0.252222471842165	1.21615211238669	-0.20739385252325	0.835702283212457	1	No	0
FAM222A	ENSG00000139438.6	216.167221738872	-0.027996225716108	0.255457627116765	-0.109592444085889	0.912732603307954	0.978334125950004	No	0.00951279728365393	-0.340299936819907	0.256005936289008	-1.32926580435127	0.183760291788102	1	No	0
FAM222A-AS1	ENSG00000255650.6	8.10404345950054	0.572157547255535	1.13841371553319	0.502591930726657	0.615251203712203	1	No	0	-1.05949163505407	1.20013308216011	-0.882811790461687	0.377337969054806	1	No	0
FAM222B	ENSG00000173065.14	747.756737437099	0.190093520403945	0.13831315779195	1.37437047522177	0.16932669730665	0.573472739108485	No	0.2414872221152	-0.0915948015539748	0.138489346425637	-0.66138518173423	0.508365326471958	0.779240202623604	No	0.108328649395369
FAM223A	ENSG00000279245.1	0	NA	NA	NA	1	1	No	0	NA	NA	NA	1	1	No	0
FAM223B	ENSG00000272681.2	0	NA	NA	NA	1	1	No	0	NA	NA	NA	1	1	No	0
FAM224A	ENSG00000233522.1	0	NA	NA	NA	1	1	No	0	NA	NA	NA	1	1	No	0
FAM224B	ENSG00000230663.1	0	NA	NA	NA	1	1	No	0	NA	NA	NA	1	1	No	0
FAM225A	ENSG00000231528.3	1.38590087134973	1.0140277568112	3.21778255566396	0.3151324675517	0.752661077931191	1	No	0	-0.370871037678837	3.30905946878041	-0.112077477355076	0.910761975361682	1	No	0
FAM225B	ENSG00000225684.4	0.364470784376324	-2.53498207194636	4.89224002455696	-0.518163879781415	0.604343933806878	1	No	0	-2.76066299422864	4.89236221203824	-0.564280172763109	0.572563472845188	1	No	0
FAM226B	ENSG00000269911.1	0	NA	NA	NA	1	1	No	0	NA	NA	NA	1	1	No	0
FAM227A	ENSG00000184949.18	750.560887677558	-0.083514109234552	0.130523060206726	-0.639841795789037	0.522275457030417	0.85078986131679	No	0.0701776941341508	-0.0388795194626042	0.129551813089068	-0.300107876034697	0.764094871743303	0.908933034049068	No	0.0414681123933095
FAM227B	ENSG00000166262.16	152.279847073257	0.134011979252169	0.278184501329499	0.481737762570162	0.629992246618706	0.897248592722587	No	0.0470872141574913	0.254090579524464	0.275469328923163	0.922391543616596	0.356324379106847	1	No	0
FAM228A	ENSG00000186453.13	4.20283664260821	4.97298952646283	2.16376988386971	2.29829870705524	0.0215447939981742	1	No	0	4.95810340250147	2.15839135052702	2.29712901753931	0.0216114108793408	1	No	0
FAM228B	ENSG00000219626.9	160.192540850716	0.0137862935776754	0.267382886733576	0.0515601194455359	0.958879197119711	0.99089532458749	No	0.00397222074690509	0.317792691613278	0.26321537392782	1.2073485179495	0.227297953055543	1	No	0
FAM229A	ENSG00000225828.1	270.296502586781	-0.206178297581006	0.211033724722669	-0.97699217436434	0.328573026620462	0.736489923064854	No	0.132833190962922	-0.0853496862126876	0.208849615259096	-0.408665757448506	0.682784966413028	1	No	0
FAM229B	ENSG00000203778.8	1081.7874945937	0.125639036339419	0.129801253042334	0.967933925094256	0.333077370033628	0.73927932967456	No	0.131191436550725	0.272817783496175	0.128918931598333	2.11619643533954	0.0343281042743412	0.208011361787661	No	0.681912942792415
FAM230A	ENSG00000277870.5	0	NA	NA	NA	1	1	No	0	NA	NA	NA	1	1	No	0
FAM230B	ENSG00000215498.9	3.20212925267911	4.93907331436852	2.30319136691026	2.14444765004234	0.0319970357459884	1	No	0	4.09745026918066	2.323056968818	1.76381824646578	0.0777625844726392	1	No	0
FAM230C	ENSG00000279516.2	18.4333158430939	-1.3050052369243	0.924032078752686	-1.41229429900948	0.157863324340207	1	No	0	-0.589567143977783	0.89806520133764	-0.656485902248123	0.511511535383516	1	No	0
FAM230D	ENSG00000187979.4	0	NA	NA	NA	1	1	No	0	NA	NA	NA	1	1	No	0
FAM230E	ENSG00000182824.7	0	NA	NA	NA	1	1	No	0	NA	NA	NA	1	1	No	0
FAM230F	ENSG00000276095.2	0.900337174321716	2.25090754940275	3.86146692350006	0.582915144424574	0.55995042509415	1	No	0	3.12589988682708	3.78342030737435	0.82621005145379	0.408684947383005	1	No	0
FAM230G	ENSG00000188280.11	0.364484493762234	-2.53503140279492	4.89223638793533	-0.518174348452688	0.604336630361979	1	No	0	-2.76071232569324	4.89235857532578	-0.564290675588799	0.572556326193428	1	No	0
FAM230H	ENSG00000206142.9	0.27935034849441	0	4.99745499514106	0	1	1	No	0	2.06510853834858	4.89693225541524	0.421714745198874	0.673233240453574	1	No	0
FAM230I	ENSG00000178248.11	0	NA	NA	NA	1	1	No	0	NA	NA	NA	1	1	No	0
FAM230J	ENSG00000274044.5	0	NA	NA	NA	1	1	No	0	NA	NA	NA	1	1	No	0
FAM234A	ENSG00000167930.17	2114.66515621718	0.0560553954341492	0.0883649131602152	0.634362592905112	0.525844216087887	0.852203817969291	No	0.0694565244429104	-0.0698594728241288	0.0881768786051157	-0.792265205224397	0.428206055447562	0.728678405080436	No	0.137464100920346
FAM234B	ENSG00000084444.14	2197.04418530827	0.18308877601407	0.0889985002591048	2.057211924707	0.0396658449877077	0.313650413293045	No	0.503554135862115	0.213825293650314	0.0885626910180367	2.41439472076076	0.0157613771571838	0.132955032365446	No	0.876295219918104
FAM236A	ENSG00000275520.2	0	NA	NA	NA	1	1	No	0	NA	NA	NA	1	1	No	0
FAM236B	ENSG00000268994.3	0	NA	NA	NA	1	1	No	0	NA	NA	NA	1	1	No	0
FAM236C	ENSG00000283594.1	0	NA	NA	NA	1	1	No	0	NA	NA	NA	1	1	No	0
FAM236D	ENSG00000225396.6	0.742079738478994	3.46306841664294	4.8348904498698	0.716266160019447	0.473827017853331	1	No	0	0	4.9975798104491	0	1	1	No	0
FAM237A	ENSG00000235118.9	1.99365070390634	3.24985445735651	2.98625079629721	1.08827244563188	0.276474850968528	1	No	0	4.34279437341318	2.92959634820589	1.48238660116871	0.138237457085423	1	No	0
FAM237B	ENSG00000283267.1	17.625377451954	-0.396162647414883	0.805172420009611	-0.492022127894239	0.622703700749935	1	No	0	0.228270828499315	0.783283992440818	0.291427924867955	0.770724059987832	1	No	0
FAM238A	ENSG00000233261.3	0.364484493762234	-2.53503140279492	4.89223638793533	-0.518174348452688	0.604336630361979	1	No	0	-2.76071232569324	4.89235857532578	-0.564290675588799	0.572556326193428	1	No	0
FAM238B	ENSG00000231976.8	0	NA	NA	NA	1	1	No	0	NA	NA	NA	1	1	No	0
FAM238C	ENSG00000283709.1	32.1533246894451	0.579979330227049	0.668443532906797	0.867656431209602	0.38558244380936	1	No	0	-0.0514984106256836	0.674607578926335	-0.076338322062206	0.939149938182712	1	No	0
FAM240A	ENSG00000283473.5	0.497228133706159	0.800834824321517	4.90070907385796	0.163412031249405	0.870194030644808	1	No	0	-1.76072011995	4.99757510362423	-0.352314889409691	0.72460212298091	1	No	0
FAM240B	ENSG00000283329.1	1.50335410450347	0	3.56346482637844	0	1	1	No	0	4.48508441652246	3.28939585631051	1.36349792254954	0.172725638745716	1	No	0
FAM240C	ENSG00000216921.9	0.679456671201366	-0.197985679489168	4.57389330093891	-0.0432860293108557	0.965473527779605	1	No	0	-2.76066364211568	4.67760897224797	-0.590186922099423	0.555065338907661	1	No	0
FAM241A	ENSG00000174749.6	1204.88169318204	0.331519307572771	0.113534387340176	2.91999028082531	0.00350042302435248	0.0847359695415776	No	1.07193219701996	0.071092701205372	0.113611933089515	0.625750299921031	0.531478735289344	0.793046755519465	No	0.100701207303441
FAM241B	ENSG00000171224.9	546.661614510582	-0.234827428495584	0.149599532756878	-1.56970696477517	0.116483300156823	0.490611831069175	No	0.309261983023021	-0.239486490461873	0.148605160177987	-1.61156241260423	0.107057195513886	0.378667432081395	No	0.421742045487998
FAM242A	ENSG00000231934.2	0.306000939002264	0	4.99745499513702	0	1	1	No	0	2.18460944413992	4.88811578481548	0.446922605828246	0.654930941368592	1	No	0
FAM242B	ENSG00000287889.1	0.371039869239497	2.45827740891077	4.88484453410874	0.503245782285535	0.614791480177433	1	No	0	0	4.9975798104491	0	1	1	No	0
FAM242C	ENSG00000250432.5	19.1745508507366	0.46198875306875	0.793767070608021	0.582020557636472	0.560552833812439	1	No	0	-0.132261897738736	0.80180639434638	-0.164954905163301	0.868979476196458	1	No	0
FAM242D	ENSG00000231248.3	0	NA	NA	NA	1	1	No	0	NA	NA	NA	1	1	No	0
FAM242E	ENSG00000229697.2	0	NA	NA	NA	1	1	No	0	NA	NA	NA	1	1	No	0
FAM242F	ENSG00000275239.4	10.4911180459472	0.526692860442645	1.05708659588751	0.498249492985428	0.618308202040105	1	No	0	0.21367366171078	1.05952434357096	0.201669421762058	0.840175169302186	1	No	0
FAM243A	ENSG00000222018.2	0	NA	NA	NA	1	1	No	0	NA	NA	NA	1	1	No	0
FAM243B	ENSG00000277277.3	0	NA	NA	NA	1	1	No	0	NA	NA	NA	1	1	No	0
FAM245A	ENSG00000228055.3	0	NA	NA	NA	1	1	No	0	NA	NA	NA	1	1	No	0
FAM245B	ENSG00000285662.2	1.01486100211023	0.0082705281954361	3.64276233074139	0.00227040016463354	0.998188484318103	1	No	0	-0.373173609780274	3.65776219228011	-0.102022381489938	0.918738909915165	1	No	0
FAM246A	ENSG00000286102.1	0	NA	NA	NA	1	1	No	0	NA	NA	NA	1	1	No	0
FAM246B	ENSG00000286175.1	0	NA	NA	NA	1	1	No	0	NA	NA	NA	1	1	No	0
FAM246C	ENSG00000286025.1	6.84165976153353	-0.204912971712902	1.33844589028701	-0.153097688296508	0.878321238859821	1	No	0	0.0333138719999895	1.32044952683514	0.0252291900015568	0.979872154108179	1	No	0
FAM247A	ENSG00000283972.1	0	NA	NA	NA	1	1	No	0	NA	NA	NA	1	1	No	0
FAM247B	ENSG00000278044.1	0.504145958623529	-2.53496429367106	4.89224002453957	-0.518160245808797	0.60434646904894	1	No	0	-1.33698817093287	4.88896358171325	-0.273470675039135	0.784491431417244	1	No	0
FAM24A	ENSG00000203795.3	1.05085898988097	-3.85693273001855	3.56543273662643	-1.08175725498833	0.279360404712593	1	No	0	-2.65693222014556	3.56061189168336	-0.746201018524779	0.455545992959213	1	No	0
FAM24B	ENSG00000213185.7	50.6477940264841	-0.106108708057066	0.52410529135912	-0.202456853243939	0.839559586031122	1	No	0	0.176203714551228	0.517489242853257	0.340497347499826	0.733482019976518	1	No	0
FAM25A	ENSG00000188100.9	0	NA	NA	NA	1	1	No	0	NA	NA	NA	1	1	No	0
FAM25BP	ENSG00000273225.4	0.292675643748337	0	4.99745499513896	0	1	1	No	0	2.12587124174211	4.89236012602669	0.434528772817186	0.66390450548659	1	No	0
FAM25C	ENSG00000276430.3	0	NA	NA	NA	1	1	No	0	NA	NA	NA	1	1	No	0
FAM25E	ENSG00000231122.5	0.650390217733907	2.45775400269246	4.76429761715719	0.515869116539151	0.605945825329582	1	No	0	2.06543518979206	4.77661631530509	0.43240550495422	0.665446717813158	1	No	0
FAM25G	ENSG00000189090.8	0.830041277742893	2.45555124034468	4.35980989519877	0.56322438348719	0.573282101101441	1	No	0	2.77026773528368	4.3248644820794	0.640544402434486	0.521818731677792	1	No	0
FAM27B	ENSG00000278763.1	7.54047380849416	0.188779850073233	1.34664191454544	0.140185633637399	0.888513322511668	1	No	0	0.373005123047068	1.33338365552641	0.279743284313628	0.779674467470205	1	No	0
FAM27C	ENSG00000231527.7	269.52521402051	0.066125830852134	0.210584298389022	0.314011212412317	0.753512522905444	0.935219990521727	No	0.029086218612161	-0.0592543121790039	0.20996544110496	-0.282209833519141	0.777782618595359	1	No	0
FAM27E3	ENSG00000274026.2	521.475912842116	-0.141516032602643	0.158913541435348	-0.89052217529377	0.373185566697078	0.766933549214361	No	0.115242263769057	-0.183467924690114	0.158112303984531	-1.16036462733516	0.24590038211181	0.569956819937112	No	0.244158045333444
FAM27E5	ENSG00000178130.9	0	NA	NA	NA	1	1	No	0	NA	NA	NA	1	1	No	0
FAM30A	ENSG00000226777.7	0.364484493762234	-2.53503140279492	4.89223638793533	-0.518174348452688	0.604336630361979	1	No	0	-2.76071232569324	4.89235857532578	-0.564290675588799	0.572556326193428	1	No	0
FAM30B	ENSG00000277988.1	0	NA	NA	NA	1	1	No	0	NA	NA	NA	1	1	No	0
FAM30C	ENSG00000259698.1	0	NA	NA	NA	1	1	No	0	NA	NA	NA	1	1	No	0
FAM32A	ENSG00000105058.12	5983.31885469705	0.00902882071047373	0.070810986692335	0.127505929972461	0.898539980052315	0.975152519980831	No	0.0109274526032894	-0.0467449301922395	0.070670418426063	-0.661449744225657	0.508323933722518	0.779240202623604	No	0.108328649395369
FAM32BP	ENSG00000203416.3	0	NA	NA	NA	1	1	No	0	NA	NA	NA	1	1	No	0
FAM32CP	ENSG00000213525.3	1.26239209573843	2.44672515949597	3.43486431942947	0.712320759121678	0.476266172022843	1	No	0	3.7310579423517	3.34143319323353	1.11660408171774	0.264163645639571	1	No	0
FAM32DP	ENSG00000265472.1	0	NA	NA	NA	1	1	No	0	NA	NA	NA	1	1	No	0
FAM32EP	ENSG00000256125.1	0	NA	NA	NA	1	1	No	0	NA	NA	NA	1	1	No	0
FAM3A	ENSG00000071889.17	1819.23850565033	-0.0298776799332006	0.09218188871824	-0.324116595446679	0.745849763199897	0.933544638670177	No	0.0298649108540152	-0.185926924919458	0.0920306951982269	-2.02027078594795	0.0433553073605386	0.235934162931395	No	0.627209169337521
FAM3B	ENSG00000183844.17	5.59772246178072	3.11562972506078	1.70002452515694	1.83269692816529	0.0668476543793856	1	No	0	2.49839705538713	1.71027273596839	1.4608179168409	0.14406541751784	1	No	0
FAM3C	ENSG00000196937.11	1795.54183520401	0.0779067967865655	0.0953826039630747	0.816782028898324	0.414053004009863	0.793356878841594	No	0.100531408336383	0.111613657887514	0.094867946264741	1.17651601285899	0.239388737430982	0.562869548497042	No	0.249592246236637
FAM3C2P	ENSG00000174028.6	85.5424957956934	-0.164178961373167	0.392688624518294	-0.418089425367396	0.675881736182769	1	No	0	-0.199156816805466	0.390628901604754	-0.509836358721292	0.61016611100047	1	No	0
FAM3D	ENSG00000198643.7	1.20695002159315	3.78284366547419	3.73685206268699	1.01230757921793	0.31139101209894	1	No	0	2.06929444004248	3.82882069470947	0.54045216661667	0.588885240130574	1	No	0
FAM3D-AS1	ENSG00000244383.2	4.45681123913504	-0.0697344055550943	1.55640367705445	-0.044804832180215	0.964262873439917	1	No	0	-1.0380040578005	1.6000209931446	-0.648744024139623	0.516503843625672	1	No	0
FAM41AY1	ENSG00000224989.2	0	NA	NA	NA	1	1	No	0	NA	NA	NA	1	1	No	0
FAM41AY2	ENSG00000226362.2	0	NA	NA	NA	1	1	No	0	NA	NA	NA	1	1	No	0
FAM41C	ENSG00000230368.2	0.27935034849441	0	4.99745499514106	0	1	1	No	0	2.06510853834858	4.89693225541524	0.421714745198874	0.673233240453574	1	No	0
FAM43A	ENSG00000185112.6	126.99196673059	0.108366132240833	0.309018374472162	0.350678604228421	0.725829478790719	0.928266344807523	No	0.0323273950269637	-0.108914503097298	0.308925960753168	-0.352558596343805	0.72441938209417	1	No	0
FAM43B	ENSG00000183114.8	84.0456030366866	0.461498251478204	0.469199817964382	0.9835857428087	0.325319237985373	1	No	0	0.675397935326706	0.465741178216432	1.45015722662351	0.147014679822537	1	No	0
FAM47A	ENSG00000185448.11	0.612001878004528	0	4.99745499511359	0	1	1	No	0	3.18735917861514	4.83665128362443	0.65900123695224	0.509894974350162	1	No	0
FAM47B	ENSG00000189132.6	0.306000939002264	0	4.99745499513702	0	1	1	No	0	2.18460944413992	4.88811578481548	0.446922605828246	0.654930941368592	1	No	0
FAM47C	ENSG00000198173.5	0	NA	NA	NA	1	1	No	0	NA	NA	NA	1	1	No	0
FAM47DP	ENSG00000174678.9	0.612001878004528	0	4.99745499511359	0	1	1	No	0	3.18735917861514	4.83665128362443	0.65900123695224	0.509894974350162	1	No	0
FAM47E	ENSG00000189157.14	10.8578697185674	-0.0661339548125664	1.06845100533613	-0.0618970401845999	0.95064482457087	1	No	0	-0.18817728566152	1.06522131673186	-0.176655576363093	0.859778936896371	1	No	0
FAM47E-STBD1	ENSG00000272414.6	0.364470784376324	-2.53498207194636	4.89224002455696	-0.518163879781415	0.604343933806878	1	No	0	-2.76066299422864	4.89236221203824	-0.564280172763109	0.572563472845188	1	No	0
FAM50A	ENSG00000071859.15	8211.76905346578	0.120806425593593	0.0573922024727463	2.10492750563041	0.0352976189813142	0.296655556027014	No	0.52774751340009	0.0772316901085039	0.0572605029812979	1.3487777104181	0.177408376170656	0.489558687540722	No	0.310195238187055
FAM50B	ENSG00000145945.7	204.512616861301	-0.346508393850053	0.2370342261215	-1.46184962197163	0.143782422672228	0.538582387677657	No	0.268747852668791	-0.176599053997651	0.234007567499707	-0.754672406044612	0.450445567178885	1	No	0
FAM53A	ENSG00000174137.13	108.559195281705	-0.108917874231357	0.328902549732327	-0.331155457201527	0.740527063717103	1	No	0	-0.384638904349797	0.329392389500205	-1.16772249939781	0.242918718187818	1	No	0
FAM53B	ENSG00000189319.14	2244.86514684444	0.000213256016145482	0.0871062026944706	0.00244822997156113	0.998046597055791	0.999599299717606	No	0.0001740567961738	-0.231915868246393	0.0871133598867269	-2.66223078237313	0.00776246368857108	0.085583810180425	No	1.06760838268617
FAM53B-AS1	ENSG00000233334.3	21.3454455365938	-0.60124963674874	0.843739169824639	-0.712601308854372	0.476092501615429	1	No	0	-0.974769896852769	0.847190259123614	-1.15059148326508	0.249900338410877	1	No	0
FAM53C	ENSG00000120709.11	8547.14596403814	-0.0730475796160343	0.0587868187105423	-1.24258432788666	0.214021048016939	0.630978034821036	No	0.199985758857379	-0.125328791149344	0.0586635799001519	-2.1363986201091	0.0326469364411437	0.202801836915001	No	0.692928115618604
FAM66A	ENSG00000227888.4	5.26547260209758	-0.108302746850201	1.40288643471089	-0.0771999387623417	0.938464490363545	1	No	0	-0.0540362121482914	1.38949524601179	-0.0388890946574946	0.96897881119575	1	No	0
FAM66B	ENSG00000215374.6	20.1833079009971	-1.01170105151358	0.812444674442573	-1.24525531810239	0.213037914342615	1	No	0	-0.0540607218615896	0.781662478237788	-0.0691612087911221	0.944861300039673	1	No	0
FAM66C	ENSG00000226711.7	96.2496388677879	-0.519173920228508	0.344690630604978	-1.50620258902103	0.13201517503128	1	No	0	-0.598568890009494	0.342914376517528	-1.74553454447804	0.0808918647603749	1	No	0
FAM66D	ENSG00000255052.5	42.7504025925241	0.487757549382146	0.557708528101002	0.874574306839024	0.38180557274563	1	No	0	-0.371614737245372	0.566911289844217	-0.655507737987524	0.512140906014866	1	No	0
FAM66E	ENSG00000225725.4	0.612001878004528	0	4.99745499511359	0	1	1	No	0	3.18735917861514	4.83665128362443	0.65900123695224	0.509894974350162	1	No	0
FAM71A	ENSG00000162771.8	1.14538961400804	-3.11998116384574	3.28942052614945	-0.948489601449027	0.342880264056391	1	No	0	0.127043319272224	3.04125911987628	0.0417732637255166	0.966679448858622	1	No	0
FAM71B	ENSG00000170613.4	0	NA	NA	NA	1	1	No	0	NA	NA	NA	1	1	No	0
FAM71BP1	ENSG00000270683.1	0	NA	NA	NA	1	1	No	0	NA	NA	NA	1	1	No	0
FAM71C	ENSG00000180219.2	2.31531820852481	0.462972735349361	2.03774273423258	0.227198815420494	0.820269148770054	1	No	0	-0.317248154796515	2.07796066820695	-0.152672839120803	0.878656280865257	1	No	0
FAM71D	ENSG00000172717.16	18.2857641692266	-2.52591925178326	0.886777499985621	-2.8484250579477	0.0043936199775567	1	No	0	-1.53098115839496	0.830069430075073	-1.84440132707513	0.0651246740640285	1	No	0
FAM71E1	ENSG00000142530.11	126.381480395541	-0.220721250412773	0.316470902053112	-0.697445638701184	0.485523948452816	1	No	0	0.0119960342223723	0.312378729755282	0.038402212057684	0.969366997317602	1	No	0
FAM71E2	ENSG00000180043.11	5.41561825883082	-0.0892055656853693	1.42423073616683	-0.0626342090646468	0.950057787992496	1	No	0	-0.902181295508876	1.45436040579457	-0.620328559492091	0.535041495942678	1	No	0
FAM71F1	ENSG00000135248.15	23.115806043561	0.0590499054572278	0.718793590230167	0.0821514079421872	0.934526313613592	1	No	0	-1.15744700637435	0.743569391734779	-1.55660926772951	0.119563282097217	1	No	0
FAM71F2	ENSG00000205085.13	58.4496954887422	-0.799782155491652	0.449566364497831	-1.77900799225719	0.0752384516640413	1	No	0	-1.05616523908863	0.450055580088294	-2.34674401522013	0.0189382609347847	1	No	0
FAM72A	ENSG00000196550.11	676.719486067812	0.0962979135180441	0.137061258438458	0.702590320672436	0.482311096333923	0.830184536402749	No	0.0808253603546355	0.0646603286589401	0.136347266270115	0.474232673875857	0.635333995927545	0.849113676976889	No	0.0710341637266909
FAM72B	ENSG00000188610.12	957.395099400832	0.0832382887213876	0.125384515291624	0.663864182333749	0.506777242462677	0.842635540469878	No	0.0743602272594437	0.0494042184348889	0.124837080066026	0.395749551405392	0.692289796763811	0.877861326699642	No	0.0565740829614073
FAM72C	ENSG00000263513.6	192.521313064906	0.0944967391987264	0.241784159926851	0.390830975971773	0.695922176913642	0.919378216042573	No	0.0365057907364436	0.118363891013327	0.239967964079002	0.493248719543078	0.621836857335471	1	No	0
FAM72D	ENSG00000215784.6	527.535580197501	0.269045291190029	0.15314076567041	1.75684958875725	0.0789434501191451	0.420761132188061	No	0.375964384956677	0.171963307741119	0.152611233826469	1.12680635251697	0.259824364089002	0.585103572673056	No	0.232767250056336
FAM74A1	ENSG00000215112.6	0	NA	NA	NA	1	1	No	0	NA	NA	NA	1	1	No	0
FAM74A3	ENSG00000274355.1	0.735524363001731	0.0139303318430703	4.42638038999532	0.00314711584086994	0.997488969004529	1	No	0	-2.76071372581536	4.55034130059262	-0.606704759806876	0.544046862817244	1	No	0
FAM74A4	ENSG00000274583.1	1.40843936811174	-1.77412644765536	3.382166728936	-0.524553219827068	0.599893813977298	1	No	0	-4.34567989526563	3.52213536668108	-1.23381966984437	0.217270108142704	1	No	0
FAM74A6	ENSG00000274516.2	0	NA	NA	NA	1	1	No	0	NA	NA	NA	1	1	No	0
FAM74A7	ENSG00000277260.1	0	NA	NA	NA	1	1	No	0	NA	NA	NA	1	1	No	0
FAM76A	ENSG00000009780.16	2171.82369412258	0.198094754699049	0.08058159083312	2.4583127815048	0.013959153820113	0.186542098968715	No	0.729223140871105	0.168956478251101	0.0802067259888944	2.10651259190526	0.035159850492116	0.21030470578368	No	0.677151009420098
FAM76B	ENSG00000077458.13	2357.0428451701	0.108660524850552	0.0879564265047852	1.23539039918408	0.216685244199958	0.633686720910381	No	0.198125393546641	0.16584292301398	0.0874970287470777	1.89541205442955	0.058037832931555	0.276664123945112	No	0.558047153771353
FAM78A	ENSG00000126882.13	375.838228412626	-0.124487216513145	0.22189473600251	-0.561019241626971	0.574784420057782	0.873976695847138	No	0.0585001474570454	-0.078703787935753	0.220737131871937	-0.356549834947633	0.721428838033671	0.890126254021161	No	0.0505483893821369
FAM78B	ENSG00000188859.7	17.2913175292137	1.15540799432408	0.868673230316288	1.33008357343231	0.183490737103968	1	No	0	1.2325708705475	0.86298657300915	1.42826193256941	0.153216480425641	1	No	0
FAM78B-AS1	ENSG00000203307.2	1.84473381063355	0.326040507428431	2.66836099979184	0.122187555377202	0.902750481974732	1	No	0	0.153205928897483	2.66472252345769	0.0574941396519914	0.954151574268777	1	No	0
FAM81A	ENSG00000157470.12	520.41497593883	0.0245164215246542	0.154587215935961	0.158592813617979	0.873989691038452	0.969952786768219	No	0.0132494048523761	0.186795314980755	0.152950436284958	1.22128004023958	0.221980007983665	0.543858293464122	No	0.264514244389243
FAM81B	ENSG00000153347.10	2.52585293686755	4.05271936916456	2.72840889800648	1.48537829946446	0.137443640821024	1	No	0	4.41103758869099	2.7087300943024	1.62845223965624	0.103429028457101	1	No	0
FAM83A	ENSG00000147689.16	5.42598619414414	0.426749910642127	1.63582940583082	0.260876781601432	0.794187530601149	1	No	0	0.473810515385771	1.626150979957	0.29136932623458	0.770768871426885	1	No	0
FAM83A-AS1	ENSG00000204949.9	2.45650633620709	-0.0562087105738334	2.09550954617581	-0.0268234094549515	0.978600581888674	1	No	0	-1.86064676429996	2.25011069211204	-0.826913436224548	0.408286127237731	1	No	0
FAM83B	ENSG00000168143.9	327.12539887339	0.346226022462883	0.191049454685617	1.81223245589797	0.069950286117728	0.402339291799623	No	0.395407552866219	0.114776400224122	0.191068102239548	0.600709374714064	0.54803357392039	0.801882782070553	No	0.0958891115419168
FAM83C	ENSG00000125998.8	41.6967938071154	-0.133774237537963	0.56184936015833	-0.238096271036538	0.811806426868414	1	No	0	-0.424110431278601	0.562830759314697	-0.753531011338113	0.451130883250859	1	No	0
FAM83C-AS1	ENSG00000235214.1	42.2196113363617	-0.320503047932495	0.533968064305314	-0.60022887014688	0.548353715646275	1	No	0	0.0363880696269116	0.524596397816465	0.0693639334512591	0.944699936682627	1	No	0
FAM83D	ENSG00000101447.15	2934.67146711512	0.106924250246612	0.0816294852857627	1.30987289546539	0.190238837810996	0.602195572830854	No	0.220262441620001	0.0285577909555283	0.0814179742387164	0.350755361117156	0.725771888696122	0.892624262218385	No	0.0493313128748746
FAM83E	ENSG00000105523.4	114.800757594305	-0.286430968060182	0.321895362773839	-0.889826326145076	0.373559148292109	1	No	0	0.113887585280907	0.315813490234779	0.360616594295077	0.718386082473508	1	No	0
FAM83F	ENSG00000133477.17	20.9473967295176	0.596058803029923	0.782103488405076	0.762122675408917	0.445986790514357	1	No	0	0.401135523797005	0.781478942145823	0.513303049082228	0.607739351450192	1	No	0
FAM83G	ENSG00000188522.15	2539.77862802411	0.105568524223318	0.0888666189744788	1.18794352076831	0.234855661948107	0.65318019207084	No	0.184966993875307	-0.181310177979392	0.0889565925998241	-2.03818708294084	0.0415312268019578	0.231201396448694	No	0.636009547119456
FAM83H	ENSG00000180921.7	548.537912376283	0.00441098605901816	0.14910880942826	0.029582330352791	0.976400157482286	0.995202172618902	No	0.00208868454697595	-0.347868004510467	0.149653611251964	-2.32448787303088	0.0200993607780852	0.153210221780121	No	0.81471225875948
FAM85B	ENSG00000253893.2	10.6033960991211	-4.13085274167789	1.44002114926531	-2.86860560609505	0.00412285537108701	1	No	0	-0.391025508587187	1.03669838205362	-0.377183484952099	0.706037252581069	1	No	0
FAM86B1	ENSG00000186523.14	186.355359842298	0.0261801266474073	0.249682920046672	0.104853494354014	0.916492061598713	0.979177258261864	No	0.00913868172432508	-0.17417040840697	0.249477014135975	-0.698142107440969	0.485088327102826	1	No	0
FAM86B2	ENSG00000145002.12	19.7238842018277	-0.761697806416503	0.761216236609496	-1.00063263207463	0.317004447822336	1	No	0	-0.297279459333223	0.742557949091415	-0.400345130904558	0.68890233151695	1	No	0
FAM86B3P	ENSG00000173295.8	186.327636031363	0.309252207401664	0.262074968582847	1.18001428779683	0.237994532326612	0.655317942147005	No	0.183547941201858	0.143497664428413	0.261659400391905	0.548413946578974	0.583407702290988	1	No	0
FAM86C1P	ENSG00000158483.17	369.046484305568	-0.0887562112346786	0.186455618329621	-0.476017896536501	0.634061628000993	0.898046220174407	No	0.0467013107156229	-0.0911698562161186	0.185304290523069	-0.492000784001106	0.622718789307416	0.841441284443329	No	0.0749761835882521
FAM86C2P	ENSG00000160172.10	288.434245889425	0.35044889287471	0.211478986817731	1.65713340199021	0.0974925073712205	0.456419796241873	No	0.340635527242083	0.167056375046562	0.21124208043565	0.790829055943955	0.429043751966153	0.729168107307862	No	0.137172334974701
FAM86DP	ENSG00000244026.6	759.375025536835	-0.0522019366756886	0.131776039045972	-0.396141339909884	0.692000762740521	0.919016175336548	No	0.0366768446556905	-0.0394950993318627	0.130940428925869	-0.301626469806531	0.762936827264275	0.908884258441173	No	0.0414914183410004
FAM86EP	ENSG00000251669.6	388.093091137998	0.133331335397305	0.178877601274542	0.745377478495297	0.456043554868989	0.817005960847722	No	0.087774774858246	0.264188648439769	0.177171014625623	1.49115050787524	0.135921984214874	0.42936316264693	No	0.367175218738696
FAM86FP	ENSG00000164845.16	84.224276962898	-0.273213326979309	0.420034363846822	-0.650454702032295	0.515398552645215	1	No	0	-0.0122468742671471	0.415073306932237	-0.0295053284868219	0.976461569275163	1	No	0
FAM86GP	ENSG00000166492.9	23.4834625152649	0.253880482366805	0.73919110393049	0.343457166917797	0.731254558998707	1	No	0	0.364899143281611	0.732886200942725	0.497893319334209	0.618559236313402	1	No	0
FAM86HP	ENSG00000253540.5	128.584008023564	-0.0901069570793912	0.297979486731775	-0.302393154870089	0.762352372275052	0.938411953783644	No	0.0276064686789626	-0.255283956144838	0.297395366134708	-0.858399239580637	0.390672047345036	1	No	0
FAM86JP	ENSG00000171084.15	115.813081365816	0.260608492618069	0.331288092567849	0.786652157033671	0.431485518054548	1	No	0	0.261524366353357	0.329349746764768	0.79406275220289	0.427158900414436	1	No	0
FAM86KP	ENSG00000163612.10	9.24959623111367	-0.150270166020526	1.14614554740686	-0.131109147839478	0.895688964702892	1	No	0	0.562935535912996	1.11550388259932	0.504646863802264	0.613806888152587	1	No	0
FAM86LP	ENSG00000242731.3	0	NA	NA	NA	1	1	No	0	NA	NA	NA	1	1	No	0
FAM86MP	ENSG00000186234.7	0.419025522741614	0	4.99745499512417	0	1	1	No	0	2.64814370222137	4.85995395092881	0.544890698339902	0.585828694023776	1	No	0
FAM87A	ENSG00000182366.11	5.08135495234128	1.67397518267167	1.63801163229218	1.02195561354418	0.306801908837824	1	No	0	1.48226216464212	1.63685023318215	0.905557597508788	0.365170060791978	1	No	0
FAM87B	ENSG00000177757.2	17.0363441650675	0.159646370781441	0.810717562390614	0.196919837669091	0.843890269410526	1	No	0	-0.853266088742619	0.832729720446023	-1.02466150515872	0.305522932613556	1	No	0
FAM89A	ENSG00000182118.8	1333.32000090311	0.218383573042238	0.103357120075807	2.11290303833994	0.0346090677708214	0.294301895640664	No	0.531206940538417	0.21561961887228	0.102821505779548	2.0970284109102	0.0359910604056209	0.212379173348139	No	0.672888073953339
FAM89B	ENSG00000176973.8	120.098443577257	-0.262173342118843	0.309069496064716	-0.84826663730007	0.396289493312272	1	No	0	-0.222445904591191	0.306438501839225	-0.725907166547561	0.467895682847912	1	No	0
FAM8A1	ENSG00000137414.6	5333.32509336583	0.114697755600376	0.064362184470712	1.78206747554643	0.0747382289117206	0.410506290778141	No	0.386680183174747	0.0871976774425335	0.0641657859675953	1.35894349500479	0.174164494700669	0.485223816890543	No	0.314057890224505
FAM8A2P	ENSG00000254722.1	0	NA	NA	NA	1	1	No	0	NA	NA	NA	1	1	No	0
FAM8A3P	ENSG00000224337.1	0	NA	NA	NA	1	1	No	0	NA	NA	NA	1	1	No	0
FAM8A4P	ENSG00000232730.1	0	NA	NA	NA	1	1	No	0	NA	NA	NA	1	1	No	0
FAM8A6P	ENSG00000218772.2	0.27935034849441	0	4.99745499514106	0	1	1	No	0	2.06510853834858	4.89693225541524	0.421714745198874	0.673233240453574	1	No	0
FAM90A1	ENSG00000171847.11	21.9408920705077	0.499809763136627	0.725022473669318	0.689371407491831	0.490589571829087	1	No	0	0.429663890079938	0.721929862849686	0.595160156395136	0.551736420632523	1	No	0
FAM90A10P	ENSG00000285950.1	0	NA	NA	NA	1	1	No	0	NA	NA	NA	1	1	No	0
FAM90A11P	ENSG00000233115.4	0	NA	NA	NA	1	1	No	0	NA	NA	NA	1	1	No	0
FAM90A12P	ENSG00000254229.2	1.09341235312897	-4.11994001484666	4.14425513925208	-0.994132811907471	0.32015821289743	1	No	0	-4.34562230516201	4.14433350666726	-1.0485696429042	0.294376233713703	1	No	0
FAM90A13P	ENSG00000223885.4	0	NA	NA	NA	1	1	No	0	NA	NA	NA	1	1	No	0
FAM90A14P	ENSG00000285814.1	0	NA	NA	NA	1	1	No	0	NA	NA	NA	1	1	No	0
FAM90A15P	ENSG00000230045.4	0	NA	NA	NA	1	1	No	0	NA	NA	NA	1	1	No	0
FAM90A16P	ENSG00000285620.1	0	NA	NA	NA	1	1	No	0	NA	NA	NA	1	1	No	0
FAM90A17P	ENSG00000285720.1	0	NA	NA	NA	1	1	No	0	NA	NA	NA	1	1	No	0
FAM90A18P	ENSG00000285913.1	0	NA	NA	NA	1	1	No	0	NA	NA	NA	1	1	No	0
FAM90A19P	ENSG00000285657.1	0	NA	NA	NA	1	1	No	0	NA	NA	NA	1	1	No	0
FAM90A20P	ENSG00000233295.3	0.364484493762234	-2.53503140279492	4.89223638793533	-0.518174348452688	0.604336630361979	1	No	0	-2.76071232569324	4.89235857532578	-0.564290675588799	0.572556326193428	1	No	0
FAM90A21P	ENSG00000234749.5	0	NA	NA	NA	1	1	No	0	NA	NA	NA	1	1	No	0
FAM90A22P	ENSG00000285687.1	0	NA	NA	NA	1	1	No	0	NA	NA	NA	1	1	No	0
FAM90A23P	ENSG00000285765.1	0	NA	NA	NA	1	1	No	0	NA	NA	NA	1	1	No	0
FAM90A24P	ENSG00000215354.9	0.364470784376324	-2.53498207194636	4.89224002455696	-0.518163879781415	0.604343933806878	1	No	0	-2.76066299422864	4.89236221203824	-0.564280172763109	0.572563472845188	1	No	0
FAM90A25P	ENSG00000251402.3	7.31886304299616	-0.176814489847657	1.1832603065874	-0.149429917376001	0.881214406090378	1	No	0	-1.07322398821491	1.21522637369393	-0.883147380148297	0.377156647606209	1	No	0
FAM90A26	ENSG00000229924.3	0	NA	NA	NA	1	1	No	0	NA	NA	NA	1	1	No	0
FAM90A27P	ENSG00000189348.6	1.80067434864343	3.24966577779312	2.99969859005731	1.08333076815262	0.278661633082561	1	No	0	4.12592102443635	2.94945148713637	1.39887739887603	0.161849751145872	1	No	0
FAM90A28P	ENSG00000269118.1	1.93149081738402	-4.11999766809686	2.94220638897404	-1.40030885784784	0.1614208494567	1	No	0	-0.376942228189716	2.6338323053843	-0.143115500337337	0.886198963458344	1	No	0
FAM90A2P	ENSG00000205879.5	2.47932693386461	-0.995168840009409	2.30449607881428	-0.4318379402587	0.665859202378878	1	No	0	-2.36285505286877	2.4284160495118	-0.973002568214695	0.330552025685666	1	No	0
FAM90A3P	ENSG00000233132.4	0	NA	NA	NA	1	1	No	0	NA	NA	NA	1	1	No	0
FAM90A4P	ENSG00000249005.3	0	NA	NA	NA	1	1	No	0	NA	NA	NA	1	1	No	0
FAM90A5P	ENSG00000215373.4	0	NA	NA	NA	1	1	No	0	NA	NA	NA	1	1	No	0
FAM90A6P	ENSG00000248944.1	0	NA	NA	NA	1	1	No	0	NA	NA	NA	1	1	No	0
FAM90A7P	ENSG00000285975.1	0	NA	NA	NA	1	1	No	0	NA	NA	NA	1	1	No	0
FAM90A8P	ENSG00000285937.1	0	NA	NA	NA	1	1	No	0	NA	NA	NA	1	1	No	0
FAM90A9P	ENSG00000285607.1	0	NA	NA	NA	1	1	No	0	NA	NA	NA	1	1	No	0
FAM91A1	ENSG00000176853.16	6532.73743453414	-0.0103962307300225	0.0564540790232811	-0.184153756644142	0.853892835825603	0.965115857922183	No	0.0154205483805252	0.0287923150452002	0.0562052038540711	0.512271339144243	0.608461121140949	0.834557598627162	No	0.0785436842661001
FAM91A2P	ENSG00000284842.1	0	NA	NA	NA	1	1	No	0	NA	NA	NA	1	1	No	0
FAM91A3P	ENSG00000242352.2	2.85692217858137	0.43094651499909	2.43399989029793	0.17705280789735	0.859466910041082	1	No	0	-1.94992657282533	2.599610141463	-0.750084230602345	0.453203976381546	1	No	0
FAM95B1	ENSG00000223839.8	5.22952754409963	-0.771540181344295	1.61620371375904	-0.477378052516542	0.633092939813968	1	No	0	-0.298162968995839	1.58273904873749	-0.188384161769229	0.850575514499797	1	No	0
FAM95C	ENSG00000283486.2	89.1412661649072	0.0517262005551388	0.369390199461901	0.140031329013302	0.888635237279988	1	No	0	-0.618184113603172	0.374387671800007	-1.65118715215975	0.0987003657232595	1	No	0
FAM96AP1	ENSG00000234048.1	0.306000939002264	0	4.99745499513702	0	1	1	No	0	2.18460944413992	4.88811578481548	0.446922605828246	0.654930941368592	1	No	0
FAM96AP2	ENSG00000224566.2	16.6151408508489	0.508839024209705	0.809167782688104	0.628842416982187	0.529452227452123	1	No	0	-0.261193284707552	0.822888624423333	-0.317410250859394	0.750932330007332	1	No	0
FAM98A	ENSG00000119812.19	5901.99539783629	0.0442535169931423	0.0657536673943771	0.673019753068962	0.500934724273314	0.839909298921673	No	0.0757676104912642	0.068580836812015	0.0655327184250614	1.0465129245392	0.295324280884109	0.616582564532964	No	0.210008760235821
FAM98B	ENSG00000171262.11	1457.2946971006	-0.0226664829287264	0.112268463383185	-0.201895369774173	0.839998521926866	0.961191868744448	No	0.0171899117906863	0.00438826386375604	0.111730940072992	0.0392752791741416	0.968670915766429	0.987259057670596	No	0.00556887311097905
FAM98C	ENSG00000130244.12	380.089434813547	-0.185086670149301	0.197689090795233	-0.936251309593073	0.349143810969196	0.750413170405576	No	0.124699552315197	-0.0531787818537412	0.195989978513869	-0.271334188905878	0.786134013450847	0.919647748646673	No	0.0363784879949496
FAM99A	ENSG00000205866.4	0	NA	NA	NA	1	1	No	0	NA	NA	NA	1	1	No	0
FAM99B	ENSG00000205865.4	0	NA	NA	NA	1	1	No	0	NA	NA	NA	1	1	No	0
FAM9A	ENSG00000183304.10	0.371039869239497	2.45827740891077	4.88484453410874	0.503245782285535	0.614791480177433	1	No	0	0	4.9975798104491	0	1	1	No	0
FAM9B	ENSG00000177138.17	0.735524363001731	0.0139303318430703	4.42638038999532	0.00314711584086994	0.997488969004529	1	No	0	-2.76071372581536	4.55034130059262	-0.606704759806876	0.544046862817244	1	No	0
FAM9C	ENSG00000187268.12	0.306000939002264	0	4.99745499513702	0	1	1	No	0	2.18460944413992	4.88811578481548	0.446922605828246	0.654930941368592	1	No	0
FAN1	ENSG00000198690.10	2528.26220510445	-0.0306833608448061	0.0980726023901859	-0.31286373662984	0.754384189416912	0.93580009263043	No	0.0288169161550774	0.084909956430473	0.0975978038300082	0.869998638272288	0.38430114837686	0.694110584454582	No	0.158571333014193
FANCA	ENSG00000187741.15	5385.79091683359	-0.000892278692741127	0.0620334294605116	-0.0143838362718463	0.98852375484408	0.997895871546077	No	0.000914774115735462	0.0609157338980045	0.0617367651573455	0.986701096870746	0.323789192190937	0.643482667263507	No	0.191463146682196
FANCB	ENSG00000181544.15	1727.79330906257	0.0347845802201029	0.0947937937205446	0.366949974833258	0.713656333159162	0.924437362740646	No	0.0341225100728749	-0.0101715679497118	0.0944108544544476	-0.107737272461818	0.914204102429082	0.970392869163721	No	0.0130524034999188
FANCC	ENSG00000158169.13	2322.06701826463	-0.0571812880381807	0.0830673185571569	-0.688372864700519	0.491218007219518	0.835424933458715	No	0.0780925672538709	-0.00829607386520062	0.0825693943327174	-0.100473958083926	0.919968056639258	0.972323954515043	No	0.0121890146846707
FANCD2	ENSG00000144554.13	11053.1792694155	0.0102429942083489	0.0532094813540889	0.192503177021886	0.84734807954886	0.963084089932266	No	0.0163357915886632	0.00253379156684857	0.0530807442896182	0.0477346653811737	0.961927706603067	0.985181187604698	No	0.00648388976581734
FANCD2OS	ENSG00000163705.13	21.5596626590829	-0.414726670114432	0.816908037471268	-0.50767852817095	0.611678808949215	1	No	0	-0.393542721808396	0.811506483236034	-0.484953268936399	0.627709494647945	1	No	0
FANCD2P2	ENSG00000230342.2	0.670485432764498	-2.53500824249271	4.71544566585162	-0.537596745277072	0.590855477713689	1	No	0	-0.258549209801264	4.59941720280177	-0.0562134719250446	0.955171749089231	1	No	0
FANCE	ENSG00000112039.5	2195.0568058495	-0.034161193347772	0.107664984001776	-0.317291584301991	0.75102236247578	0.934824184303406	No	0.0292700607495831	0.0547847467493693	0.107203965176822	0.511032839680952	0.609328061760999	0.835076209672936	No	0.0782738886719314
FANCF	ENSG00000183161.6	9.49250064660495	-0.368018218741707	1.13425818193658	-0.324457186734479	0.745591930522299	1	No	0	-0.763357463190048	1.14047105985379	-0.669335233537544	0.503281656065952	1	No	0
FANCG	ENSG00000221829.10	2860.34233427192	-0.0484075561384935	0.0736126189878634	-0.657598612901878	0.510796086108717	0.845361711331652	No	0.0729574264075831	-0.0125470687678222	0.0731783952673063	-0.171458648717155	0.863863142450295	0.949754093439376	No	0.0223888259603421
FANCI	ENSG00000140525.19	15690.9228089014	0.0352377860462401	0.0533831763878823	0.660091594966216	0.509195052100861	0.844356450648359	No	0.073474174382434	0.0381453335438018	0.0532890456444718	0.715819416213527	0.474102861800025	0.756531467439961	No	0.121173003065363
FANCL	ENSG00000115392.12	1592.64911028114	0.185834647244624	0.10355180782362	1.79460553273156	0.0727165710203926	0.40793560022001	No	0.389408392490085	0.134127338609605	0.103197282402671	1.2997177395258	0.19369772808125	0.510573493389356	No	0.291941735504247
FANCM	ENSG00000187790.11	3535.69553848	-0.0701358171573265	0.0682577245105293	-1.02751472687179	0.304178154489604	0.716702021336533	No	0.144661370674782	0.0204080044618405	0.0678002913899639	0.301001722020053	0.763413181403238	0.908933034049068	No	0.0414681123933095
FANK1	ENSG00000203780.12	67.7820722031146	-0.159199973391206	0.410679453356903	-0.38765020282827	0.698274911876851	1	No	0	0.142126005589194	0.404045317075088	0.351757586545128	0.725020069180126	1	No	0
FANK1-AS1	ENSG00000233409.1	0.491520873622013	1.43602370755465	4.98356354319771	0.288151981028664	0.773230404074301	1	No	0	2.18460783701383	4.8881145467783	0.446922390240155	0.654931097033923	1	No	0
FAP	ENSG00000078098.14	1.41256517124349	1.01389003780952	3.20570911574823	0.316276368566544	0.751792746390384	1	No	0	-0.264624472263366	3.2856640946297	-0.0805391131418107	0.935808489466778	1	No	0
FAR1	ENSG00000197601.13	10097.3150396871	0.0584512349534949	0.0527287478344401	1.10852689195318	0.267634331827719	0.684868866596155	No	0.164392575902549	0.0922199594046117	0.0525623300251353	1.75448765989849	0.079346982546392	0.327223137646659	No	0.485155995352188
FAR1-IT1	ENSG00000254791.1	35.9979591324609	0.119408487657236	0.558296073063722	0.213880221299008	0.830640464465386	1	No	0	-0.682226683594218	0.568982181247732	-1.19902996276289	0.230516295146333	1	No	0
FAR1P1	ENSG00000235879.1	0	NA	NA	NA	1	1	No	0	NA	NA	NA	1	1	No	0
FAR2	ENSG00000064763.11	2431.8466053763	0.14811789379002	0.0820165106892966	1.80595214969746	0.0709258141723222	0.404470518111994	No	0.393113128657152	0.18201246616	0.0815810288864998	2.23106362648633	0.0256769146996644	0.17646249032965	No	0.753347596078383
FAR2P1	ENSG00000180178.11	0.677040808241761	2.45743593350092	4.698093502828	0.523070886524857	0.600924924552024	1	No	0	2.18411462980653	4.7014550666561	0.46456141744219	0.642245567508857	1	No	0
FAR2P2	ENSG00000178162.8	0	NA	NA	NA	1	1	No	0	NA	NA	NA	1	1	No	0
FAR2P3	ENSG00000240253.6	0.371039869239497	2.45827740891077	4.88484453410874	0.503245782285535	0.614791480177433	1	No	0	0	4.9975798104491	0	1	1	No	0
FAR2P4	ENSG00000231431.7	1.77702224623391	0.0120780067361564	2.90572320007199	0.00415662673438996	0.996683501253772	1	No	0	-1.26630788662901	2.99378787745583	-0.422978493621644	0.672310952230113	1	No	0
FARP1	ENSG00000152767.17	2307.51559659789	0.120967383022926	0.0827228668244609	1.46232097201878	0.143653274164113	0.538582387677657	No	0.268747852668791	0.103896779642543	0.0823524686066371	1.26161099236519	0.207088798787946	0.525361850614318	No	0.279541466892971
FARP1-AS1	ENSG00000231194.1	1.45361243574937	1.9108876947914	2.84751417030499	0.671072233711388	0.502174514372574	1	No	0	1.68299635593856	2.84753210805052	0.591036831922073	0.554495742709226	1	No	0
FARP2	ENSG00000006607.14	6248.99586677743	-0.131710280155328	0.0610355159429184	-2.15792851294164	0.0309333902533392	0.277416462520956	No	0.556867770480221	-0.0700928499602933	0.0607676784291529	-1.15345610976421	0.248723222480152	0.572476441644568	No	0.24224238055887
FARS2	ENSG00000145982.13	1415.92127713441	-0.133374799851298	0.0992172558979777	-1.34427019417311	0.178861030185952	0.584102200818792	No	0.233511157393833	-0.20061387651555	0.09880834924208	-2.03033324667784	0.0423226769483867	0.23297037549399	No	0.632699300336467
FARSA	ENSG00000179115.11	8340.01210518225	0.0271441039324177	0.0626236058004973	0.433448435066033	0.664689019596194	0.912287279429241	No	0.0398683807234057	-0.138342205631426	0.0625816233643312	-2.21058831961005	0.0270643583415652	0.182450549201302	No	0.738854825011111
FARSA-AS1	ENSG00000266975.1	83.0593516703883	-1.0951545990566	0.453532128394557	-2.41472330291858	0.015747167128441	1	No	0	-0.105827251072274	0.439500584708893	-0.240789784483154	0.809718047515402	1	No	0
FARSB	ENSG00000116120.11	8043.08173128863	0.15499956681066	0.0614846234732699	2.52094845921997	0.0117038993735645	0.16785848219515	No	0.775056708169482	0.170098088558353	0.0613213991727411	2.77387813802471	0.00553924233807057	0.0689327935404338	No	1.16157412111974
FARSBP1	ENSG00000231060.1	0	NA	NA	NA	1	1	No	0	NA	NA	NA	1	1	No	0
FAS	ENSG00000026103.22	496.38023604614	-0.224557480097722	0.186007650032267	-1.20724862691813	0.227336408628723	0.646087781524717	No	0.189708472032991	-0.0726160780774613	0.184534767150932	-0.393508926250565	0.693943632480123	0.878294156463022	No	0.0563600067210655
FAS-AS1	ENSG00000286116.1	46.8683083198736	-0.221085016939804	0.501734628515432	-0.4406413358272	0.659472672736247	1	No	0	0.480226646877226	0.487895949928388	0.984280863466302	0.324977435954365	1	No	0
FASLG	ENSG00000117560.8	0.364484493762234	-2.53503140279492	4.89223638793533	-0.518174348452688	0.604336630361979	1	No	0	-2.76071232569324	4.89235857532578	-0.564290675588799	0.572556326193428	1	No	0
FASN	ENSG00000169710.9	21368.94709743	-0.253401740565271	0.118338426345375	-2.14133099780885	0.0322473550894283	0.283196484352637	No	0.547912142351361	-0.521523457424801	0.118344304827344	-4.40683189770447	1.04893530553007e-05	0.000868451667571241	Yes	3.06125434657923
FASTK	ENSG00000164896.20	4053.98834354987	-0.133111788457228	0.0726799921804636	-1.83147774874154	0.0670292659344556	0.394484044237946	No	0.403970558080802	-0.231194721735261	0.07252150811808	-3.1879469654551	0.00143286814583443	0.0290998284841634	Yes	1.53610957075983
FASTKD1	ENSG00000138399.18	3073.76827526052	-0.029461401323761	0.0727940831855625	-0.404722472411111	0.685681521694024	0.917136321949319	No	0.0375661065653764	0.0179006627410622	0.0723699406544804	0.247349418545556	0.804637816203824	0.926324341227118	No	0.0332369237476859
FASTKD2	ENSG00000118246.14	4377.02910884433	-0.00655418779962935	0.0676757519252074	-0.096846915079315	0.922847966169962	0.980639520183719	No	0.00849060848749259	0.0457472853054021	0.0673513770723671	0.679233109907284	0.496990171422664	0.771186943639667	No	0.112840331741696
FASTKD3	ENSG00000124279.12	1249.49503086211	0.0369612586429012	0.117313619335925	0.315063663129029	0.752713317136767	0.935219990521727	No	0.029086218612161	0.00194118554152506	0.116863095188292	0.0166107661139506	0.986747135627021	0.993658211424816	No	0.00276297417227375
FASTKD5	ENSG00000215251.4	4073.64871360394	-0.0928490282292989	0.0784643341687087	-1.18332780381034	0.236679257728388	0.655079627976365	No	0.183705906284775	-0.127236053530746	0.0782503999611808	-1.62601154235463	0.103947199973207	0.373458642152295	No	0.427757486163327
FAT1	ENSG00000083857.14	12318.9244653413	-0.123685351530286	0.0644302381819028	-1.91967863258694	0.0548985048545155	0.365089903845688	No	0.437600176813989	0.0107575398433557	0.0642706310765053	0.16737878037249	0.867072020448332	0.951254730810473	No	0.0217031703687825
FAT1P1	ENSG00000217809.1	0	NA	NA	NA	1	1	No	0	NA	NA	NA	1	1	No	0
FAT2	ENSG00000086570.13	65.3472391309588	0.615485612547102	0.522949960297328	1.17694934367556	0.239215725561966	1	No	0	0.165918696807426	0.525011754839997	0.316028537033406	0.751980847883059	1	No	0
FAT3	ENSG00000165323.16	886.004625351128	-0.0766759790375448	0.136357588820047	-0.562315450874795	0.573901113059992	0.873976695847138	No	0.0585001474570454	-0.0487717834532267	0.135618092157698	-0.359625936903127	0.719126884711094	0.88915593699262	No	0.0510220673350725
FAT4	ENSG00000196159.14	678.92977273897	-0.202840450639333	0.149103867404759	-1.36039697809246	0.173704334251906	0.580222766666506	No	0.236405234437782	-0.175679064722529	0.148196511702426	-1.18544669307255	0.23584087941798	0.558240641970327	No	0.253178548462011
FATE1	ENSG00000147378.11	0.364470784376324	-2.53498207194636	4.89224002455696	-0.518163879781415	0.604343933806878	1	No	0	-2.76066299422864	4.89236221203824	-0.564280172763109	0.572563472845188	1	No	0
FAU	ENSG00000149806.11	15737.0356477269	0.0912304281018605	0.066049083090847	1.38125199976475	0.16720149131524	0.570990382377095	No	0.243371206843002	-0.0178304317695419	0.0660098968974328	-0.270117552179291	0.787069819171035	0.919765887857722	No	0.0363227015133149
FAUP1	ENSG00000235297.3	8.00578676166313	0.911214970509197	1.21404602312185	0.750560483832451	0.452917210387292	1	No	0	-0.351503757918939	1.25092246953465	-0.280995638402515	0.778713745167709	1	No	0
FAUP2	ENSG00000237806.1	0.742079738478994	3.46306841664294	4.8348904498698	0.716266160019447	0.473827017853331	1	No	0	0	4.9975798104491	0	1	1	No	0
FAXC	ENSG00000146267.12	1151.14402428099	0.150184547673462	0.108476583911286	1.38448817485149	0.16620902647259	0.570367401509813	No	0.243845303894217	0.0973239664397463	0.108008218956309	0.901079263968932	0.36754617721394	0.680884623541364	No	0.166926473409468
FAXDC2	ENSG00000170271.11	349.604345483859	0.081313350313836	0.181775459165141	0.447328537566578	0.654637865059203	0.908975234635134	No	0.0414479491298705	0.0019129847483576	0.180981174221941	0.0105700759019923	0.991566456673298	0.995526738074762	No	0.00194707110379106
FBF1	ENSG00000188878.19	998.123262614977	-0.0521437857937396	0.115744239310008	-0.450508691444058	0.652343688607754	0.908528981710929	No	0.0416612143148057	0.01823010360784	0.114851545673405	0.158727542593807	0.873883537417987	0.953474239319425	No	0.020691036097321
FBH1	ENSG00000134452.20	4470.30039927433	0.0120661893772637	0.0681812607381756	0.176972224429809	0.859530206883353	0.96615842766436	No	0.0149516534820747	0.0211555025150865	0.0679146334270496	0.311501387073091	0.755419488574386	0.904800093379459	No	0.0434473632614456
FBL	ENSG00000105202.9	18050.8520064446	0.112249616547364	0.0608789224204084	1.84381740156648	0.0652097558029421	0.392772927660266	No	0.405858454115598	0.163668900515598	0.0607939880444594	2.69218891177043	0.00709847243553858	0.0810271646728682	No	1.09136935779129
FBLIM1	ENSG00000162458.13	856.861881389098	0.105686088448402	0.132223123506105	0.799301102908242	0.424115839523906	0.799525251772933	No	0.0971678151792122	0.0164398457239138	0.131808365101674	0.124725359511382	0.900740980180721	0.965331432014749	No	0.0153235525809304
FBLIM1P1	ENSG00000213489.3	0	NA	NA	NA	1	1	No	0	NA	NA	NA	1	1	No	0
FBLIM1P2	ENSG00000254871.1	0	NA	NA	NA	1	1	No	0	NA	NA	NA	1	1	No	0
FBLL1	ENSG00000188573.8	54.431317067944	0.00439297641861232	0.487476013559635	0.00901167708034295	0.992809819310269	1	No	0	-0.208112955907827	0.4872718906526	-0.427098217443042	0.66930779125126	1	No	0
FBLN1	ENSG00000077942.19	1064.05344263384	0.0964215406339245	0.13659280314747	0.70590498483163	0.480247227394068	0.828261285885998	No	0.0818326377102718	0.0446957763684292	0.136182332113833	0.328205396945827	0.742756367491548	0.898917185141086	No	0.0462803168239713
FBLN2	ENSG00000163520.14	105.420063685811	-0.151890546777805	0.361122109639672	-0.420607165064918	0.674041960804896	1	No	0	-0.120756805383379	0.358701666967006	-0.336649691105243	0.736380992353695	1	No	0
FBLN5	ENSG00000140092.15	510.549604946252	0.0522621950314206	0.161501115091407	0.323602688451042	0.746238852317084	0.933611190016901	No	0.0298339515926473	-0.0107280705726274	0.160817561329613	-0.0667095712926466	0.946812914498207	0.98034410053707	No	0.00862146029267901
FBLN7	ENSG00000144152.13	6.55763629513	-1.80044117353833	1.41050695314658	-1.27644969740976	0.201796597867594	1	No	0	-0.9680537096781	1.34629240265754	-0.719051602584393	0.472109125563355	1	No	0
FBN1	ENSG00000166147.15	980.991154815766	-0.0277419223766085	0.125147324921093	-0.221674114041991	0.824567582782025	0.95752108176299	No	0.0188516553827922	0.129011933354603	0.124077479359235	1.03976913474428	0.298447172153237	0.620015958053767	No	0.207597132428354
FBN2	ENSG00000138829.12	7462.49311244012	-0.100652798432915	0.0708870486803773	-1.4199039218962	0.155635654012384	0.557436715935833	No	0.253804429589009	-0.034981364312764	0.070692741665775	-0.494836718572195	0.620715382972374	0.839996699627168	No	0.0757224202911241
FBN3	ENSG00000142449.13	69.6179765729351	-0.334481764093599	0.428264446372954	-0.781016885539726	0.434792563529486	1	No	0	-0.101551152690807	0.422605791206194	-0.24029758892078	0.810099564025755	1	No	0
FBP1	ENSG00000165140.12	10.0714551039355	1.1286782776365	1.09037298196695	1.03513045196741	0.300607992890621	1	No	0	0.878542799876647	1.09095175606147	0.805299404850257	0.420646925151576	1	No	0
FBP2	ENSG00000130957.5	2.18181693084364	0.470355368011102	2.35353340405063	0.199850729631277	0.841597325038225	1	No	0	-4.08264232161098	2.70886630822727	-1.50714057360872	0.13177462873172	1	No	0
FBP2P1	ENSG00000237743.3	0	NA	NA	NA	1	1	No	0	NA	NA	NA	1	1	No	0
FBRS	ENSG00000156860.16	3549.12471239413	-0.217382316954691	0.0699604609036465	-3.1072167642532	0.00188857863004636	0.0587316251185641	No	1.23112798195527	-0.316874305062955	0.0697705630431788	-4.54166185912606	5.58125106531193e-06	0.000573955564098259	Yes	3.24112172957754
FBRSL1	ENSG00000112787.14	1536.91503322324	-0.018911127539966	0.100761259823161	-0.187682523751247	0.851125530839155	0.964554389925907	No	0.0156732780473699	-0.226184555625691	0.100713772658473	-2.24581553897994	0.0247158255773017	0.171841068795597	No	0.764873034801612
FBXL12	ENSG00000127452.9	1547.25824551735	-0.166773765484026	0.107645816841944	-1.54928236300068	0.121313857620872	0.501504005746268	No	0.299725593717237	-0.162358669228881	0.107146494245031	-1.51529614079194	0.129697425211588	0.418823087066368	No	0.377969386426885
FBXL12P1	ENSG00000235968.1	0	NA	NA	NA	1	1	No	0	NA	NA	NA	1	1	No	0
FBXL13	ENSG00000161040.16	88.8244720635395	-0.318657338115334	0.355402451082127	-0.896609849327399	0.369927140544072	1	No	0	-0.0960119119185871	0.350197585307229	-0.274164974136974	0.783957843754991	1	No	0
FBXL14	ENSG00000171823.7	673.273430614007	-0.0526111471540331	0.151895761244321	-0.346363497724004	0.729069553898233	0.929334209801384	No	0.0318280757043166	-0.284498120107152	0.151909088879742	-1.87281829023655	0.0610934814078916	0.285003004103061	No	0.545150562242345
FBXL15	ENSG00000107872.14	287.995409156699	0.0726892107589964	0.198795164342773	0.365648787279663	0.71462716531586	0.924437362740646	No	0.0341225100728749	-0.184648444475373	0.198974691517343	-0.92799965195211	0.353407750159941	0.669528618352967	No	0.174230854757809
FBXL16	ENSG00000127585.12	181.574193125536	0.0387686941951455	0.282848224852306	0.137065361521675	0.890979131515146	0.972430258159436	No	0.0121415361026362	-0.0632958925022998	0.282004351675853	-0.224450055916352	0.822407125078193	1	No	0
FBXL17	ENSG00000145743.17	652.803088247032	0.259770610131303	0.140241476633669	1.85230943346283	0.0639814018700491	0.390452150329787	No	0.408432181046662	0.234676950734314	0.139520311471964	1.68202714184359	0.092563576918394	0.352908386282734	No	0.452338021229035
FBXL18	ENSG00000155034.19	1161.22759954243	-0.279548207812288	0.104243193938106	-2.68169265782731	0.00732507224615201	0.133602724174542	No	0.874184686456959	-0.397887567240706	0.103905398270547	-3.82932526955617	0.000128495078916158	0.00559052435653683	Yes	2.25254745607233
FBXL19	ENSG00000099364.18	3767.3730452286	-0.0259631002787141	0.0802698528374818	-0.323447712446667	0.7463562004091	0.933611190016901	No	0.0298339515926473	-0.237964929679223	0.0802506471042992	-2.9652711631091	0.00302416240112126	0.0467979823276111	Yes	1.32977287091892
FBXL19-AS1	ENSG00000260852.1	2776.54245543905	-0.305483320062736	0.0887619409101695	-3.4416025261536	0.000578279280270964	0.0277561323000067	Yes	1.55664105110588	-0.219595247992923	0.08829383625521	-2.48709601152895	0.012879063587	0.116989029237042	No	0.931854862742793
FBXL2	ENSG00000153558.16	875.121922515132	-0.132704204958757	0.121954309740904	-1.08814690715475	0.276530258791896	0.693919378318991	No	0.158690984278713	-0.0449701473037331	0.12091371827285	-0.371919315244734	0.709952923600421	0.885640435792673	No	0.0527425630408851
FBXL20	ENSG00000108306.13	2577.03024320315	-0.165751071078535	0.0780225323784105	-2.12440004221652	0.0336367064791978	0.289449774135526	No	0.538426784987255	-0.0409907269314886	0.0774023858329585	-0.529579631045874	0.5964034199461	0.827285773933817	No	0.0823444437678303
FBXL21P	ENSG00000164616.16	284.035655324363	-0.114351383041983	0.233513416022919	-0.489699414233057	0.624346616421944	0.894896778621125	No	0.0482270552544995	0.0479166546400818	0.231465077975186	0.207014617752483	0.835998442459176	0.93915809946519	No	0.0272612917107965
FBXL22	ENSG00000197361.8	21.9545680135867	0.609260442898376	0.73609985878601	0.827687216111113	0.40784766084234	1	No	0	0.571455586947287	0.732507993698365	0.780135632461922	0.435311044763055	1	No	0
FBXL3	ENSG00000005812.11	6232.8873595472	0.0374417946316293	0.0607535699902477	0.616289621130733	0.53770338764819	0.85789093639539	No	0.0665679204640348	0.0814766638141994	0.0605095437720835	1.34650930638464	0.17813832110852	0.490386604550708	No	0.309461401558903
FBXL4	ENSG00000112234.9	2467.92322404835	0.0776594884015155	0.0806723852075668	0.962652687182867	0.335721847545629	0.741802848691723	No	0.12971150321458	0.201282725477226	0.0800819783690871	2.51345845315585	0.011955385892932	0.11204583696839	No	0.950604274918688
FBXL5	ENSG00000118564.15	2785.29394645374	0.0798187605455253	0.0753498298927774	1.05930910075188	0.289459031622573	0.705644883041931	No	0.151413803389966	-0.0134434068926624	0.075130955104923	-0.178932996045215	0.85799031377541	0.947718735491022	No	0.0233205337046826
FBXL6	ENSG00000182325.11	762.210605934256	-0.322840003739037	0.134541189637145	-2.39956257715373	0.0164146738943909	0.200627230030595	No	0.697610122913486	-0.436307723928893	0.134119608218988	-3.25312405637584	0.0011414365265521	0.0252411271039798	Yes	1.59789125623813
FBXL7	ENSG00000183580.10	13.4856814071773	-0.470984597944008	0.947666184026042	-0.496994200999226	0.619193140697997	1	No	0	-0.926076981826528	0.955035100168006	-0.969678477433569	0.332206781747216	1	No	0
FBXL8	ENSG00000135722.9	246.852280279542	-0.487738064974341	0.239939072462576	-2.03275798296842	0.0420769800459917	0.320784407546397	No	0.49378674974303	-0.0593462997346845	0.235783642986772	-0.25169812028909	0.801274410027326	1	No	0
FBXO10	ENSG00000147912.13	811.548648292368	-0.110759112982588	0.124087675166501	-0.89258754210659	0.372078093056496	0.766933549214361	No	0.115242263769057	-0.147586347059127	0.123415481290166	-1.1958495442896	0.231755277836894	0.554449599071364	No	0.25613792623265
FBXO11	ENSG00000138081.22	1840.77937042384	-0.0634327931084331	0.089423440893727	-0.709353078728184	0.47810539748503	0.827870224626019	No	0.0820377370630389	-0.00218997123971111	0.0888138883537852	-0.0246579817673051	0.980327770572761	0.991914329370083	No	0.00352583579796058
FBXO15	ENSG00000141665.13	10.6584152671564	0.493424928488921	1.09297311415146	0.451452027593558	0.651663792731845	1	No	0	0.329127185041912	1.09125798685862	0.301603460414859	0.76295436974343	1	No	0
FBXO16	ENSG00000214050.8	260.842747011687	0.579346739256876	0.219119870171489	2.64397171650141	0.00819395026877474	0.142629727631504	No	0.845789947129404	0.357932597510009	0.219084191632398	1.63376734233105	0.102307712052518	1	No	0
FBXO17	ENSG00000269190.6	1335.89189102823	0.0217680164928525	0.103062398960518	0.211212010514053	0.832721839122393	0.959363469188677	No	0.0180168226971289	0.0673729704281644	0.102385400821223	0.658032980168782	0.510516939186775	0.780506503051871	No	0.107623474116263
FBXO2	ENSG00000116661.11	50.733821128965	-0.137749887334451	0.500660256367032	-0.275136453478478	0.783211406092023	1	No	0	0.198334666216242	0.492962143860637	0.402332448213938	0.687439377426964	1	No	0
FBXO21	ENSG00000135108.15	5451.70545592535	0.32098552070733	0.0775584209825158	4.13862887667209	3.49387591745402e-05	0.00377571524146198	Yes	2.42300076694947	0.231787205782915	0.0774518895627592	2.99266043851775	0.00276557262294525	0.044796643180925	Yes	1.34875452847108
FBXO22	ENSG00000167196.14	5891.89386589805	-0.0653228152068455	0.0625795675745885	-1.04383615513142	0.296561200846241	0.711054773089589	No	0.148096943947658	0.0142820895713647	0.0622904369442877	0.229282218458967	0.818649573004036	0.931646274629946	No	0.0307489483068209
FBXO24	ENSG00000106336.13	31.3709179366096	0.836896888951771	0.616754661058488	1.35693646403169	0.174801399425759	1	No	0	0.994879495779917	0.61094096457263	1.62843802179129	0.103432041019898	1	No	0
FBXO25	ENSG00000147364.17	1587.77101234321	-0.0294979382502879	0.0915955130346652	-0.322045668755893	0.747418097282564	0.934134378669746	No	0.0295906444156128	0.00454515176763964	0.0909739469029645	0.0499610264517559	0.960153445899725	0.984832195132	No	0.00663776233138692
FBXO27	ENSG00000161243.9	172.285579132928	-0.273473922080424	0.263687170646012	-1.03711500794838	0.299682261623174	0.712801480324502	No	0.147031407040633	0.137331358719001	0.258677791716517	0.530897367755103	0.595489901935237	1	No	0
FBXO28	ENSG00000143756.12	8963.39315067754	-0.00717783915235369	0.0542185249670694	-0.132387208186008	0.894678032009411	0.973712309983761	No	0.0115693394686627	-0.00124878753229549	0.054052692080693	-0.0231031514661883	0.981567991851775	0.991997439757103	No	0.00348944871356042
FBXO3	ENSG00000110429.14	4258.55142719853	0.096435761012734	0.0636646438364991	1.51474594376741	0.129836754585272	0.516080648938745	No	0.287282425015846	0.187859943293593	0.0632713502239903	2.9691154468577	0.00298658367927961	0.0464707490784195	Yes	1.33282032691855
FBXO3-DT	ENSG00000254508.5	3.33260878298056	-0.139788379482902	1.8611758896716	-0.0751075598274416	0.940129132944438	1	No	0	-1.36622508629994	1.93204447863086	-0.70713956195673	0.479479752677951	1	No	0
FBXO30	ENSG00000118496.5	3203.88561553745	0.0838372035004703	0.0809819790580374	1.03525752859641	0.300548658704692	0.713308017218602	No	0.146722894703231	0.111747432273453	0.0806499051362104	1.38558665487233	0.165873155499609	0.474912428160688	No	0.323386465054785
FBXO30-DT	ENSG00000235652.9	161.067008586741	-0.24894215565499	0.271085725437743	-0.918315249735134	0.358453845795153	0.759573238925804	No	0.119430344608514	0.0247149356200844	0.26698310209431	0.0925711605948528	0.926244255852531	1	No	0
FBXO31	ENSG00000103264.18	2277.66109031875	0.0440230562534666	0.0975223355017481	0.451415114568062	0.651690391821614	0.908079016520505	No	0.0418763596884212	-0.0206174961950113	0.0972700443470214	-0.211961414569281	0.832137137041441	0.938299846360838	No	0.0276583547865249
FBXO32	ENSG00000156804.7	546.126872623118	0.175249172154039	0.154908680580237	1.13130633801548	0.257926177624449	0.674352151498761	No	0.17111325255483	0.0420048397862825	0.154533908880063	0.271816328796053	0.785763249214784	0.919647748646673	No	0.0363784879949496
FBXO33	ENSG00000165355.7	2372.31729132347	0.0664943733542706	0.0845996730995568	0.785988537757352	0.43187420233744	0.804311594472515	No	0.0945756707241147	-0.0516484701251222	0.0844118180986814	-0.611863022127337	0.540628388711692	0.796717902556682	No	0.0986954239613001
FBXO34	ENSG00000178974.11	3206.99170104319	0.0906648018007871	0.0747741873445606	1.2125147062181	0.225315416629574	0.643838172119185	No	0.191223278272842	0.106580697448745	0.074431976294458	1.43192083234636	0.152166479501711	0.453737750488083	No	0.343195086401542
FBXO36	ENSG00000153832.12	223.779867782342	0.169313658896834	0.274338733958058	0.61717008186937	0.537122547196352	0.857386163471479	No	0.06682352942869	0.425549760307395	0.271772096209891	1.56583316036515	0.117387680883189	1	No	0
FBXO36-IT1	ENSG00000231534.1	2.52064467895921	-1.16563684198553	2.25768004260443	-0.516298509969935	0.60564593675809	1	No	0	1.01678036237006	2.05132317913626	0.495670488546903	0.620126911697837	1	No	0
FBXO36P1	ENSG00000266117.1	9.20649137665639	0.11675195063464	1.05298727221995	0.110876886848307	0.91171397419634	1	No	0	-1.1841291321687	1.09923994352971	-1.0772253493322	0.281379603067766	1	No	0
FBXO38	ENSG00000145868.17	3599.70921489183	-0.037523295699591	0.0737747926341694	-0.508619466891078	0.611018981121735	0.892106974463708	No	0.0495830653170191	0.0453603943509201	0.0733717951412031	0.618226585074341	0.536425987935325	0.794468792577913	No	0.0999231575848511
FBXO39	ENSG00000177294.7	0.686025756064539	3.35448344833501	4.52230122338031	0.741764708417105	0.458229906497248	1	No	0	0	4.69179245596917	0	1	1	No	0
FBXO4	ENSG00000151876.13	342.871394281725	0.107735206481951	0.193580634403091	0.556539174562342	0.577842321833569	0.874655672512469	No	0.0581628829304943	0.0378895739857129	0.192776133944303	0.196547016534007	0.844182036368689	0.942497749250159	No	0.0257196782462047
FBXO40	ENSG00000163833.8	2.46720122420201	4.78378252074283	2.98011855780215	1.60523228454069	0.108442695047393	1	No	0	3.18170982816457	3.03126222358051	1.04963199930831	0.293887339014	1	No	0
FBXO41	ENSG00000163013.12	582.106232173613	0.119050806335295	0.14984105206318	0.794513951257483	0.426896290358141	0.801769755254312	No	0.0959503304425696	-0.0250508031688977	0.149514793831978	-0.167547321083487	0.866939416873298	0.951254730810473	No	0.0217031703687825
FBXO42	ENSG00000037637.11	3029.36291142742	0.151725406675301	0.0721318135842347	2.10344644250651	0.0354267623258711	0.29716316548635	No	0.527005024041433	0.165638511151595	0.0717642270369842	2.30809301500917	0.0209939636074333	0.156762800794841	No	0.804756985823699
FBXO43	ENSG00000156509.14	18.0532805510336	-1.19442695587324	0.892818492171339	-1.33781610298907	0.180956391265917	1	No	0	0.0461479013127326	0.851886608587346	0.0541714130114782	0.956798596342716	1	No	0
FBXO44	ENSG00000132879.14	1171.4635821036	-0.160001018108515	0.107449505526594	-1.48908100902255	0.136466038012768	0.526828264145819	No	0.278330933343349	-0.0918886969637977	0.106614926021092	-0.861874602301174	0.388756526421026	0.696857576746058	No	0.156855973628894
FBXO45	ENSG00000174013.8	3312.90896969663	0.161297651679043	0.0749019955234033	2.15344932470652	0.0312833826569255	0.278523623185346	No	0.555137963923112	0.111765303882728	0.0746621492918691	1.49694731457321	0.134406967465471	0.426482921730549	No	0.370098355227257
FBXO46	ENSG00000177051.6	979.097794751421	-0.0233006848013345	0.130394225508987	-0.178694146235246	0.858177865832121	0.965459405232146	No	0.0152659823240634	-0.0615291436506447	0.129878237016937	-0.473744832574382	0.635681878894599	0.849120027915273	No	0.0710309154370269
FBXO47	ENSG00000204952.3	0.677040808241761	2.45743593350092	4.698093502828	0.523070886524857	0.600924924552024	1	No	0	2.18411462980653	4.7014550666561	0.46456141744219	0.642245567508857	1	No	0
FBXO48	ENSG00000204923.4	290.657816624472	0.0958988022773531	0.206644749916439	0.46407567729706	0.642593527179129	0.902128176628076	No	0.0447317524275877	0.253602787064862	0.204510309568318	1.24004891293827	0.214957303046203	0.535712053769256	No	0.271068581690273
FBXO5	ENSG00000112029.10	6231.75260701463	0.245154234191874	0.0578850938670317	4.2351876418309	2.28360934795928e-05	0.00274202278003111	Yes	2.56192894152291	0.228185543874884	0.0576939789147055	3.95510152302431	7.65021583919743e-05	0.00383540499036232	Yes	2.41618877101274
FBXO6	ENSG00000116663.11	95.5378294636206	-0.334986729768784	0.357134442230205	-0.937984943924439	0.34825214758098	1	No	0	-0.0024532120916387	0.351173814206382	-0.0069857489151995	0.99442622412897	1	No	0
FBXO7	ENSG00000100225.18	9194.2519200038	0.0418693829818318	0.0588195813517299	0.71182728641778	0.476571733649289	0.827499110423852	No	0.0822324644262254	0.0611331344191546	0.0586640049200446	1.04208934426613	0.297370258396121	0.61853403207877	No	0.208636400258935
FBXO8	ENSG00000164117.14	1492.24382149015	0.10801167453932	0.0995575837680417	1.08491659250164	0.277958598394336	0.695593806248119	No	0.157644293725449	0.135735127668214	0.0989814626072275	1.37131867011129	0.170275638105843	0.480818277147602	No	0.318019032033851
FBXO9	ENSG00000112146.17	4684.43230712047	0.021967614474538	0.0683092740114594	0.321590513037113	0.747762931853424	0.934199393090097	No	0.0295604191909331	0.0722991622395645	0.0680129945446988	1.0630198350118	0.287772956396766	0.609647984699506	No	0.214920857498405
FBXW10	ENSG00000171931.13	26.9234574452027	0.274347209908662	0.673897964145735	0.407104969157218	0.683930893894391	1	No	0	0.565984612108612	0.664767207837697	0.851402724796854	0.39454567865764	1	No	0
FBXW11	ENSG00000072803.18	8513.53579989763	0.139106127177996	0.0557970978158462	2.49307101306783	0.0126643514853955	0.176782895654046	No	0.752559756757394	0.104400601314582	0.055660848497732	1.87565594367171	0.0607025391623257	0.283960952950185	No	0.546741375037979
FBXW11P1	ENSG00000230870.2	11.3132792057031	0.0624240199122287	1.00478245553352	0.062126900771852	0.950461774653953	1	No	0	0.491855209736347	0.985662193378983	0.499009917434493	0.617772397408802	1	No	0
FBXW12	ENSG00000164049.14	59.4364050998305	0.306374859408266	0.508744010770682	0.602218115441098	0.547028958687071	1	No	0	-0.112921880915778	0.510878615054091	-0.221034659874776	0.825065445661938	1	No	0
FBXW2	ENSG00000119402.18	6525.09279506277	0.0642205460948159	0.0627198045794217	1.02392771351023	0.305869419182486	0.717997349975828	No	0.14387715867274	0.0321480341442495	0.0625568739121765	0.513900905428587	0.607321274443337	0.833740079672698	No	0.0789693205345099
FBXW4	ENSG00000107829.15	1270.06985196906	-0.00283497044846539	0.118751831239024	-0.0238730672098787	0.980953857411604	0.996167361485045	No	0.00166769163309816	-0.0562822936333332	0.118351137564289	-0.475553465658582	0.63439253433972	0.848356584519555	No	0.071421565032942
FBXW4P1	ENSG00000230701.2	143.257048700409	-0.498200608813917	0.290870275348738	-1.71279312819641	0.0867506047981702	0.436716553968429	No	0.359800345608123	-0.260987981892773	0.286606797424762	-0.91061337078471	0.362499122981638	1	No	0
FBXW5	ENSG00000159069.14	2119.24830219693	-0.168407210760904	0.0892492853329143	-1.88693063628149	0.0591696558231774	0.378732525525649	No	0.421667396094548	-0.498409474349152	0.0894504087281712	-5.57190829461447	2.51964049519698e-08	1.09623743391032e-05	Yes	4.96009537188332
FBXW7	ENSG00000109670.16	3624.40885364174	-0.142027149268143	0.0737181705487292	-1.92662335772779	0.0540265855552681	0.362263061779067	No	0.440975946626133	-0.0100885112269416	0.0732449423110078	-0.137736626019915	0.890448571884235	0.960957283453011	No	0.0172959171940611
FBXW7-AS1	ENSG00000270751.1	8.68230340914757	0.0149513504346649	1.16972935973198	0.0127818886567836	0.989801806074781	1	No	0	-0.339408374088051	1.1741836689063	-0.289059014425056	0.772536217114031	1	No	0
FBXW8	ENSG00000174989.13	899.691755255065	-0.111330837466036	0.138351080077332	-0.804698000216604	0.420993973867503	0.798398633096487	No	0.0977802152567091	-0.16178285906161	0.137844657449057	-1.17366071384667	0.240530952038802	0.563797374526095	No	0.24887695086861
FBXW9	ENSG00000132004.13	873.171021384439	-0.36425186706074	0.136952427758103	-2.65969631224145	0.00782111363419317	0.138609665429706	No	0.858206484757187	-0.559148058738006	0.13684530400306	-4.08598645610451	4.38899385935381e-05	0.00252021819984824	Yes	2.59856185648526
FCAMR	ENSG00000162897.16	3.106896553941	0.37474675916542	1.80897194260615	0.207160072712643	0.835884848247803	1	No	0	-0.902333971392419	1.88181402485626	-0.479502203445075	0.631581401045602	1	No	0
FCAR	ENSG00000186431.19	11.787400963791	0.121831461067737	1.15498217019106	0.105483412828428	0.915992231201898	1	No	0	0.583228017658738	1.13843836209936	0.512305309690393	0.608437349748895	1	No	0
FCER1A	ENSG00000179639.10	0.306000939002264	0	4.99745499513702	0	1	1	No	0	2.18460944413992	4.88811578481548	0.446922605828246	0.654930941368592	1	No	0
FCER1G	ENSG00000158869.11	9.79256793619639	0.605370930973836	1.05917395667218	0.571550052907126	0.567626841558512	1	No	0	0.081886894006518	1.06833620154375	0.076648992974488	0.938902782805695	1	No	0
FCER2	ENSG00000104921.15	3.6019450318115	1.96037297618808	2.04540541686123	0.958427586055955	0.33784719034915	1	No	0	2.30679534280875	2.02513073880098	1.1390846519739	0.254667848358239	1	No	0
FCF1	ENSG00000119616.11	5754.73749506059	-0.0481421224519834	0.0640306086943389	-0.751861077594907	0.452134607047252	0.815051342993816	No	0.0888150326384658	-0.00715272415949071	0.0637776568309635	-0.112150939920046	0.910703727941335	0.968886907768548	No	0.0137269125244878
FCF1P1	ENSG00000227436.1	10.8991942130937	-1.47761910859247	1.03842408873078	-1.42294379014117	0.154752450542727	1	No	0	-0.984674685651911	1.00573283435693	-0.979061886034091	0.327549402375191	1	No	0
FCF1P10	ENSG00000218490.1	0	NA	NA	NA	1	1	No	0	NA	NA	NA	1	1	No	0
FCF1P2	ENSG00000228638.1	0	NA	NA	NA	1	1	No	0	NA	NA	NA	1	1	No	0
FCF1P3	ENSG00000239997.1	0	NA	NA	NA	1	1	No	0	NA	NA	NA	1	1	No	0
FCF1P4	ENSG00000226112.1	1.03495621714082	-3.53501457512544	3.60676909327305	-0.980105596922897	0.327033996706956	1	No	0	-1.26293951249211	3.45401776221029	-0.365643606790237	0.714631031467532	1	No	0
FCF1P5	ENSG00000220392.1	8.82172839898314	0.0698114246269156	1.15347850166677	0.06052251908123	0.95173948108941	1	No	0	-0.0284265682857833	1.14913606204442	-0.0247373389668146	0.980264471996701	1	No	0
FCF1P6	ENSG00000225671.2	0.612001878004528	0	4.99745499511359	0	1	1	No	0	3.18735917861514	4.83665128362443	0.65900123695224	0.509894974350162	1	No	0
FCF1P7	ENSG00000224727.1	13.0055363878081	0.400758027968958	1.0080288317055	0.397566037164739	0.690950099639667	1	No	0	-0.333642966428137	1.02137752192412	-0.326659789613936	0.743925216411115	1	No	0
FCF1P8	ENSG00000251111.2	12.8818920963577	0.105160826191035	0.92544822159931	0.113632317548033	0.9095292675723	1	No	0	-0.197501397649083	0.92762756927784	-0.212910228404314	0.831396984181643	1	No	0
FCF1P9	ENSG00000231478.1	0	NA	NA	NA	1	1	No	0	NA	NA	NA	1	1	No	0
FCGBP	ENSG00000275395.6	37.2290887746615	0.226644055517123	0.586786016358416	0.386246517808438	0.699314105444207	1	No	0	0.299722474179393	0.582299026035331	0.514722609481417	0.606746871792948	1	No	0
FCGR1A	ENSG00000150337.14	9.99297372919271	-0.861941369080734	1.10045136147952	-0.783261668123052	0.433473467978218	1	No	0	-1.30997519348548	1.10993123587226	-1.18023094688025	0.237908373791897	1	No	0
FCGR1B	ENSG00000198019.13	1.47760410148073	1.60326604735537	3.3244103350406	0.48227080467664	0.629613584237385	1	No	0	-2.76072104333957	3.57925277691792	-0.771312118871028	0.440521950814205	1	No	0
FCGR1CP	ENSG00000265531.3	0.677040808241761	2.45743593350092	4.698093502828	0.523070886524857	0.600924924552024	1	No	0	2.18411462980653	4.7014550666561	0.46456141744219	0.642245567508857	1	No	0
FCGR2A	ENSG00000143226.15	11.0179670171146	-0.187104337965802	1.14085339191504	-0.164003840714123	0.869728120300259	1	No	0	-0.651139395500167	1.14806131225369	-0.567164304336634	0.570602557403356	1	No	0
FCGR2B	ENSG00000072694.21	6.32427558634558	2.13844041654478	1.55835925881512	1.37223840038703	0.169989234807363	1	No	0	1.69737208500838	1.56401944005536	1.08526277969301	0.277805285870258	1	No	0
FCGR2C	ENSG00000244682.7	2.21835801205223	0.52962652831811	2.26426012555648	0.233907103843886	0.815057098113957	1	No	0	-0.748859010236431	2.34303261009726	-0.319611006269923	0.749263229896144	1	No	0
FCGR3A	ENSG00000203747.12	1.32743102597567	3.45639680088894	3.34181813309684	1.034286326553	0.301002327181226	1	No	0	3.12582410059462	3.34717333166654	0.933869803222376	0.350371057064045	1	No	0
FCGR3B	ENSG00000162747.12	0	NA	NA	NA	1	1	No	0	NA	NA	NA	1	1	No	0
FCGRT	ENSG00000104870.13	625.289282214958	-0.0864263788184913	0.147594650221772	-0.585565795837649	0.55816733936861	0.868847595688013	No	0.0610563963435258	-0.0504967295443326	0.146594786334414	-0.34446470305662	0.730496836508546	0.894617716951906	No	0.0483625053381226
FCHO1	ENSG00000130475.14	345.729054635721	0.141835944979704	0.201123951691483	0.705216578069605	0.480675465993853	0.828578950286891	No	0.081666103973242	-0.064464397114246	0.201017751311719	-0.320690071864752	0.748445271744747	0.90069467881215	No	0.0454224030043794
FCHO2	ENSG00000157107.14	1743.85046639752	0.047852950019412	0.0917938731283399	0.521308758292694	0.602151700747468	0.887958068602816	No	0.0516075421092156	0.0329236978075513	0.0913405369266978	0.360450013929446	0.718510630872103	0.88915593699262	No	0.0510220673350725
FCHO2-DT	ENSG00000272081.1	23.0525488348133	0.619834670941045	0.825861600253724	0.750530925218726	0.452935005510062	1	No	0	-0.0462114874718595	0.833420328073657	-0.0554479965453583	0.955781558910264	1	No	0
FCHSD1	ENSG00000197948.11	863.165742725913	-0.17089552804106	0.125256928080643	-1.3643598853952	0.172454326647088	0.578176760072242	No	0.23793936886603	0.0340986183636753	0.123847840938527	0.275326708203177	0.783065246917394	0.918856421539126	No	0.0367523452023292
FCHSD2	ENSG00000137478.15	1294.25699789823	0.07596621035082	0.116125150462657	0.654175344859929	0.512998844011009	0.845955861579099	No	0.0726522960303729	-0.00824384154079799	0.115798754956536	-0.0711911068810047	0.943245659140229	0.979394520198225	No	0.00904233022828734
FCMR	ENSG00000162894.12	5.61680026982546	-0.208699777752905	1.3805973713597	-0.151166286480296	0.879844544129655	1	No	0	-0.0970018783613954	1.36492120728244	-0.0710677494377324	0.943343835468776	1	No	0
FCN1	ENSG00000085265.11	1.70545535929123	-4.1199996142015	3.34556214873034	-1.23148201439482	0.218142639399437	1	No	0	-0.84402109258632	3.10026713440064	-0.272241408884106	0.785436404107289	1	No	0
FCN2	ENSG00000160339.16	0.371039869239497	2.45827740891077	4.88484453410874	0.503245782285535	0.614791480177433	1	No	0	0	4.9975798104491	0	1	1	No	0
FCN3	ENSG00000142748.13	8.71865586516232	1.49176889641358	1.23012897240839	1.21269308330568	0.225247185266775	1	No	0	-0.937772359236827	1.31939502859667	-0.710759354788729	0.477233371616909	1	No	0
FCRL1	ENSG00000163534.15	1.23360061210101	3.78275307958076	3.71691290451035	1.01771367173832	0.30881404810016	1	No	0	2.18048788872279	3.79881086420816	0.573992221952145	0.565973064679417	1	No	0
FCRL2	ENSG00000132704.16	1.04395487434951	-1.19323345872518	3.81251171084638	-0.312978306487688	0.754297143686876	1	No	0	-3.76071438877627	3.93679762499391	-0.955272469405152	0.339439926032233	1	No	0
FCRL3	ENSG00000160856.21	0	NA	NA	NA	1	1	No	0	NA	NA	NA	1	1	No	0
FCRL4	ENSG00000163518.11	0.371039869239497	2.45827740891077	4.88484453410874	0.503245782285535	0.614791480177433	1	No	0	0	4.9975798104491	0	1	1	No	0
FCRL5	ENSG00000143297.19	0.364484493762234	-2.53503140279492	4.89223638793533	-0.518174348452688	0.604336630361979	1	No	0	-2.76071232569324	4.89235857532578	-0.564290675588799	0.572556326193428	1	No	0
FCRL6	ENSG00000181036.14	0.612001878004528	0	4.99745499511359	0	1	1	No	0	3.18735917861514	4.83665128362443	0.65900123695224	0.509894974350162	1	No	0
FCRLA	ENSG00000132185.18	18.8479616734694	0.184281809570874	0.804097150614704	0.229178538227622	0.818730152709753	1	No	0	0.12718899048476	0.80035531711649	0.158915656290002	0.873735325512623	1	No	0
FCRLB	ENSG00000162746.14	82.5167574611545	-0.615911630833675	0.385000661655389	-1.59976772036037	0.109650122278219	1	No	0	-0.285498870370049	0.378117895428781	-0.755052521506016	0.450217469254988	1	No	0
FCSK	ENSG00000157353.17	1178.29830523326	-0.314480408887438	0.116939137157725	-2.68926568581804	0.00716093998632776	0.1317206663017	No	0.880346081099974	-0.250271507775304	0.116156405200741	-2.15460789564541	0.0311925306577717	0.197681691715364	No	0.704033550995779
FDCSP	ENSG00000181617.6	0.153000469501132	0	4.99745499518397	0	1	1	No	0	1.17201365417672	4.98967554888498	0.234887748250209	0.81429585905545	1	No	0
FDFT1	ENSG00000079459.13	6988.98108648893	-0.0232013609769816	0.0589420879679671	-0.393629777580847	0.693854393196298	0.919016175336548	No	0.0366768446556905	0.0974105547242146	0.0586527007770845	1.66080254504278	0.0967531098642783	0.359668478075819	No	0.444097622780909
FDPS	ENSG00000160752.15	5152.10758459812	0.0755765726010565	0.0617040782531119	1.22482297346764	0.220641927125446	0.638519410339617	No	0.194825896090061	0.204780523869265	0.0613284367663673	3.33907946568706	0.000840565148905339	0.0210468005528285	Yes	1.67681391445347
FDPSP1	ENSG00000225462.1	6.04256719482624	-1.85645841815868	1.57231502095494	-1.18071658250213	0.237715331732376	1	No	0	-1.37219454999846	1.52787268058274	-0.898107916606697	0.369128018865664	1	No	0
FDPSP2	ENSG00000233980.1	3.97458034376182	1.0056120826034	2.04954361695691	0.490651711085075	0.623672805605956	1	No	0	2.08304592053124	2.00182352248226	1.04057420503695	0.298073208094994	1	No	0
FDPSP3	ENSG00000258872.2	2.27068401298549	-1.00895560630953	2.51057751038271	-0.401881878626295	0.687770959741305	1	No	0	0.683200511781672	2.36213218334658	0.289230431979356	0.772405045207199	1	No	0
FDPSP4	ENSG00000254793.1	4.74080773109956	-1.00752011790534	1.81570677058071	-0.554891425328064	0.578968927275771	1	No	0	0.805645029108625	1.7102572808208	0.471066568839265	0.637593197869845	1	No	0
FDPSP5	ENSG00000215035.2	0	NA	NA	NA	1	1	No	0	NA	NA	NA	1	1	No	0
FDPSP6	ENSG00000233676.2	0	NA	NA	NA	1	1	No	0	NA	NA	NA	1	1	No	0
FDPSP7	ENSG00000231087.2	0.504159668009438	-2.53501362451797	4.89223638791805	-0.518170714477019	0.604339165592418	1	No	0	-1.33703750239582	4.8889599424728	-0.273480968984899	0.784483519500534	1	No	0
FDPSP8	ENSG00000224763.1	4.44406331078374	0.794158488122125	1.54400679401049	0.514349089137966	0.607007946746154	1	No	0	0.409139185748847	1.55100199898768	0.263790237547009	0.791941557523169	1	No	0
FDX1	ENSG00000137714.3	1742.91557565404	0.150474366426966	0.0960267677242746	1.56700438839126	0.117113665865384	0.492135456559397	No	0.307915344509967	0.131083620988113	0.0956115555138511	1.37100186565967	0.170374374451521	0.480977021161868	No	0.317875671694747
FDX1P1	ENSG00000181741.7	4.54099345513108	0.836013982589098	1.591772253405	0.525209546026925	0.599437529566713	1	No	0	-0.33918279360607	1.63677590231112	-0.207226165247879	0.835833233886066	1	No	0
FDX1P2	ENSG00000227054.1	0.929740566228316	2.45435670727612	4.18299128986352	0.586746788888533	0.557373778741475	1	No	0	3.06349998058666	4.13166202742162	0.741469161866186	0.458409023128273	1	No	0
FDX2	ENSG00000267673.6	7.80777557310429	-0.33573162557302	1.2455817222804	-0.26953801550521	0.787515692129263	1	No	0	0.829245970186369	1.19339995656543	0.694860063991381	0.487143002270905	1	No	0
FDXACB1	ENSG00000255561.7	300.753345857145	-0.294395669857227	0.209674835602274	-1.40405818853559	0.160301522875523	0.563653015763573	No	0.248988165011352	-0.224700015737536	0.207942943799818	-1.08058495100392	0.279881779679438	0.60339673941944	No	0.219397040955811
FDXR	ENSG00000161513.12	2170.90399546397	-0.336858357509333	0.110716854245473	-3.04252103083129	0.00234605423031404	0.0664293425346951	No	1.17764004584186	-0.308932123522055	0.11031962721635	-2.80033690574573	0.0051049296535811	0.0650303651366097	No	1.18688380748111
FECH	ENSG00000066926.13	3552.62069965992	0.00312723392700361	0.0697334121662294	0.0448455601103953	0.964230409884105	0.992181212404861	No	0.00340900086982693	0.0437338872480376	0.0693622179434967	0.63051454444066	0.52835798989551	0.791208046293091	No	0.101709304774223
FECHP1	ENSG00000235534.1	0	NA	NA	NA	1	1	No	0	NA	NA	NA	1	1	No	0
FEM1A	ENSG00000141965.5	1078.28760416005	-0.196713522867894	0.129099705320475	-1.52373332208292	0.127575341894801	0.511212523446234	No	0.291398515575451	-0.277610544498956	0.128714829385731	-2.15678757314759	0.0310222198211249	0.197295667854703	No	0.704882450720707
FEM1AP1	ENSG00000229231.1	0	NA	NA	NA	1	1	No	0	NA	NA	NA	1	1	No	0
FEM1AP2	ENSG00000265296.1	0	NA	NA	NA	1	1	No	0	NA	NA	NA	1	1	No	0
FEM1AP3	ENSG00000217770.1	0	NA	NA	NA	1	1	No	0	NA	NA	NA	1	1	No	0
FEM1AP4	ENSG00000235876.2	0	NA	NA	NA	1	1	No	0	NA	NA	NA	1	1	No	0
FEM1B	ENSG00000169018.6	15317.2352019639	0.138650469652926	0.0525913338549098	2.63637484524423	0.00837971059846894	0.144563076639903	No	0.839942617547883	0.188273383357082	0.0524768657847802	3.58774062706479	0.000333555855225378	0.0112969575877529	Yes	1.94703850171625
FEM1C	ENSG00000145780.8	1511.42635895918	0.0397705902036853	0.100926896461515	0.394053434694195	0.693541588985942	0.919016175336548	No	0.0366768446556905	0.0609366883653099	0.100371352841277	0.607112354674271	0.543776351657461	0.798541320888852	No	0.0977026061758294
FEN1	ENSG00000168496.4	13027.2690632901	0.0784474925748216	0.0528196689999278	1.48519470227897	0.137492254978895	0.52794492333364	No	0.277411381897839	-0.02007250116549	0.0527552340697038	-0.380483595977772	0.703586471101231	0.883817066117384	No	0.0536376166580336
FEN1P1	ENSG00000215873.2	1.77046687075664	-1.58933042772782	2.67022249016456	-0.595205243601209	0.551706285672773	1	No	0	-1.85426873972471	2.67509367585432	-0.693160301809817	0.488208958075786	1	No	0
FENDRR	ENSG00000268388.6	222.41032467979	0.199097230783129	0.239016147167752	0.832986528911763	0.404852326751253	0.788264286640485	No	0.103328149279201	0.44473285622881	0.236133387553305	1.88339675654048	0.0596466195856103	1	No	0
FER	ENSG00000151422.13	2022.08441429641	-0.0582292637826616	0.0915667368250731	-0.635921578093379	0.524827537587312	0.851766163317052	No	0.0696796164066344	-0.110192895051215	0.0912334839880368	-1.20781198124216	0.227119591837705	0.550686433567361	No	0.259095622446278
FER1L4	ENSG00000088340.17	230.927643198263	-0.175847726501281	0.22435397861085	-0.783795890717388	0.433159885452894	0.805335827176076	No	0.0940229799107194	0.150323165020887	0.220612815595916	0.681389087097395	0.495625326215025	1	No	0
FER1L5	ENSG00000249715.13	117.049665794323	-0.533640892043088	0.310157030807974	-1.72055068573789	0.0853323886530286	1	No	0	-0.322952159057582	0.305489362378119	-1.05716335437516	0.290437041183219	1	No	0
FER1L6	ENSG00000214814.7	32.1191084920269	-0.675016726316106	0.592736656665884	-1.13881387075509	0.254780795182076	1	No	0	0.0609959037262176	0.572975195072334	0.106454702142066	0.915221593569538	1	No	0
FER1L6-AS1	ENSG00000181171.5	0.54672674064335	-3.11998183498506	4.85665690149502	-0.642413474590853	0.520604753056818	1	No	0	-3.34567006259582	4.856778200277	-0.688866142251464	0.490907507738159	1	No	0
FER1L6-AS2	ENSG00000253868.4	2.40046606317855	-0.123475291297938	2.33581478491115	-0.0528617645951904	0.957842049211598	1	No	0	-1.85698289584655	2.47167750529221	-0.751304687553488	0.452469308781165	1	No	0
FERD3L	ENSG00000146618.3	0	NA	NA	NA	1	1	No	0	NA	NA	NA	1	1	No	0
FERMT1	ENSG00000101311.16	87.4635037986304	0.225461105390204	0.358727973873536	0.628501599570507	0.529675399118947	1	No	0	0.159297527883653	0.357031813004786	0.446171803411585	0.655473148965951	1	No	0
FERMT2	ENSG00000073712.15	5281.07590542725	0.155224461144482	0.0604483435340466	2.56788610025442	0.0102320770197743	0.15620151492819	No	0.80631475841158	0.205926990865048	0.0601595488669392	3.4230142137621	0.000619308388506829	0.0166800392637839	Yes	1.77780293139465
FERMT3	ENSG00000149781.13	102.881548235287	-0.497460627579336	0.34224254187856	-1.45353241256563	0.146075987107266	1	No	0	-0.487886338815191	0.339607730972748	-1.43661729200841	0.150826767443415	1	No	0
FERP1	ENSG00000232149.1	3.3087350136769	1.23313228553033	1.91377320531649	0.644346091848642	0.519351033272456	1	No	0	0.250055530561722	1.9507971779286	0.128181203761653	0.898005574580084	1	No	0
FES	ENSG00000182511.12	87.9585487504545	0.0255111216544229	0.366393447155238	0.0696276689785176	0.944490013719406	1	No	0	-0.173107313347702	0.366076988823375	-0.472871332077152	0.636304978914258	1	No	0
FETUB	ENSG00000090512.12	1.56159459744654	-1.32347356786191	2.82604785360043	-0.468312511472791	0.63956112249821	1	No	0	-1.68958901550013	2.84348640173215	-0.594196270631324	0.552380846839217	1	No	0
FEV	ENSG00000163497.3	0.371039869239497	2.45827740891077	4.88484453410874	0.503245782285535	0.614791480177433	1	No	0	0	4.9975798104491	0	1	1	No	0
FEZ1	ENSG00000149557.14	560.77205200895	0.0638332590324284	0.1703900444817	0.374630215201829	0.707935498438747	0.923084441826885	No	0.0347585688093647	0.201968056214894	0.169106472342704	1.19432481452037	0.232350934527413	0.55497334699622	No	0.255727873688888
FEZ2	ENSG00000171055.15	1956.25443900882	0.129973135328685	0.0923842367209107	1.40687567427038	0.159464257977804	0.562841582775018	No	0.249613824345662	0.192704451592712	0.0918498391543666	2.09803798642309	0.0359017898892806	0.21233600621081	No	0.672976355467674
FEZF1	ENSG00000128610.12	2.14231082597633	3.83061782799262	2.86232446243896	1.33828916961028	0.180802190958808	1	No	0	4.15576002573041	2.84146141770207	1.46254318282852	0.14359241993097	1	No	0
FEZF1-AS1	ENSG00000230316.7	13.5526939034824	0.133058657911617	0.90661832331993	0.146763698117607	0.883318539049243	1	No	0	0.00126420109679565	0.903978346656083	0.00139848603837921	0.998884169945195	1	No	0
FEZF2	ENSG00000153266.13	1.72512148572302	4.04522993918106	3.33919062618929	1.21144025365138	0.22572671977987	1	No	0	3.18362381461033	3.36570224704902	0.945901800256296	0.344198675190906	1	No	0
FFAR1	ENSG00000126266.3	1.72755105806853	1.53120397103595	2.69782337652608	0.567570132410835	0.570326892648855	1	No	0	-0.269128872173169	2.81890329848068	-0.0954728998040559	0.923939214738735	1	No	0
FFAR2	ENSG00000126262.5	2.32401261277302	-1.00290353010898	2.77424996368075	-0.361504386136272	0.717722426712755	1	No	0	0.742773246162786	2.63940725697805	0.281416687098608	0.778390820624931	1	No	0
FFAR3	ENSG00000185897.7	0.27935034849441	0	4.99745499514106	0	1	1	No	0	2.06510853834858	4.89693225541524	0.421714745198874	0.673233240453574	1	No	0
FFAR4	ENSG00000186188.11	4.11417302873327	1.3453443740596	4.53378338397249	0.296737682443226	0.766666785635569	1	No	0	1.06830318922382	4.53459706855747	0.235589441150428	0.813751267609005	1	No	0
FGA	ENSG00000171560.16	0.371039869239497	2.45827740891077	4.88484453410874	0.503245782285535	0.614791480177433	1	No	0	0	4.9975798104491	0	1	1	No	0
FGB	ENSG00000171564.12	3.47381062004875	-0.411048135182088	1.79519827494248	-0.228970883561738	0.818891546531157	1	No	0	-2.67727611200521	2.00765243270595	-1.33353566005284	0.182356081162544	1	No	0
FGD1	ENSG00000102302.8	872.078105335582	0.178911853841628	0.123385912373593	1.45001848590227	0.147053364288735	0.542992035334942	No	0.265206540642191	0.00453368220666845	0.123218502483063	0.0367938427696086	0.970649383484081	0.988004172398007	No	0.00524122135811642
FGD2	ENSG00000146192.15	2.6863443683784	0.911196157101655	2.07000736454527	0.440189814156445	0.659799636408307	1	No	0	-0.317191128425092	2.13193136628311	-0.148781116241137	0.881726351836392	1	No	0
FGD3	ENSG00000127084.19	58.0107883216789	0.620713906430587	0.440955568818959	1.40765634980659	0.159232852965601	1	No	0	0.114245862945504	0.444433005469494	0.257059807753962	0.797132603924411	1	No	0
FGD4	ENSG00000139132.16	458.984570675728	0.0247144865367259	0.163380345032129	0.151269643431502	0.879763014724615	0.971720828879409	No	0.012458488048753	-0.0227085303472342	0.162553934246291	-0.139698435799332	0.888898262339236	0.960291962905303	No	0.0175967059175067
FGD5	ENSG00000154783.12	46.4415661760301	-0.307851677036851	0.526740494365778	-0.584446573464073	0.558919900257503	1	No	0	-0.390606899716479	0.524515426199282	-0.744700499176688	0.45645279733846	1	No	0
FGD5-AS1	ENSG00000225733.6	7525.04778009996	0.149290777537471	0.055453619103837	2.69217374718003	0.00709879522713488	0.130949041970818	No	0.882897674545424	0.116255142058945	0.0552975920947009	2.10235450867101	0.0355222330050963	0.211296082319194	No	0.675108555209538
FGD5P1	ENSG00000275340.1	7.72627289934199	0.422494974591853	1.31588022567235	0.321074035728425	0.748154285953468	1	No	0	0.936431292980872	1.29339712134246	0.724009105578432	0.469060144930982	1	No	0
FGD6	ENSG00000180263.14	679.810706863025	-0.0242485030051556	0.151041934628181	-0.160541528184526	0.872454511080362	0.969595511489982	No	0.0134094036353435	-0.226173561458505	0.150951938884136	-1.49831504736157	0.134051416388241	0.425832525184998	No	0.370761170119634
FGF1	ENSG00000113578.18	3.89758802125798	-0.586419852072703	2.03654844729618	-0.287947901682016	0.773386618741604	1	No	0	0.914185821448135	1.95087579701912	0.468602779759216	0.639353589992243	1	No	0
FGF10	ENSG00000070193.5	0	NA	NA	NA	1	1	No	0	NA	NA	NA	1	1	No	0
FGF10-AS1	ENSG00000248464.1	0	NA	NA	NA	1	1	No	0	NA	NA	NA	1	1	No	0
FGF11	ENSG00000161958.11	22.470712340811	-0.0546930120153028	0.712493605647331	-0.076762811036896	0.938812235902948	1	No	0	0.0638925253531917	0.705036621057794	0.0906229881468161	0.927792165189361	1	No	0
FGF12	ENSG00000114279.15	77.9408543598587	0.0388825411874147	0.376410904723661	0.103298126328088	0.917726362639205	1	No	0	-0.0232274041888056	0.374475039687991	-0.0620265751441229	0.950541668837969	1	No	0
FGF12-AS1	ENSG00000231383.2	1.84864397072022	2.01898074778691	3.05445386954906	0.660995658803314	0.508615097595861	1	No	0	-2.76072209901283	3.3420990770784	-0.826044361744715	0.408778927419593	1	No	0
FGF12-AS2	ENSG00000230126.1	0.364470784376324	-2.53498207194636	4.89224002455696	-0.518163879781415	0.604343933806878	1	No	0	-2.76066299422864	4.89236221203824	-0.564280172763109	0.572563472845188	1	No	0
FGF12-AS3	ENSG00000226709.1	0.670485432764498	-2.53500824249271	4.71544566585162	-0.537596745277072	0.590855477713689	1	No	0	-0.258549209801264	4.59941720280177	-0.0562134719250446	0.955171749089231	1	No	0
FGF13	ENSG00000129682.16	33.663615288522	0.472818759664194	0.591054554590136	0.799957898965974	0.423735190205412	1	No	0	0.220860050218228	0.5914404199131	0.373427386397904	0.708830379862269	1	No	0
FGF13-AS1	ENSG00000226031.5	1.10656423224123	1.01709555555417	3.72762775539903	0.27285330571998	0.784965981572326	1	No	0	-2.76071884131592	3.93614221179998	-0.701376803165213	0.48306789451004	1	No	0
FGF14	ENSG00000102466.16	1.71980595820943	3.45659581252439	3.36523975808378	1.02714696752918	0.304351265501647	1	No	0	3.87061362053448	3.33930131692244	1.15910882342948	0.246411829766211	1	No	0
FGF14-AS1	ENSG00000234445.1	0.185519934619749	1.43596978159616	4.98356700673743	0.288140960010134	0.773238839993447	1	No	0	0	4.9975798104491	0	1	1	No	0
FGF14-AS2	ENSG00000272143.1	3.63584321119817	-0.195416489916595	2.08054017682524	-0.0939258429581431	0.925168064870452	1	No	0	-0.677199715126631	2.09344759670272	-0.323485391367451	0.746327669325377	1	No	0
FGF14-IT1	ENSG00000243319.7	0.364484493762234	-2.53503140279492	4.89223638793533	-0.518174348452688	0.604336630361979	1	No	0	-2.76071232569324	4.89235857532578	-0.564290675588799	0.572556326193428	1	No	0
FGF16	ENSG00000196468.8	0.27935034849441	0	4.99745499514106	0	1	1	No	0	2.06510853834858	4.89693225541524	0.421714745198874	0.673233240453574	1	No	0
FGF17	ENSG00000158815.11	42.6183010586958	-0.807986774572392	0.532474872590744	-1.51741765886745	0.129161268252696	1	No	0	-0.471865215869881	0.522184485175788	-0.903636988967668	0.366187920983509	1	No	0
FGF18	ENSG00000156427.8	23.2935958577953	-0.223644342542874	0.760429430938865	-0.294102691773452	0.76867943406417	1	No	0	-0.220988037745591	0.755696659826909	-0.292429554731931	0.769958213891655	1	No	0
FGF19	ENSG00000162344.4	18.8518723045848	0.369397589277195	0.817395434564819	0.451920299106958	0.651326400303212	1	No	0	0.752364168394098	0.80500716498747	0.934605555226094	0.349991615070935	1	No	0
FGF2	ENSG00000138685.17	1081.09929700548	0.162535674097666	0.110362735181827	1.47274053900424	0.140821011029813	0.533187407601347	No	0.27312011596078	0.148937859438493	0.10976642040843	1.35686176960413	0.174825136224483	0.486380211748979	No	0.313024102532697
FGF20	ENSG00000078579.9	4.04286926659335	0.911022672240605	1.60308496427346	0.568293442046904	0.5698357312584	1	No	0	-0.300966235392449	1.65512464977346	-0.18183901462264	0.855709065666489	1	No	0
FGF21	ENSG00000105550.10	96.942774546802	0.471528603489721	0.360881739600002	1.3066014479213	0.191348104633614	1	No	0	0.179848114101572	0.361465797750379	0.497552231001871	0.618799680056585	1	No	0
FGF22	ENSG00000070388.11	43.574255862749	-0.132157827068028	0.533646572872843	-0.247650474651353	0.80440485377814	1	No	0	-0.673881167158844	0.538813981994061	-1.25067498186465	0.211053081701479	1	No	0
FGF23	ENSG00000118972.3	8.73800415379578	0.310107926890435	1.13205620818168	0.273933330031847	0.78413585724618	1	No	0	-0.803283723008615	1.16627073894305	-0.688762648488123	0.490972644387767	1	No	0
FGF3	ENSG00000186895.4	2.12839598904161	-4.85696886346255	2.75351951283961	-1.76391299964086	0.0777466278647115	1	No	0	-2.59245532649575	2.55110123992537	-1.01621028829557	0.309529258161518	1	No	0
FGF4	ENSG00000075388.4	0.364484493762234	-2.53503140279492	4.89223638793533	-0.518174348452688	0.604336630361979	1	No	0	-2.76071232569324	4.89235857532578	-0.564290675588799	0.572556326193428	1	No	0
FGF5	ENSG00000138675.17	55.0555839702757	0.278838244217354	0.477761993698946	0.583634210956219	0.559466438191677	1	No	0	0.100196698234783	0.477145832912147	0.209991770489237	0.833674096040129	1	No	0
FGF6	ENSG00000111241.3	1.41255146185758	1.01393393231396	3.20572115227736	0.316288873595152	0.75178325559757	1	No	0	-0.264580580707941	3.28567583590414	-0.0805254668816513	0.935819342357012	1	No	0
FGF7	ENSG00000140285.12	9.02350642471768	-0.56014556224679	1.20185691234944	-0.466066764263803	0.641167712148184	1	No	0	-1.3516511417976	1.22551929967198	-1.1029211389485	0.270061413389888	1	No	0
FGF7P1	ENSG00000264061.1	0	NA	NA	NA	1	1	No	0	NA	NA	NA	1	1	No	0
FGF7P2	ENSG00000185390.2	1.09155751433266	1.80082554291098	3.62014556794533	0.497445616236108	0.618874844483691	1	No	0	0.627462730335237	3.69126152048549	0.16998598632283	0.865021157551707	1	No	0
FGF7P3	ENSG00000204837.5	0.76759353437779	-1.53502650684009	4.18396825051515	-0.366882924279144	0.71370634909546	1	No	0	1.68323829575632	3.99314846130067	0.421531608972045	0.673366934757431	1	No	0
FGF7P4	ENSG00000216829.6	0	NA	NA	NA	1	1	No	0	NA	NA	NA	1	1	No	0
FGF7P5	ENSG00000204816.5	0	NA	NA	NA	1	1	No	0	NA	NA	NA	1	1	No	0
FGF7P6	ENSG00000227449.8	2.97611162852117	-1.53187632303719	1.90410727633618	-0.804511564067322	0.421101593494322	1	No	0	-0.517399610030018	1.79393765161033	-0.288415603276721	0.7730286252694	1	No	0
FGF7P7	ENSG00000204801.7	0	NA	NA	NA	1	1	No	0	NA	NA	NA	1	1	No	0
FGF7P8	ENSG00000219693.3	4.33609639308022	-0.0404619747690628	1.77168335677292	-0.0228381525481863	0.981779374620953	1	No	0	-0.00640953348926768	1.75986569779122	-0.00364205831008138	0.997094064329184	1	No	0
FGF8	ENSG00000107831.14	22.0908293880989	-0.00427962850062429	0.693184004240494	-0.00617387082570288	0.995073995081627	1	No	0	-0.522295652899656	0.70015653640679	-0.745969830661129	0.455685639924112	1	No	0
FGF9	ENSG00000102678.7	469.977811851787	0.312284756643925	0.168198096237146	1.85664858063333	0.0633611674705244	0.389193223930684	No	0.409834729645029	0.11461995719646	0.168072538863978	0.681967190899771	0.495259697075851	0.770082907377168	No	0.113462516024761
FGFBP1	ENSG00000137440.5	13.2062257002303	0.326080209094947	0.951141538931201	0.34283037355446	0.731726074383802	1	No	0	0.445269286324164	0.942334892072057	0.472517031970536	0.636557787610463	1	No	0
FGFBP2	ENSG00000137441.8	0	NA	NA	NA	1	1	No	0	NA	NA	NA	1	1	No	0
FGFBP3	ENSG00000174721.10	195.996014129786	-0.123050258666603	0.25198292554239	-0.488327764279025	0.625317698585971	0.894947568178222	No	0.0482024077208404	0.284029043024467	0.247558266281837	1.14732199126451	0.251248568408354	1	No	0
FGFR1	ENSG00000077782.22	3717.02653609587	0.0293813212886034	0.0713331135973539	0.411888950403158	0.680420820069101	0.915501139537073	No	0.0383411107895326	0.00645250710578118	0.0710682123979562	0.0907931533390691	0.927656950426084	0.974431741407732	No	0.0112485776528016
FGFR1OP2	ENSG00000111790.14	3502.81417319698	0.219329171156961	0.0768070428629614	2.85558671420649	0.00429573905537944	0.095837586860318	No	1.01846413012215	0.231870780327544	0.0765142711918916	3.0304252620538	0.0024420961880699	0.0415609581030824	Yes	1.38131444922637
FGFR1OP2P1	ENSG00000230256.1	0	NA	NA	NA	1	1	No	0	NA	NA	NA	1	1	No	0
FGFR2	ENSG00000066468.24	1969.89021479426	0.0994430949907675	0.0894428782643533	1.11180562299055	0.266221733688727	0.683724764459942	No	0.165118689701361	0.0771568953223536	0.0890495396887214	0.866449120254419	0.386243916824142	0.695871151671311	No	0.157471167427467
FGFR3	ENSG00000068078.20	2054.88877613627	-0.284852961567281	0.0908038191990975	-3.13701520574491	0.00170677275199295	0.0547577269892781	No	1.26155458786643	-0.459194939968796	0.090695262263658	-5.06305322359487	4.12594603574191e-07	9.52504113394132e-05	Yes	4.02113314014524
FGFR3P1	ENSG00000230994.1	0	NA	NA	NA	1	1	No	0	NA	NA	NA	1	1	No	0
FGFR3P5	ENSG00000260984.1	0	NA	NA	NA	1	1	No	0	NA	NA	NA	1	1	No	0
FGFR3P6	ENSG00000226164.2	0.643834842256643	-2.53500662214727	4.78276442353759	-0.530029580731941	0.596091421580651	1	No	0	-0.377286119473505	4.67758852939043	-0.0806582530940728	0.93571373779912	1	No	0
FGFR4	ENSG00000160867.15	1105.92542931721	0.0475220619920373	0.116873738488538	0.406610266828231	0.684294255429928	0.916444067377394	No	0.0378940358524628	-0.0891023547879972	0.116629816088415	-0.763975780605283	0.444881675691198	0.738282263373748	No	0.13177756502117
FGFRL1	ENSG00000127418.15	2257.82258714697	-0.0214054219618359	0.0959163768846952	-0.223167540904596	0.82340511350033	0.95752108176299	No	0.0188516553827922	-0.0606573762053505	0.0956137222894489	-0.63440032197182	0.525819599524417	0.789643039344532	No	0.102569188554693
FGG	ENSG00000171557.17	6.64412774892712	2.05266384853105	1.53738384086342	1.33516679047325	0.181821763411935	1	No	0	1.98148724172587	1.53342778027999	1.29219469427121	0.196289728659893	1	No	0
FGGY	ENSG00000172456.18	338.430540055628	-0.0538276217320475	0.19545007260114	-0.275403436876152	0.783006303900795	0.944619983297777	No	0.024742871225806	-0.164195642383186	0.194824014484401	-0.842789544285532	0.399346156633936	0.705623824405356	No	0.151426764280565
FGGY-DT	ENSG00000224609.8	49.7457657902173	0.0356666008337831	0.511809082281903	0.0696873151894128	0.944442538247899	1	No	0	0.0626595003609946	0.508405869393646	0.123247004279722	0.901911505233111	1	No	0
FGL1	ENSG00000104760.17	5.73344524903785	0.141243329001285	1.39966673884984	0.100912113634528	0.919620226908227	1	No	0	0.0656876073068862	1.3933128457981	0.047144908987945	0.962397734912156	1	No	0
FGL2	ENSG00000127951.8	9.20143525369903	-0.0666076571016173	1.09620277169021	-0.0607621681150434	0.95154862009369	1	No	0	0.258697092967232	1.07745992155526	0.240099040151596	0.810253478300388	1	No	0
FGR	ENSG00000000938.13	5.73561356093924	-0.314403153792383	1.4472027229687	-0.217248868318487	0.828014402569881	1	No	0	0.43849544021947	1.40516809689988	0.312059063386715	0.754995636763213	1	No	0
FH	ENSG00000091483.8	6430.73607787474	0.213760001468321	0.0672138178237086	3.18029846227423	0.00147123436790977	0.0495473017660802	Yes	1.30497999122935	0.180179822928261	0.0670655797687663	2.68662141667154	0.00721787099636832	0.0817418796164751	No	1.08755538011014
FHAD1	ENSG00000142621.20	262.652874638771	0.211261978094742	0.210385837181033	1.00416444816556	0.315299355179496	0.72403904265824	No	0.140238014529564	-0.0548988715019107	0.210619676705085	-0.260654048855945	0.794359304994034	1	No	0
FHAD1-AS1	ENSG00000233485.1	1.63829110966896	-0.195787666271944	2.97580024908243	-0.0657932824396778	0.947542404486192	1	No	0	-1.36956496682261	3.06174646724072	-0.447314949646002	0.65464767446285	1	No	0
FHDC1	ENSG00000137460.10	149.125534370584	-0.612472508126162	0.288601471805728	-2.12220854001205	0.0338202297211986	0.290450820546028	No	0.536927392270524	-0.275229609076169	0.283471061479579	-0.970926653463695	0.331584804384294	1	No	0
FHIT	ENSG00000189283.10	492.167403408683	0.225531560695263	0.154393141602725	1.46076152317431	0.144080898498282	0.539008917297767	No	0.268404049838904	0.168967752126091	0.153651943142207	1.09967858961412	0.271472186553496	0.59605849656311	No	0.224711116957866
FHL1	ENSG00000022267.19	8197.30566386393	0.280694123735812	0.0668514096850957	4.19877643654824	2.68361104235214e-05	0.00310723821403772	Yes	2.50762545061489	0.311339003347349	0.0666989291095311	4.66782611810869	3.0440334485186e-06	0.000347819256259014	Yes	3.45864637789532
FHL2	ENSG00000115641.19	1282.00350916836	0.0854664795178439	0.105966063861853	0.806545760058296	0.419928233967711	0.798068444437466	No	0.0979598608211712	0.182562323982562	0.105165627776409	1.73595049868103	0.0825725876191372	0.334063650397469	No	0.476170777551428
FHL3	ENSG00000183386.10	555.766435811136	0.150077467668126	0.150047283242574	1.00020116609178	0.317213165044981	0.725730783297159	No	0.139224455073962	-0.154371444334114	0.150362578825984	-1.02666132450927	0.304579966716361	0.626096417135286	No	0.203358781477345
FHL5	ENSG00000112214.11	0.686025756064539	3.35448344833501	4.52230122338031	0.741764708417105	0.458229906497248	1	No	0	0	4.69179245596917	0	1	1	No	0
FHOD1	ENSG00000135723.14	2506.89298440998	-0.143393374382769	0.0798416455576841	-1.79597218195071	0.0724989413241937	0.407527642432659	No	0.389842927908507	-0.0816196473162429	0.0793296803536023	-1.02886645896509	0.303542431584156	0.624872062980887	No	0.204208891502313
FHOD3	ENSG00000134775.15	1720.11049622132	0.161105462215518	0.0982930319824946	1.63903238069012	0.101206516161275	0.464820798121797	No	0.332714447942489	0.191967148433182	0.0977864501900583	1.96312626197263	0.049631504701856	0.253582466660973	No	0.595880777981275
FHP1	ENSG00000234213.1	1.0934534812867	-4.11999184480444	4.14419447166736	-0.994159871833144	0.320145040822557	1	No	0	-4.34567413412024	4.14427283590296	-1.04859749977668	0.294363407069346	1	No	0
FIBCD1	ENSG00000130720.13	26.7228453417897	0.0586690979316176	0.693516859706003	0.0845964984275778	0.932582182940339	1	No	0	-0.786878767307792	0.706317929445888	-1.11405747256778	0.265254531488069	1	No	0
FIBIN	ENSG00000176971.4	54.3524479884157	0.940898692198456	0.499441463741491	1.88390183936643	0.0595782543965501	1	No	0	0.800689284646496	0.498498970848405	1.60620047677087	0.108229868646544	1	No	0
FIBP	ENSG00000172500.13	2671.32224292881	-0.00738238774313449	0.0861567738610378	-0.0856855173690874	0.931716415247973	0.983975389397135	No	0.00701576374618241	-0.0725810550081537	0.0859112584548012	-0.844837525530363	0.39820155975351	0.704922698580861	No	0.151858504881549
FICD	ENSG00000198855.7	742.036355510612	0.226306756952185	0.133219660389718	1.69874894058543	0.0893664978419669	0.440946424872097	No	0.355614174241584	-0.030885848444447	0.133318944715677	-0.231668863793633	0.81679521658977	0.930689896699526	No	0.0311950006369013
FIG4	ENSG00000112367.12	2279.70631407314	0.000233738804856199	0.08899610150032	0.0026263937511393	0.997904443384549	0.999599299717606	No	0.0001740567961738	0.0744728359825376	0.0884873080543456	0.841621670045598	0.399999755608583	0.706447655807072	No	0.150920011644609
FIGLA	ENSG00000183733.6	2.67069491111448	-0.136301825418807	2.1883885640738	-0.0622841060570498	0.950336585430002	1	No	0	0.820276937863999	2.1185516418381	0.387187605751403	0.698617325135748	1	No	0
FIGN	ENSG00000182263.14	754.386032246429	-0.0774206326783139	0.132716689095683	-0.583352652977177	0.559655924115965	0.869018874173884	No	0.0609707910305589	-0.24278786480278	0.13249390846138	-1.83244548841692	0.06688507617962	0.299763859644953	No	0.523220728068402
FIGNL1	ENSG00000132436.12	5491.407411405	0.0457753536276191	0.0605296937012495	0.756246245909455	0.449501570269165	0.815035844973508	No	0.088823290730119	0.158967680716961	0.0601838309222724	2.64136859154527	0.00825718321547337	0.0892196490026835	No	1.04953948964066
FIGNL2	ENSG00000261308.4	11.2810233580095	-0.170871881152978	0.970193166635868	-0.176121505519848	0.860198486042274	1	No	0	-0.314804836186618	0.967410398256236	-0.325409812375447	0.744870930095818	1	No	0
FIGNL2-DT	ENSG00000259887.1	2.98672974824613	-0.909752296687819	2.05311148242828	-0.443109058847513	0.657686853136275	1	No	0	0.815316798143053	1.91593691515657	0.425544699146018	0.670439643897214	1	No	0
FILIP1	ENSG00000118407.15	51.7026607317947	-0.169207549965715	0.4689551209497	-0.360818215660053	0.718235344714696	1	No	0	0.254639034777219	0.459603569458564	0.554040594326098	0.579551064307489	1	No	0
FILIP1L	ENSG00000168386.19	453.35887791896	-0.232248354512448	0.166785028934372	-1.39250120946908	0.163770675651614	0.567551609259789	No	0.245994640570716	-0.190874496370959	0.165494736407246	-1.15335690134131	0.248763923708921	0.572476441644568	No	0.24224238055887
FILNC1	ENSG00000231426.7	0.371039869239497	2.45827740891077	4.88484453410874	0.503245782285535	0.614791480177433	1	No	0	0	4.9975798104491	0	1	1	No	0
FIP1L1	ENSG00000145216.16	2122.48797634263	0.0610539857071933	0.0846500435983112	0.721251674682083	0.470754683659432	0.825505935535451	No	0.0832797997348928	0.0814673612559917	0.0841820606539827	0.96775204388083	0.333168219364214	0.652154161178057	No	0.185649730287873
FIRRE	ENSG00000213468.7	1468.99714866126	-0.0904796791628064	0.0955120966896083	-0.947311202442178	0.343480224111289	0.74702567733647	No	0.126664470026794	0.0388465100416566	0.0946279606899876	0.410518305143681	0.681425778312552	0.87294720921471	No	0.0590120191122665
FIS1	ENSG00000214253.9	3975.12873975588	-0.00517210005549027	0.0679655899553724	-0.0760988032162508	0.939340492276821	0.985828508067588	No	0.00619862712527226	-0.053305551820487	0.0677351229194297	-0.786970622078791	0.431299063919358	0.729418494731135	No	0.137023229152419
FITM1	ENSG00000139914.7	24.496683926642	-0.403014143060207	0.666963812844963	-0.604251887881492	0.545676188179145	1	No	0	-0.545011373055592	0.664931143997092	-0.819650843513468	0.412415180251289	1	No	0
FITM2	ENSG00000197296.6	899.641243682612	0.187372118802383	0.126218028210484	1.4845115349918	0.137673265297477	0.528251576385179	No	0.277159198271176	0.155146132051037	0.125647770680669	1.23477027256884	0.216916013985235	0.537985957071033	No	0.269229060478883
FIZ1	ENSG00000179943.8	384.247270054545	-0.048412494052973	0.194917938389293	-0.24837372308075	0.803845262644496	0.95167769154463	No	0.0215101109476773	-0.0772929408968316	0.193990442019499	-0.398436851280862	0.690308198319023	0.877014951177233	No	0.0569930028045156
FJX1	ENSG00000179431.7	1130.08441269214	0.322952151793126	0.119320656720332	2.70659046530453	0.00679780584031695	0.127574451718133	No	0.894236289476631	0.184919608063321	0.119103568510332	1.55259502612871	0.120519914686105	0.403110962427326	No	0.394575391236778
FKBP10	ENSG00000141756.19	13703.8981172449	0.061120249950808	0.0511844225551863	1.19411818869128	0.232431739274861	0.65044773304195	No	0.186787595587323	0.0513729825006499	0.0510786619449574	1.00576210387049	0.31453002079544	0.633879136867632	No	0.197993542110926
FKBP11	ENSG00000134285.11	373.574809888884	-0.360066651996114	0.193120715342213	-1.86446415837923	0.0622565503258648	0.388145646454719	No	0.411005280636197	-0.326605977695893	0.191763063066766	-1.70317459719643	0.0885353990625364	0.343925973281391	No	0.463535025030444
FKBP14	ENSG00000106080.11	2405.48877675093	0.225810546609286	0.0773026480845348	2.92112304305992	0.00348772053703063	0.0847359695415776	No	1.07193219701996	0.13021475409115	0.0770676035491303	1.68961727229702	0.0911011993381915	0.34945295588797	No	0.456611281644857
FKBP14-AS1	ENSG00000227014.6	51.6434229732053	-0.145719616113387	0.48969318779949	-0.297573296390337	0.766028858130123	1	No	0	-0.0665345917144128	0.485397677686492	-0.137072332178289	0.89097362173821	1	No	0
FKBP15	ENSG00000119321.9	3226.84998801435	0.0529371319866496	0.0760662025394727	0.695934991091204	0.486469542753685	0.832493663123095	No	0.0796190636248215	0.0848675533597774	0.0757073838712302	1.12099440001952	0.262290246112432	0.587994759553202	No	0.230626544514455
FKBP1A	ENSG00000088832.18	7281.98310940708	0.184011572033251	0.0602097179798397	3.05617727847296	0.00224178665912079	0.0644600651784444	No	1.19070925968896	0.154451568192942	0.0600597091808675	2.57163363425249	0.0101219942714046	0.102323502411197	No	0.990024602893911
FKBP1AP1	ENSG00000269304.1	9.15269614038698	0.0719670764159716	1.21665260197798	0.0591517055065435	0.95283127566611	1	No	0	-1.09760555531146	1.25136133825129	-0.877129188636517	0.380416472265055	1	No	0
FKBP1AP2	ENSG00000259691.2	2.02455333986211	1.01098795883451	2.89026875889689	0.349790293972651	0.726496083748286	1	No	0	1.32683206924985	2.86378738467765	0.463313748900811	0.643139492150115	1	No	0
FKBP1AP3	ENSG00000230243.1	0	NA	NA	NA	1	1	No	0	NA	NA	NA	1	1	No	0
FKBP1AP4	ENSG00000282502.1	0	NA	NA	NA	1	1	No	0	NA	NA	NA	1	1	No	0
FKBP1B	ENSG00000119782.14	198.408042465162	-0.0555813590878817	0.250084409723104	-0.222250395973991	0.824118964659558	0.95752108176299	No	0.0188516553827922	0.0868581267557462	0.247516218008548	0.350918931513192	0.725649168277448	1	No	0
FKBP1BP1	ENSG00000258536.1	0	NA	NA	NA	1	1	No	0	NA	NA	NA	1	1	No	0
FKBP1C	ENSG00000198225.5	8.93593426442527	-0.615333290482291	1.18390992558409	-0.519746711455867	0.603240125040886	1	No	0	0.0886046499364122	1.14999717557856	0.0770477109144509	0.938585589921701	1	No	0
FKBP2	ENSG00000173486.14	28.1896942284026	-0.0107392224957937	0.737707008054706	-0.0145575714728703	0.988385148722598	1	No	0	0.377394129340456	0.727761718357754	0.518568261864711	0.604061846355979	1	No	0
FKBP3	ENSG00000100442.11	3668.4280326376	-0.0152450629598543	0.0672029233760145	-0.226851187329381	0.820539459370962	0.956662115218881	No	0.0192414241947573	-0.00726770588541889	0.0668728593170719	-0.108679454709117	0.913456738084362	0.970054695945391	No	0.0132037776125472
FKBP4	ENSG00000004478.8	23613.8545962402	0.121659620872115	0.0477629608063669	2.54715408798313	0.0108605466027113	0.16178296653466	No	0.791067205402484	0.0571931132972969	0.0477139893024786	1.19866550949505	0.230658034387101	0.554367988013893	No	0.256201856012262
FKBP4P1	ENSG00000251463.2	1.0221945794036	1.32003297373947	3.78687906677201	0.348580704708028	0.727404115609647	1	No	0	3.69027872805976	3.55998149498272	1.03660053662096	0.299922063112414	1	No	0
FKBP4P2	ENSG00000269692.1	0	NA	NA	NA	1	1	No	0	NA	NA	NA	1	1	No	0
FKBP4P6	ENSG00000268234.1	4.96734300527058	-0.956809031748025	1.50465534512369	-0.635899134541917	0.524842166808645	1	No	0	-5.93063098454392	2.03331741690768	-2.91672659429798	0.00353725685266184	1	No	0
FKBP4P7	ENSG00000235256.1	0	NA	NA	NA	1	1	No	0	NA	NA	NA	1	1	No	0
FKBP4P8	ENSG00000276457.1	0	NA	NA	NA	1	1	No	0	NA	NA	NA	1	1	No	0
FKBP5	ENSG00000096060.15	3792.14512865063	0.116375925770799	0.066382908006256	1.75310074936505	0.0795847149465967	0.422108214080763	No	0.374576196542015	0.120546636002394	0.0660740506176598	1.82441722394079	0.0680890200210354	0.303595977326745	No	0.517703987178307
FKBP6	ENSG00000077800.13	14.3624164626994	-2.10738946897196	1.01803209683006	-2.07006191212825	0.038446547048538	1	No	0	0.0365992681061203	0.917831238734604	0.0398758143780102	0.968192133093514	1	No	0
FKBP7	ENSG00000079150.18	815.588668171757	0.0989967725100121	0.123495578216857	0.80162200087986	0.422771647124446	0.799269452595666	No	0.0973067850817357	0.174020823673812	0.122490757757404	1.42068533871318	0.155408256655333	0.458020407942594	No	0.339115170774739
FKBP8	ENSG00000105701.16	6262.85394908008	-0.0519939178900684	0.185116507584023	-0.280871320276334	0.778809098630766	0.94362294600054	No	0.0252015069553144	-0.31087138882795	0.185125798899457	-1.67924400961957	0.0931044980787333	0.353897205062712	No	0.451122867231472
FKBP9	ENSG00000122642.11	2549.0215844318	0.172795141101514	0.0987880406384019	1.74915040307362	0.0802650246372432	0.423669039506154	No	0.372973271809533	0.16529124047289	0.0984978397287758	1.67812046363694	0.0933235846021755	0.354088355261011	No	0.450888355447601
FKBP9P1	ENSG00000176826.15	84.1173573606603	0.806538831633575	0.385950200578604	2.08974844532906	0.0366404026858579	1	No	0	0.175722464086952	0.389852021826342	0.450741446110102	0.652175907175705	1	No	0
FKBPL	ENSG00000204315.4	1505.10340278765	-0.00814716239589169	0.106507862309195	-0.076493530329623	0.939026460945471	0.985828508067588	No	0.00619862712527226	0.0820470293084605	0.105829563470515	0.775275136907466	0.438177097770006	0.733386627159542	No	0.134667013387917
FKRP	ENSG00000181027.11	1201.32897575852	0.190273505553266	0.117224337173454	1.62315701791278	0.104555843466993	0.469975798294614	No	0.327924505761568	-0.0691545486358221	0.117299534953452	-0.589555181640444	0.555488906604096	0.804664741960188	No	0.0943850277616492
FKTN	ENSG00000106692.15	2700.98943333096	-0.0730333152879005	0.0770869936289207	-0.947414237471322	0.343427738996325	0.74702567733647	No	0.126664470026794	0.00756792650466901	0.0765724861727456	0.0988334959843925	0.92127047273386	0.972690975250204	No	0.0120251135449141
FLACC1	ENSG00000155749.13	47.1935438677526	0.109251816534856	0.532482227322575	0.205174578472217	0.837435730366327	1	No	0	-0.154860369370599	0.532978710806717	-0.29055638852104	0.771390618530022	1	No	0
FLAD1	ENSG00000160688.19	5968.65767814446	-0.0982394345180917	0.0588498097405699	-1.66932459002272	0.095053069487191	0.452514025370739	No	0.344367955582044	-0.109908059642834	0.0586326661951121	-1.87451921898097	0.0608588956209594	0.284242703247024	No	0.546310675207431
FLCN	ENSG00000154803.13	4024.13569209941	-0.285566174325621	0.065040379456927	-4.39059822082892	1.13039239704873e-05	0.00162346122593553	Yes	2.78955807942069	-0.244337443959952	0.0646625727254579	-3.77865330223329	0.000157678770597399	0.00648604455635557	Yes	2.18802007223522
FLG	ENSG00000143631.11	1.64484648514622	1.46071718816556	2.72965982736372	0.535127920894196	0.59256140405053	1	No	0	-0.366634763787127	2.85874456389608	-0.128250270561933	0.897950918352297	1	No	0
FLG-AS1	ENSG00000237975.7	4.09089704173754	-1.46425336940728	4.42229699520306	-0.331106972461502	0.740563685155458	1	No	0	-2.06287905984071	4.4351189591096	-0.46512372697549	0.641842855455877	1	No	0
FLG2	ENSG00000143520.6	4.89615111570929	1.2728081706044	1.64676661057269	0.772913515754223	0.439573565298041	1	No	0	0.0979228528771001	1.68434400050768	0.0581370865141475	0.953639433570838	1	No	0
FLI1	ENSG00000151702.17	30.8483665314986	0.530770301646635	0.637683619175762	0.832341126047243	0.405216423212228	1	No	0	0.663978933608364	0.632062234855004	1.05049613312316	0.293490067876297	1	No	0
FLICR	ENSG00000286181.1	22.4310814763523	-0.303174885332614	0.751078253944783	-0.403652860058577	0.686468008814932	1	No	0	-0.295879736690215	0.745921675199096	-0.396663277831739	0.691615783312284	1	No	0
FLII	ENSG00000177731.16	10055.026729692	-0.0704090666787862	0.0545451419356123	-1.29084028714969	0.19675906472702	0.612296395455989	No	0.213038297216532	-0.0936602722243199	0.0544141412594572	-1.72124874263346	0.0852056963436843	0.338667195024511	No	0.470226869224369
FLJ12825	ENSG00000248265.2	33.2243165352282	0.191981410099689	0.619262483791531	0.310016213034985	0.756548627140562	1	No	0	0.373453069739894	0.612785352533468	0.609435372754764	0.542235897629894	1	No	0
FLJ13224	ENSG00000177340.5	49.409596479983	-0.552821238286585	0.479899580002279	-1.15195191103097	0.249340834859503	1	No	0	-0.931996385238777	0.482583188202066	-1.93126575484543	0.0534501960411015	1	No	0
FLJ16779	ENSG00000275620.1	23.3852654347828	-1.17041751183538	0.823964114487022	-1.42047146381375	0.155470470553265	1	No	0	-1.01726975214959	0.814519485579782	-1.24892009357577	0.211694301474408	1	No	0
FLJ20021	ENSG00000254531.1	95.2202475472012	0.408544492559846	0.369374047384222	1.1060454719356	0.268706838234017	1	No	0	0.546274766116356	0.366123556012449	1.49205031237537	0.13568595624496	1	No	0
FLJ30679	ENSG00000280278.1	72.1866011810088	-0.229022847194977	0.406795244013805	-0.562992932108136	0.573439696785458	1	No	0	-0.221445516398052	0.4038809046423	-0.548294098217337	0.583489979148436	1	No	0
FLJ31104	ENSG00000227908.3	22.387654040882	0.325555413948566	0.730749052801913	0.445509183625059	0.655951824559974	1	No	0	0.659446602611881	0.719908029642555	0.916015067840411	0.359658991953196	1	No	0
FLJ31356	ENSG00000229951.5	4.80960251079985	-1.50511396241418	1.57173968773445	-0.957610203623286	0.33825935199752	1	No	0	-1.74865287283743	1.57299665122966	-1.11166980010444	0.266280149115201	1	No	0
FLJ36000	ENSG00000276399.1	1.99303833795638	4.65422533665143	2.81271873377409	1.654706985368	0.0979839494258624	1	No	0	2.17294509490106	2.95076808979624	0.736399821597337	0.461487413193925	1	No	0
FLJ37453	ENSG00000179743.4	573.992107181535	0.182996581940239	0.144331552846901	1.26789034227569	0.204837113472589	0.620057816879676	No	0.207567813112865	-0.096838985138139	0.144544779852597	-0.669958370249639	0.502884328455723	0.776810491091997	No	0.109684917764577
FLJ38576	ENSG00000279943.1	24.6652616347321	-0.199190039005926	0.702522216750761	-0.283535572621747	0.776766316935785	1	No	0	0.262862366379915	0.688583989919192	0.381743360618597	0.702651734257924	1	No	0
FLJ40194	ENSG00000177369.9	9.36138627850383	0.247970212106844	1.06762604933659	0.232263171417491	0.816333615263977	1	No	0	-0.964311965821783	1.10663509416137	-0.871391094417223	0.383540646689677	1	No	0
FLJ40288	ENSG00000183470.9	0.364484493762234	-2.53503140279492	4.89223638793533	-0.518174348452688	0.604336630361979	1	No	0	-2.76071232569324	4.89235857532578	-0.564290675588799	0.572556326193428	1	No	0
FLJ42393	ENSG00000279891.1	8.92825616841723	0.0823289587870658	1.11367977848706	0.073925162670108	0.941069933710509	1	No	0	-0.597498152813794	1.13050680023709	-0.528522387205887	0.597136812995656	1	No	0
FLJ42969	ENSG00000248599.2	2.87127981350079	0.391709473651185	2.27987571611574	0.171811766265289	0.863585514941408	1	No	0	0.712206454666864	2.2538813013976	0.315991110190779	0.752009255738509	1	No	0
FLJ43315	ENSG00000288690.1	0	NA	NA	NA	1	1	No	0	NA	NA	NA	1	1	No	0
FLJ46284	ENSG00000248858.7	9.72554491833014	0.306071268654195	1.11362849787428	0.274841447788407	0.783438053111518	1	No	0	0.147453754437374	1.11154699420833	0.132656338603474	0.894465174340859	1	No	0
FLNA	ENSG00000196924.19	28216.9632383944	-0.0828278577177699	0.117947309389432	-0.702244571296608	0.48252665382974	0.830389647700118	No	0.0807180737233857	-0.203384032643637	0.117935750436194	-1.72453248392795	0.084611759975735	0.337611368199476	No	0.471582938044079
FLNB	ENSG00000136068.16	15429.2842379262	-0.074910733715975	0.065946781407533	-1.13592706296077	0.255987090909943	0.672261905284998	No	0.172461497987074	-0.0316510866873101	0.0658537954584128	-0.480626613348322	0.630781897205582	0.846429990651191	No	0.0724089571430437
FLNB-AS1	ENSG00000244161.1	36.7746788099806	-0.210551592395686	0.572853145818793	-0.367548985167463	0.713209559820111	1	No	0	0.314966699187111	0.560360204330528	0.562078992678302	0.574062200483532	1	No	0
FLNC	ENSG00000128591.16	6614.22796991137	0.100270081168109	0.203414275114512	0.492935321828629	0.622058288508723	0.894835179230266	No	0.0482569505418155	-0.218941264583727	0.203437710569099	-1.07620786712187	0.281834302112734	0.604515980695985	No	0.218592213849782
FLNC-AS1	ENSG00000242902.1	17.3445048849722	-1.02634368221953	0.940739265307947	-1.09099696384371	0.275274218566236	1	No	0	0.560781211841216	0.892150390889785	0.62857251150439	0.529628961124433	1	No	0
FLOT1	ENSG00000137312.15	3923.59233642054	0.0490675337786092	0.0665115868550877	0.737729110049881	0.460679078918397	0.820365267668405	No	0.0859927349190574	0.0495042708137908	0.0662138919883266	0.747641761075127	0.454676268239484	0.743346855249679	No	0.128808491527679
FLOT2	ENSG00000132589.16	3518.91324391413	-0.0845401218442241	0.0804106172883618	-1.05135521520813	0.293095476499459	0.708532365813532	No	0.149640306357709	-0.101777225831115	0.0801486495883612	-1.26985577865425	0.2041360076052	0.523128483289579	No	0.281391632871207
FLRT1	ENSG00000126500.4	83.7896870131715	-0.59050756675634	0.430677873624465	-1.37111192127609	0.170340069284424	1	No	0	-0.714000079275949	0.429493987021056	-1.66242159576717	0.0964282718023007	1	No	0
FLRT2	ENSG00000185070.12	22.5444357172963	-1.53070103039663	0.735612137969922	-2.08085341634102	0.0374473251296102	1	No	0	-0.483402704044187	0.697086402722376	-0.693461674415572	0.488019869421697	1	No	0
FLRT3	ENSG00000125848.10	360.266849847946	-0.106300811441427	0.189257771764147	-0.561672107045088	0.574339441915564	0.873976695847138	No	0.0585001474570454	0.0686518194056649	0.187206070698751	0.36671791224195	0.713829444019376	0.887637536632645	No	0.051764340500719
FLT1	ENSG00000102755.12	768.372356270241	0.210559170652621	0.152029647415571	1.38498756151858	0.166056270781529	0.570367401509813	No	0.243845303894217	0.318459706875749	0.151093957295358	2.10769320346296	0.0350575355842934	0.210159429003459	No	0.677451120184795
FLT1P1	ENSG00000229515.1	0.371039869239497	2.45827740891077	4.88484453410874	0.503245782285535	0.614791480177433	1	No	0	0	4.9975798104491	0	1	1	No	0
FLT3	ENSG00000122025.15	47.6888758443053	-0.370792624600947	0.518781876549069	-0.714737043374482	0.474771543481052	1	No	0	0.0515418182511717	0.5091874156912	0.101223668658829	0.919372908341442	1	No	0
FLT3LG	ENSG00000090554.13	20.494898822902	-0.767255323518999	0.736748266559544	-1.04140770782118	0.297686366765874	1	No	0	-1.13950468649798	0.741068715343671	-1.53765050784736	0.124134090857542	1	No	0
FLT4	ENSG00000037280.16	3186.74538681431	0.0246467366761363	0.0812139549741562	0.30347908415468	0.761524784777096	0.938122607522377	No	0.027740397984838	-0.067397995220085	0.0810323271171959	-0.831742066627412	0.405554550638525	0.710692743268782	No	0.148318119022768
FLVCR1	ENSG00000162769.13	3512.555756207	-0.0276134539657587	0.0800555398728516	-0.344928708364416	0.730147967429077	0.929334209801384	No	0.0318280757043166	-0.0364911539970329	0.0797854171013768	-0.457366212056855	0.647407845818053	0.854448436809452	No	0.0683141404152181
FLVCR1-DT	ENSG00000198468.9	133.419966930521	0.244397515411518	0.300573141666879	0.813104970245081	0.416157877062899	0.795157705871766	No	0.0995467279505273	0.380502011073951	0.297643081956929	1.27838352086749	0.201114231617357	1	No	0
FLVCR2	ENSG00000119686.10	94.6846638375787	0.42511091152097	0.356174369861404	1.19354717097244	0.232655149724237	1	No	0	0.563887263955955	0.352784255385056	1.59839124152659	0.10995593262398	1	No	0
FLYWCH1	ENSG00000059122.17	1885.1706242292	-0.158747242109364	0.111168576428048	-1.42798664163979	0.153295703502058	0.553764131267361	No	0.256675178054416	-0.305198643908614	0.111026672408566	-2.74887679949116	0.00597998583505967	0.0725811156289646	No	1.13917636063561
FLYWCH1P1	ENSG00000239516.1	0	NA	NA	NA	1	1	No	0	NA	NA	NA	1	1	No	0
FLYWCH2	ENSG00000162076.13	937.247061855206	-0.00322552243546078	0.158457761238677	-0.0203557238865841	0.983759603744244	0.997138857382786	No	0.00124435944560614	-0.201067089287116	0.158385441651224	-1.26947961372536	0.204270056994577	0.523128483289579	No	0.281391632871207
FMC1	ENSG00000164898.13	148.752599546482	0.125091590347677	0.27862787114803	0.448955769687583	0.653463563738079	0.908706411705975	No	0.041576407615248	-0.0161427400816519	0.27791983394421	-0.058084159926824	0.953681591636972	1	No	0
FMC1-LUC7L2	ENSG00000269955.2	0	NA	NA	NA	1	1	No	0	NA	NA	NA	1	1	No	0
FMN1	ENSG00000248905.10	75.9789863507121	0.225095073941605	0.440701938197412	0.510764883091514	0.609515701681455	1	No	0	0.3180422536715	0.437586197932036	0.726810523674006	0.467342035454872	1	No	0
FMN2	ENSG00000155816.21	453.269619413023	0.0159687213197935	0.201239582005165	0.0793517913358795	0.936752812607644	0.985828508067588	No	0.00619862712527226	-0.0703510671052895	0.200702058869985	-0.350524889985623	0.725944814047833	0.892624262218385	No	0.0493313128748746
FMN2P1	ENSG00000231388.1	0	NA	NA	NA	1	1	No	0	NA	NA	NA	1	1	No	0
FMNL1	ENSG00000184922.14	201.983388800381	-0.0778791741774693	0.241582325731447	-0.322371158327381	0.747171531226077	0.934060622418356	No	0.0296249362673548	-0.253551229498754	0.241201248407602	-1.05120197831763	0.293165834769433	1	No	0
FMNL1-DT	ENSG00000267121.6	72.2294831188075	0.00655288915157388	0.413441950136875	0.0158495990777048	0.987354379053833	1	No	0	0.525265822496685	0.405088469442272	1.29666939969897	0.194744962459652	1	No	0
FMNL2	ENSG00000157827.20	2874.21443687472	0.0611164837510022	0.0815238392171454	0.749676221555433	0.453449732047751	0.815980009946807	No	0.0883204805551282	0.116203507898564	0.0811161669803184	1.43255669275841	0.151984565548644	0.453699617154757	No	0.343231587204441
FMNL3	ENSG00000161791.14	1051.66405658136	-0.0855609451012752	0.113840741434789	-0.751584573527104	0.452300923210594	0.815097050054889	No	0.0887906786293491	-0.0752318583567342	0.113143378833531	-0.664924975127567	0.506098480585775	0.778485995701155	No	0.108749195612773
FMO1	ENSG00000010932.17	12.241892456898	-0.449622235770458	0.974512126124947	-0.461381878908308	0.644524650155498	1	No	0	-0.233819882789267	0.960468428988034	-0.243443590369362	0.807661779042867	1	No	0
FMO10P	ENSG00000234984.1	1.64695809514535	-3.53502418071525	3.13556181102593	-1.12739738323277	0.259574504946359	1	No	0	0.327116368251405	2.84317600517715	0.115053154520071	0.908402990520959	1	No	0
FMO11P	ENSG00000232148.1	0.816715982488966	2.45307532499962	4.01708991862601	0.610659799678734	0.541424824862374	1	No	0	2.73051348308478	3.98125232078775	0.68584286125942	0.492812204858074	1	No	0
FMO2	ENSG00000094963.14	6.13713587789555	1.24851950454931	1.44114019994331	0.866341459768048	0.386302936500078	1	No	0	1.17548901291865	1.43628593198398	0.81842270173524	0.413115863245829	1	No	0
FMO3	ENSG00000007933.13	12.1121865254393	-1.41643095050236	0.9881370400759	-1.43343574125464	0.151733350416929	1	No	0	-1.09723523317445	0.964743225427366	-1.13733396022386	0.25539870311394	1	No	0
FMO4	ENSG00000076258.10	139.865602152596	0.208794570889303	0.29615739689895	0.705012176212991	0.480802658717543	0.828633539062735	No	0.0816374925498022	0.00278786232348533	0.295980398222164	0.0094190775478069	0.992484774571672	1	No	0
FMO5	ENSG00000131781.13	103.876880710962	0.211939960855471	0.338933367532531	0.625314534235492	0.531764642671721	1	No	0	0.557187259243611	0.333692526891704	1.66976247395687	0.094966367678611	1	No	0
FMO6P	ENSG00000117507.6	10.1522849777465	0.0508653099484828	1.01740161293428	0.0499953108996774	0.960126125010665	1	No	0	-1.38572901663336	1.06899126004891	-1.29629592721829	0.194873551209375	1	No	0
FMO7P	ENSG00000230231.1	0	NA	NA	NA	1	1	No	0	NA	NA	NA	1	1	No	0
FMO8P	ENSG00000238087.3	0.364484493762234	-2.53503140279492	4.89223638793533	-0.518174348452688	0.604336630361979	1	No	0	-2.76071232569324	4.89235857532578	-0.564290675588799	0.572556326193428	1	No	0
FMO9P	ENSG00000215834.10	0	NA	NA	NA	1	1	No	0	NA	NA	NA	1	1	No	0
FMOD	ENSG00000122176.12	3.85217035719571	0.0698029801981702	1.63265566354804	0.0427542572243778	0.965897428067664	1	No	0	-0.74895630726317	1.66838004074171	-0.448912291548518	0.653494928844888	1	No	0
FMR1	ENSG00000102081.15	8774.00583429632	0.0525781200299311	0.0607165357527858	0.865960473173384	0.386511838258777	0.776857643915037	No	0.10965855665129	0.104349613806238	0.0605388592587698	1.72367988237442	0.084765648730258	0.33774886172479	No	0.471406105955009
FMR1-AS1	ENSG00000268066.5	15.8670388312249	0.254879355337582	0.836356660501025	0.304749597121514	0.760556872143144	1	No	0	-0.703369128215994	0.85693642861779	-0.820794991001263	0.411763052226926	1	No	0
FMR1-IT1	ENSG00000236337.1	20.2467028562904	-0.802326486393669	0.808910590810061	-0.99186052885054	0.321265565948287	1	No	0	-0.335026789625226	0.791582567711669	-0.423236694807128	0.672122576657504	1	No	0
FMR1NB	ENSG00000176988.9	4.01319276921534	2.42539901022683	1.96653280373481	1.23333768224998	0.217449804559445	1	No	0	2.22896656849909	1.96553133177428	1.13402749295632	0.256783015787161	1	No	0
FN1	ENSG00000115414.21	2743.77335047491	0.126346412800543	0.099306288384642	1.2722901525749	0.203270046111444	0.618538096817957	No	0.208633546272077	0.253030329062611	0.098875753405041	2.55907358830513	0.0104951522460033	0.104166977850818	No	0.982269935644131
FN3K	ENSG00000167363.14	41.0684302031189	-0.696029252769231	0.585575400858778	-1.18862447389092	0.234587472750183	1	No	0	-0.211166021946738	0.573871476489611	-0.367967446715503	0.712897507585123	1	No	0
FN3KRP	ENSG00000141560.15	2511.59834107205	-0.0183998399982782	0.0791580238728655	-0.232444408008845	0.81619286068256	0.955141130097331	No	0.0199324530297892	0.0551152643261105	0.0786378744266565	0.700874288985457	0.48338147120911	0.763967530416131	No	0.116925099095465
FNBP1	ENSG00000187239.17	2200.90007505989	-0.052369369816154	0.0837465059247475	-0.625331997292064	0.53175318360064	0.855101692939163	No	0.067982233744247	-0.0316488956842242	0.0832777654225284	-0.380040164666361	0.703915600835739	0.883859837568418	No	0.0536165999155149
FNBP1L	ENSG00000137942.18	2821.84351510908	0.0375069204005772	0.0808508761803808	0.463902460585562	0.642717629847841	0.902128176628076	No	0.0447317524275877	0.0732857993928673	0.080457961866923	0.910858263027861	0.362370059153631	0.676870889885382	No	0.16949416315787
FNBP1P1	ENSG00000257800.1	227.649630871408	0.030276786999069	0.224702307158025	0.134741771822469	0.892816045186638	0.973273844425692	No	0.0117649476142695	0.0263401635997965	0.223207497098583	0.118007521889657	0.906061697924362	1	No	0
FNBP4	ENSG00000109920.13	8099.75508853614	0.0765684083788238	0.0576367097283243	1.32846598530235	0.184024213337546	0.594192084989883	No	0.226073137567885	0.0889518794329657	0.0574627741284879	1.54799138715558	0.121624370177156	0.404651433954115	No	0.39291891626919
FNDC1	ENSG00000164694.17	43.9058433045069	-0.225802692593618	0.515952534343465	-0.437642375147834	0.661645548112664	1	No	0	0.306686629634539	0.504183881769624	0.608283288545653	0.542999602720101	1	No	0
FNDC1-IT1	ENSG00000235086.1	0.629971773650084	3.23807731346943	4.84330323300335	0.668567949948797	0.503771123038752	1	No	0	0	4.9975798104491	0	1	1	No	0
FNDC10	ENSG00000228594.4	551.360187823827	0.0630036652740708	0.160223180320568	0.393224408278599	0.694153743571831	0.919016175336548	No	0.0366768446556905	-0.184731875616052	0.160300963406552	-1.15240652139775	0.249154062435392	0.572627510714318	No	0.242127791025537
FNDC11	ENSG00000125531.7	6.11489331087412	-1.47541405113496	1.61265635100055	-0.914896747977067	0.360245837460684	1	No	0	-0.452731283317762	1.55039944798112	-0.29200944563499	0.770279401998668	1	No	0
FNDC3A	ENSG00000102531.16	8011.90388674037	0.0446233058020726	0.0589755230834733	0.756641119382922	0.449264899381758	0.814907100772506	No	0.0888918979121489	-0.0232818936438461	0.0588591672673692	-0.395552548986763	0.692435148238858	0.877861326699642	No	0.0565740829614073
FNDC3B	ENSG00000075420.13	2582.55007131763	0.165135036737802	0.0800294253406537	2.0634289954587	0.0390718874635076	0.311613921664678	No	0.50638314802422	0.0764486501412615	0.0798039703033278	0.957955473276417	0.338085211857207	0.656214810660386	No	0.182953971884303
FNDC3CP	ENSG00000223592.2	2.02129808056097	2.46116616710613	2.77505798842174	0.886888193823247	0.375139098568083	1	No	0	2.20911466055352	2.776143075167	0.795749570803597	0.426177608238576	1	No	0
FNDC4	ENSG00000115226.10	498.371200336685	-0.0623429937564786	0.164910730810972	-0.378040855497383	0.705400243860469	0.922898435558905	No	0.0348460902019475	-0.0148832518614454	0.16374714478438	-0.0908916725298844	0.927578667162347	0.974431741407732	No	0.0112485776528016
FNDC5	ENSG00000160097.20	130.1940478816	-0.266413034238282	0.307631038897636	-0.866014805245093	0.386482042798462	0.776857643915037	No	0.10965855665129	0.0235605472558279	0.303003877470318	0.0777565866566703	0.938021680672096	1	No	0
FNDC7	ENSG00000143107.10	62.3331465412681	-0.239532893890482	0.484442376768706	-0.494450744561609	0.620987884022887	1	No	0	0.0672401909571452	0.478146078850315	0.140626879381343	0.888164712572721	1	No	0
FNDC8	ENSG00000073598.6	16.4875057261052	0.00371338700015238	0.837870886146281	0.00443193224821524	0.996463841260847	1	No	0	0.162119495989506	0.828392834811366	0.195703643460922	0.844842132488507	1	No	0
FNDC9	ENSG00000172568.5	0.612001878004528	0	4.99745499511359	0	1	1	No	0	3.18735917861514	4.83665128362443	0.65900123695224	0.509894974350162	1	No	0
FNIP1	ENSG00000217128.12	3635.15764194741	0.0807526025549663	0.0674479722818027	1.19725767614741	0.231206135544118	0.649119109273894	No	0.187675605581483	0.00377481809073746	0.0672383413700602	0.0561408567466285	0.955229596267705	0.983540023348539	No	0.00720796257153784
FNIP2	ENSG00000052795.13	2351.66745616473	-0.0165858128378022	0.0846860758617326	-0.195850529960579	0.844727158663936	0.963084089932266	No	0.0163357915886632	0.0505859457253782	0.0841776618700905	0.600942632541236	0.547878196504456	0.801878713290982	No	0.0958913151719714
FNTA	ENSG00000168522.13	2843.07376102275	0.0937243381999623	0.0773284203191854	1.2120296498118	0.225501031125616	0.643976518748511	No	0.191129967987809	0.0920379477912972	0.0769817260845507	1.19558176300451	0.231859811717309	0.554449599071364	No	0.25613792623265
FNTAP1	ENSG00000254502.1	0.27935034849441	0	4.99745499514106	0	1	1	No	0	2.06510853834858	4.89693225541524	0.421714745198874	0.673233240453574	1	No	0
FNTAP2	ENSG00000230022.1	2.62861313127046	-4.53504236671193	2.42875701157703	-1.86722769922845	0.0618697970441387	1	No	0	-0.316908539445501	2.01935059855903	-0.156935868229935	0.875295391333948	1	No	0
FNTB	ENSG00000257365.8	505.582310541115	0.233005648035359	0.160737574617807	1.44960286099493	0.147169297742185	0.543005870033859	No	0.265195475550132	0.156691627107931	0.160123714750458	0.978566025351866	0.327794453110415	0.646871642815673	No	0.189181886792127
FOCAD	ENSG00000188352.12	8157.63517547466	0.0929706710180037	0.0618625044275641	1.5028597997817	0.132875201371794	0.520424527752771	No	0.283642243208345	0.126081274740112	0.0616886975819124	2.0438310368394	0.0409702418943431	0.22987375007628	No	0.638510619195738
FOCAD-AS1	ENSG00000227071.1	24.5171434988836	-0.456174878453936	0.693798798477084	-0.657503125481418	0.510857461968225	1	No	0	-0.487025569656628	0.689302027939875	-0.706548871054691	0.479846872079174	1	No	0
FOLH1	ENSG00000086205.18	12.1231797393362	1.4846524220018	1.02959030483951	1.44198368518362	0.149306976169221	1	No	0	0.802684124436724	1.03999819851064	0.771812995047717	0.440225193947864	1	No	0
FOLH1B	ENSG00000134612.12	0.670471723378588	-2.53495930530354	4.7154837665546	-0.537582023563137	0.590865643532711	1	No	0	-0.258500177329654	4.59945626122363	-0.0562023340691326	0.955180621785547	1	No	0
FOLR1	ENSG00000110195.14	11.3105211375975	0.218429394318095	1.06405439472095	0.205280289618443	0.837353142742565	1	No	0	-0.0725507800345331	1.06581819087583	-0.0680705026951315	0.945729511315326	1	No	0
FOLR1P1	ENSG00000256518.3	0.467986356326174	2.24353490189377	4.9007138383303	0.457797573150722	0.647097879515185	1	No	0	1.1720344683811	4.98967216596386	0.234892078957795	0.814292497670908	1	No	0
FOLR2	ENSG00000165457.14	4.86018390564636	0.325323426505512	1.55606707479032	0.209067739929751	0.834395357998907	1	No	0	1.1266636103942	1.51285316911063	0.744727666503511	0.45643637037421	1	No	0
FOLR3	ENSG00000110203.9	25.6094948105956	-0.0223022038211821	0.694984029278355	-0.0320902393172111	0.974400087299495	1	No	0	0.533447282664553	0.680224643566722	0.784222223804552	0.432909727012423	1	No	0
FOS	ENSG00000170345.10	1108.63365415607	0.540247875090122	0.150556967174257	3.58832862556823	0.000332804639951523	0.0192655659727851	Yes	1.71521822800852	0.540929934157109	0.150134487669554	3.60296919484413	0.000314602825046728	0.0108831411526868	Yes	1.96324573805784
FOSB	ENSG00000125740.14	421.680973758644	0.592210614005661	0.203112975951796	2.91567100147362	0.00354924548730931	0.0855513298874111	No	1.06777323500336	0.42553295798023	0.20289074237444	2.09735029307004	0.0359625778280145	0.21233600621081	No	0.672976355467674
FOSL1	ENSG00000175592.9	173.244201237688	0.0178655622717656	0.265428615775095	0.0673083503811194	0.946336229323632	0.985828508067588	No	0.00619862712527226	-0.234409496401296	0.265615708335037	-0.882513680650321	0.377499084926697	1	No	0
FOSL1P1	ENSG00000248394.1	3.07203236273352	-1.06455606759234	1.95329434772663	-0.545005451344973	0.585749768357096	1	No	0	0.408565354313606	1.82862947502766	0.223427085636048	0.823203125788521	1	No	0
FOSL2	ENSG00000075426.12	1097.88479038262	0.363226959928174	0.125083109590813	2.90388495390311	0.00368563565058568	0.0873771903414902	No	1.05860192436443	0.187724303176512	0.124959022248317	1.50228690813113	0.13302302826222	0.424264036619709	No	0.372363780299289
FOXA1	ENSG00000129514.8	536.457052353636	0.0159843561193556	0.15714758579994	0.10171556908106	0.918982443903248	0.979573549682305	No	0.00896295015216862	0.141389821561334	0.155726515263801	0.90793672048604	0.363911655443387	0.677666849224056	No	0.168983759086558
FOXA2	ENSG00000125798.15	2.87044830874879	-1.31888543935953	2.19779867905639	-0.600093835676426	0.54844370054863	1	No	0	-2.59592992130498	2.31345946759191	-1.12209872602916	0.261820465503711	1	No	0
FOXA3	ENSG00000170608.3	118.90557943843	-0.283053087370488	0.338122847382235	-0.837130911329714	0.40251898683709	1	No	0	-0.195094680708035	0.335251601207549	-0.5819351197886	0.560610383501425	1	No	0
FOXB1	ENSG00000171956.7	218.505395370681	0.0797569622553854	0.244473935004803	0.326239123421556	0.744243442990835	0.933544638670177	No	0.0298649108540152	0.336544091549517	0.241463760795909	1.39376646185003	0.163388138927284	1	No	0
FOXB2	ENSG00000204612.1	2.96535777843367	0.215718369017465	2.44030505757277	0.0883981157798475	0.929560258824937	1	No	0	-0.847671462214349	2.48502276009795	-0.341112152301147	0.73301915308758	1	No	0
FOXC1	ENSG00000054598.9	4946.18761392821	0.0370668946733087	0.0687930599165471	0.538817356260567	0.590012886428256	0.881377091604348	No	0.0548382416853181	0.0569141286986376	0.0685450485058762	0.83031714090564	0.4063594992883	0.711074243572346	No	0.148085052026288
FOXC2	ENSG00000176692.8	37.7077943744777	-0.160686054264941	0.620335113673256	-0.259031047450229	0.79561128540298	1	No	0	-0.150441742868061	0.61669970977134	-0.243946511542614	0.80727224609842	1	No	0
FOXC2-AS1	ENSG00000260944.1	1.56798150370423	-0.0891910785579179	2.49393145821863	-0.0357632437186647	0.971471141569549	1	No	0	-2.29269667546941	2.77781169574128	-0.825360725129207	0.409166825570931	1	No	0
FOXCUT	ENSG00000280916.2	453.115391363127	-0.138872036311853	0.174612050270681	-0.795317597477243	0.426428779656141	0.801555068065058	No	0.0960666355865173	-0.159542276493578	0.173679177766637	-0.918603361353688	0.358303073176024	0.673500226614687	No	0.171662253812575
FOXD1	ENSG00000251493.5	537.042133561846	0.145405162650771	0.152132130770064	0.955782068618628	0.339182349464495	0.744501812433238	No	0.128134240653516	-0.15643413642733	0.152443373130465	-1.02617866040952	0.30480737809396	0.626297482285962	No	0.203219334157724
FOXD1-AS1	ENSG00000247993.2	0	NA	NA	NA	1	1	No	0	NA	NA	NA	1	1	No	0
FOXD2	ENSG00000186564.6	172.624427307416	-0.000833982725172111	0.263423153243834	-0.00316594314092105	0.997473947067334	0.999599299717606	No	0.0001740567961738	0.0123250469906215	0.261603258426283	0.0471135071664048	0.962422762130547	1	No	0
FOXD2-AS1	ENSG00000237424.1	167.020917961758	0.186869099180908	0.280383259542452	0.666477376309317	0.505106019578411	0.842437351649614	No	0.074462385821029	0.241215750561363	0.27840331604315	0.866425565577593	0.386256829070677	1	No	0
FOXD3	ENSG00000187140.6	184.958577553583	0.0436398484002677	0.258932070620252	0.168537826526208	0.86616018799324	0.968498018501916	No	0.0139012634885607	-0.0824607919856781	0.258199249866999	-0.319368828639721	0.749446845269487	1	No	0
FOXD3-AS1	ENSG00000230798.5	281.833036432998	-0.198264067790499	0.211647652282591	-0.936764786437498	0.348879562477006	0.750169153739315	No	0.124840797604947	0.0805379561117589	0.208653815886684	0.385988417079789	0.699505247180086	0.882140842374708	No	0.0544620699895692
FOXD4	ENSG00000170122.6	98.9876314368478	-0.578004784670757	0.337796850221402	-1.7111017592139	0.0870623294840877	1	No	0	-0.688139667258424	0.336368737323454	-2.04578960795844	0.0407770749147693	1	No	0
FOXD4L1	ENSG00000184492.6	40.4505232196918	-0.264096093013884	0.528873430014531	-0.499355947994263	0.617528647207033	1	No	0	-0.655550521414722	0.531830099507799	-1.23263147764939	0.217713287380074	1	No	0
FOXD4L3	ENSG00000187559.6	2.90065578663558	0.46298636899082	2.03937005795685	0.22702420641336	0.820404919554626	1	No	0	0.683082357465351	2.0160319167361	0.338825170273714	0.734741438549464	1	No	0
FOXD4L4	ENSG00000184659.5	10.9956812915545	-0.121284905634792	1.00253270366498	-0.12097850293702	0.903708062287758	1	No	0	-0.0633298806037586	0.993420076325783	-0.0637493464375992	0.949169811849969	1	No	0
FOXD4L5	ENSG00000204779.2	0.679456671201366	-0.197985679489168	4.57389330093891	-0.0432860293108557	0.965473527779605	1	No	0	-2.76066364211568	4.67760897224797	-0.590186922099423	0.555065338907661	1	No	0
FOXD4L6	ENSG00000273514.2	1.40841194933992	-1.76948233229552	3.0380387632922	-0.582442315639846	0.560268785704667	1	No	0	-4.34565083329634	3.19371724645958	-1.36068740528416	0.173612496446491	1	No	0
FOXE1	ENSG00000178919.9	263.902204304457	-0.140663725923492	0.237780713396764	-0.591569113886789	0.554139161362782	0.866980244998682	No	0.061990798239831	-0.0888320708055961	0.236204733046694	-0.376080824714191	0.706856809335815	1	No	0
FOXE3	ENSG00000186790.6	5.54595026562541	2.46277714254311	1.71335733401176	1.43739843035347	0.150604814553804	1	No	0	3.12639910663173	1.68932691586597	1.85067737764013	0.064215980476732	1	No	0
FOXF1	ENSG00000103241.7	350.23425890223	0.0629193674802295	0.185836873224051	0.338573106556587	0.734931345077446	0.930143394088162	No	0.0314500939614457	-0.166991369174345	0.185847885870404	-0.898537900456891	0.368898848823051	0.682044129552837	No	0.166187524755164
FOXF2	ENSG00000137273.6	1356.3672659799	0.196830913969633	0.0982124825582352	2.0041333733003	0.0450557752943964	0.331038693494466	No	0.480121240698591	0.188505613422326	0.0976693730317807	1.93003812321994	0.0536021142760648	0.264509907878669	No	0.577558055740539
FOXF2-DT	ENSG00000261730.1	48.1388868813465	-0.795124879647252	0.51433326858416	-1.5459332075408	0.122120699620978	1	No	0	-0.426708137839649	0.504447008750061	-0.845892889516708	0.397612499507169	1	No	0
FOXG1	ENSG00000176165.12	907.280789948299	0.141703598752812	0.119969950267155	1.18115910223568	0.237539524765179	0.655317942147005	No	0.183547941201858	-0.124144998362322	0.120089252116122	-1.0337727662945	0.301242406044838	0.623085408151254	No	0.205452419237285
FOXG1-AS1	ENSG00000257126.6	88.7926874637719	-0.0975105149276009	0.364891139777091	-0.267231796823484	0.789290695748185	1	No	0	0.223444805520627	0.359068116116446	0.622290856501899	0.533750632405538	1	No	0
FOXH1	ENSG00000160973.8	8.88366694921206	-1.69246453398048	1.18735999611045	-1.42540134375813	0.154041219860074	1	No	0	-1.65598783266169	1.17245926654086	-1.41240542841833	0.157830619013961	1	No	0
FOXI1	ENSG00000168269.10	0.185519934619749	1.43596978159616	4.98356700673743	0.288140960010134	0.773238839993447	1	No	0	0	4.9975798104491	0	1	1	No	0
FOXI2	ENSG00000186766.8	0.742079738478994	3.46306841664294	4.8348904498698	0.716266160019447	0.473827017853331	1	No	0	0	4.9975798104491	0	1	1	No	0
FOXI3	ENSG00000214336.5	464.13309738005	0.140840917463868	0.171338521263668	0.822003811081876	0.411074727879278	0.791744700896848	No	0.101414834655084	-0.163106246238016	0.171667486404276	-0.950128936203452	0.342046741809029	0.659699169992893	No	0.180654062331149
FOXJ1	ENSG00000129654.8	29.4294499905747	0.137497822191444	0.616066770885312	0.223186558161308	0.823390313140925	1	No	0	-0.165078508139518	0.617487244113412	-0.267339138926728	0.78920805450674	1	No	0
FOXJ2	ENSG00000065970.9	696.344132472362	1.44622593711876e-05	0.132680964685577	0.000109000257915367	0.999913030377258	0.999958332969877	No	1.80961382686882e-05	-0.149519788816952	0.132384983785842	-1.12943163598395	0.258715793563304	0.58380072946102	No	0.233735366695216
FOXJ3	ENSG00000198815.9	4557.92426481754	0.0744909029894248	0.0630476073664135	1.18150245665163	0.237403178101469	0.655317942147005	No	0.183547941201858	0.0145183380513004	0.062848627946286	0.231004852861841	0.817311031949693	0.930965904079642	No	0.0310662244335051
FOXK1	ENSG00000164916.11	8158.44346577367	-0.0542183325896983	0.0559539164978468	-0.968981904810625	0.332554217648972	0.738835151946487	No	0.13145245008451	-0.183513149952305	0.0558772651274298	-3.28421853742838	0.0010226558976716	0.023512771370856	Yes	1.62869617903603
FOXK2	ENSG00000141568.21	7905.72507940253	0.0406478536270366	0.0694583610680094	0.585211816144592	0.558405300694469	0.868847595688013	No	0.0610563963435258	-0.172663738638243	0.0694486475896509	-2.48620735796694	0.0129112710431375	0.117101830178978	No	0.931436317306632
FOXL1	ENSG00000176678.6	67.2442002327518	-0.0863939699713432	0.416803369575557	-0.207277522874445	0.835793127104739	1	No	0	-0.230008306801444	0.41573293742311	-0.553259763893458	0.580085548619839	1	No	0
FOXL2	ENSG00000183770.7	7.0305388311822	0.14208729294767	1.303432787111	0.109010065077923	0.913194507135295	1	No	0	0.815357252493119	1.2714718064433	0.641270414618099	0.521347007579206	1	No	0
FOXL2NB	ENSG00000206262.9	31.7149539653021	-0.385490908071494	0.60107242901111	-0.641338530043222	0.521302761063441	1	No	0	0.541733408115463	0.578999193002211	0.935637587518008	0.349459814952599	1	No	0
FOXL3	ENSG00000248767.2	1.04151159261809	0.00802174960699669	3.61762825917607	0.00221740572339063	0.998230767658124	1	No	0	-0.262373126861736	3.6216856884305	-0.0724450295893675	0.942247750481367	1	No	0
FOXM1	ENSG00000111206.13	7110.95665039179	0.0438147071649659	0.0688918240099192	0.635992845227285	0.524781085419879	0.851766163317052	No	0.0696796164066344	0.011335387840528	0.0687552752060947	0.164865718398335	0.869049675865416	0.951264301912465	No	0.0216988007128588
FOXN1	ENSG00000109101.8	1.09342606251488	-4.11997466991942	3.72054390947446	-1.10735816325882	0.268139106526694	1	No	0	-4.34564683803213	3.72060186547471	-1.16799566176578	0.242808514803681	1	No	0
FOXN2	ENSG00000170802.16	2422.60602089762	0.140142039239881	0.0862136379702982	1.62552053873613	0.104051691141301	0.469556500518195	No	0.328312142722836	0.107552815093019	0.0859008312870141	1.25205790772456	0.210548764002332	0.529807131451052	No	0.275882200193195
FOXN3	ENSG00000053254.16	2766.00296190491	-0.0233627474040689	0.0838983843265019	-0.27846480705933	0.780655576950494	0.944113269439437	No	0.0249758983486581	-0.0550636730904301	0.0836048137186052	-0.658618453188137	0.510140810113208	0.780356796932287	No	0.10770678255441
FOXN3-AS1	ENSG00000258920.1	79.8774998831191	0.407443143153493	0.441752787467019	0.922332930799929	0.35635494198029	1	No	0	0.200253232573028	0.441561757142443	0.453511268432669	0.650180631056799	1	No	0
FOXN3-AS2	ENSG00000259073.1	2.91620981932153	2.21229578516754	2.08349782995841	1.0618181374404	0.288318254205196	1	No	0	1.24993756240139	2.11685026124696	0.590470467034875	0.554875279770026	1	No	0
FOXN3P1	ENSG00000176318.8	0.371039869239497	2.45827740891077	4.88484453410874	0.503245782285535	0.614791480177433	1	No	0	0	4.9975798104491	0	1	1	No	0
FOXN3P2	ENSG00000226753.1	0	NA	NA	NA	1	1	No	0	NA	NA	NA	1	1	No	0
FOXN4	ENSG00000139445.18	151.595121604229	0.33013179672146	0.281814299576943	1.17145154528017	0.24141732365547	0.658678698330346	No	0.181326381415289	-0.12317475314949	0.283590342732688	-0.434340436146637	0.664041244362993	1	No	0
FOXO1	ENSG00000150907.10	1068.40770861633	-0.151470055142292	0.112787669200067	-1.342966444972	0.179282839354108	0.584717957786178	No	0.233053567959052	0.0590373331393699	0.111514248863248	0.529415153141269	0.596517488674233	0.827291972930129	No	0.082341189535871
FOXO1B	ENSG00000214295.4	43.6074018659731	-0.308106315986999	0.514807845486128	-0.598487996421377	0.549514365920124	1	No	0	-0.230772087531347	0.509805237911585	-0.452667156729703	0.650788432674354	1	No	0
FOXO3	ENSG00000118689.15	5854.01985055953	-0.0395824093569662	0.0603479855225838	-0.655902744958295	0.511886701943741	0.845675716042623	No	0.0727961401904643	-0.0142959503430491	0.0600997055700678	-0.237870555395352	0.811981493486292	0.929519062679095	No	0.0317416992417874
FOXO3B	ENSG00000240445.6	1416.61292450979	-0.0895985250491394	0.109626538181613	-0.817306890606235	0.413753069955015	0.793144396027696	No	0.100647739934206	-0.080431454208291	0.109090661043804	-0.737290006666978	0.460946008090735	0.748202216031339	No	0.125981009839021
FOXO4	ENSG00000184481.17	1270.87765368753	0.144521101081989	0.111544631212578	1.29563475633861	0.195101348896882	0.610046351041944	No	0.214637166240064	0.200940902344397	0.110879707581875	1.81224235458972	0.0699487572780873	0.306862634135975	No	0.513055991257084
FOXO6	ENSG00000204060.7	36.9676216972105	-0.163827700402449	0.605716589129168	-0.270469231555936	0.786799284765533	1	No	0	-0.495653103149395	0.60744588925028	-0.815962560486068	0.414521549234886	1	No	0
FOXO6-AS1	ENSG00000229901.1	3.98193860121226	-4.15000588213916	2.22916464370067	-1.86168657118555	0.0626472825388791	1	No	0	-2.13417103368009	1.8503358598849	-1.15339656975186	0.24874764879552	1	No	0
FOXP1	ENSG00000114861.23	1515.83139082763	0.0116487920198695	0.0992725697078507	0.117341497798946	0.906589441664962	0.977359038948477	No	0.00994586617894921	0.092056032665716	0.0985749086514437	0.933868810279316	0.350371569320827	0.667274308653659	No	0.17569559600153
FOXP1-AS1	ENSG00000244203.2	8.04362165750474	-0.372397014633067	1.25453762994658	-0.296840051460972	0.766588626188221	1	No	0	-0.876839684142219	1.26571413436502	-0.692762812972858	0.488458412850353	1	No	0
FOXP1-IT1	ENSG00000242094.1	32.2520006262935	-0.247331186491578	0.684484025157814	-0.361339603849124	0.717845591211242	1	No	0	-0.395150780305523	0.683134413293999	-0.578437819286763	0.562968566779748	1	No	0
FOXP2	ENSG00000128573.26	1266.27744029938	0.032831024120994	0.102874412980082	0.319136927929303	0.749622682150511	0.934452267819651	No	0.0294428776473424	0.063904935250418	0.102197973035467	0.625305310392411	0.531770695309471	0.793085250004354	No	0.100680127163432
FOXP3	ENSG00000049768.17	35.7178264537993	-0.375988990927034	0.579600831588508	-0.648703332423737	0.516530150018232	1	No	0	-0.241347122417681	0.573081785532506	-0.421139056432272	0.673653543293351	1	No	0
FOXP4	ENSG00000137166.17	589.440211403745	0.220348339013271	0.141311743858144	1.55930662942259	0.118923823408985	0.496204678882791	No	0.304339144934029	-0.211489406098671	0.142153881093307	-1.48774978545857	0.136816892759535	0.430866562053412	No	0.36565720857854
FOXP4-AS1	ENSG00000234753.5	151.436074356659	-0.101502874799562	0.279767907993575	-0.362811001188502	0.716746073293751	0.92475908467669	No	0.0339713935561459	-0.287961848362746	0.279417082357356	-1.03058068580954	0.302737497190632	1	No	0
FOXQ1	ENSG00000164379.7	51.8378544950237	0.346231033115934	0.464060692561018	0.74608998061263	0.455613061412439	1	No	0	-0.735799268649409	0.477392835833856	-1.54128678400504	0.123247003956303	1	No	0
FOXR1	ENSG00000176302.13	5.44643963727531	-2.15851242734299	1.63885383854959	-1.31708659831026	0.187809598695195	1	No	0	0.349180701641906	1.43826437422733	0.242779219105316	0.808176434765982	1	No	0
FOXR2	ENSG00000189299.7	1.03496992652673	-3.5350238118983	3.96391012326695	-0.891802210940351	0.372498956445736	1	No	0	-1.26104185963806	3.82530221414845	-0.329658099946695	0.741658316830971	1	No	0
FOXRED1	ENSG00000110074.11	3740.65932036961	-0.0310500387122533	0.0677172070628716	-0.458525093680032	0.646575238442042	0.904295820773862	No	0.0436894762571629	0.00205059464368943	0.0673612750835374	0.0304417432886538	0.975714753939156	0.989802286481906	No	0.00445154728650353
FOXRED2	ENSG00000100350.15	5444.27163906876	0.0226547863598034	0.0643790961936401	0.351896620164752	0.724915794010895	0.928266344807523	No	0.0323273950269637	-0.163483037358046	0.0643370652274126	-2.54103970674107	0.0110523366972609	0.107411368899413	No	0.96894974853432
FOXS1	ENSG00000179772.8	4.52094958188716	-0.535578963079812	1.749563058438	-0.306121554462846	0.759512097126394	1	No	0	0.498875899235438	1.68950152436308	0.295279934372067	0.767780043564141	1	No	0
FPGS	ENSG00000136877.15	2384.40818726126	-0.119908491511949	0.0838599133816163	-1.42986662729174	0.152755301905062	0.553331548098773	No	0.257014567858106	-0.200734771284184	0.0835970637164121	-2.40121796580249	0.016340599971194	0.135960708584622	No	0.866586580676289
FPGT	ENSG00000254685.8	1685.51036632037	0.0550676930042041	0.0937241133821971	0.587550962254973	0.556833734208575	0.868692579758637	No	0.0611338881493151	0.133459357334429	0.0930702465202783	1.43396372443637	0.151582615070256	0.453083225820493	No	0.343822016100332
FPGT-TNNI3K	ENSG00000259030.8	19.7154154746716	-0.382440457398649	0.767089084711715	-0.498560682221644	0.618088909632812	1	No	0	-0.304116613649839	0.759492305678528	-0.400420927738224	0.688846512652679	1	No	0
FPR1	ENSG00000171051.9	1.40598237699441	-0.995833878064939	3.20571091800222	-0.310643692939579	0.756071507184918	1	No	0	-1.26453921083052	3.21012150115966	-0.393922538562389	0.693638229639953	1	No	0
FPR2	ENSG00000171049.9	1.35891334240273	-0.199103160278979	3.39090990268694	-0.0587167356234413	0.953177729236189	1	No	0	-3.76066772651426	3.60805406633451	-1.04229805246095	0.297273515019162	1	No	0
FPR3	ENSG00000187474.5	2.27450029644992	0.910808328629037	2.57951852801864	0.353092377021474	0.724019187560303	1	No	0	1.74183848155193	2.52655284443831	0.689413041720553	0.490563378612656	1	No	0
FRA10AC1	ENSG00000148690.12	1875.18318013497	0.146419674832076	0.098094043327754	1.49264593307522	0.135529893012623	0.525269471783532	No	0.279617839290601	0.187314502584459	0.0976092829945763	1.91902344569898	0.0549813667249393	0.268617497982039	No	0.570865700418134
FRAS1	ENSG00000138759.20	2209.0064458826	-0.0538650929695762	0.106451385761308	-0.506006498500225	0.612852087669075	0.893078193598611	No	0.0491105147265617	-0.0311556250011161	0.106080815117159	-0.293697073940344	0.768989390416633	0.911747173855807	No	0.0401255741954046
FRAT1	ENSG00000165879.9	272.905303834209	0.209792159632253	0.210682268753048	0.995775111374757	0.319359425674324	0.728359660946999	No	0.137654114927154	0.145849378578292	0.209741095867563	0.695378165995594	0.486818339994744	1	No	0
FRAT2	ENSG00000181274.7	2226.59482234133	0.108699781058832	0.0835721661083667	1.30066966216818	0.193371550938306	0.607913278198292	No	0.216158370540104	0.121190328936792	0.0831389935688138	1.45768337737313	0.144927835823397	0.443110943254248	No	0.353487524316735
FREM1	ENSG00000164946.20	34.5554348203251	-0.0361739189717417	0.567942074986541	-0.0636929725141406	0.949214700507908	1	No	0	-0.0167083098832527	0.56358286493014	-0.0296465895664231	0.97634890852586	1	No	0
FREM2	ENSG00000150893.11	2259.56896381886	-0.218259455473388	0.106411918118941	-2.05108092525341	0.0402590665631062	0.315831858441388	No	0.500544064171148	-0.158918184108649	0.105981277340601	-1.49949300571195	0.133745781844585	0.425339410802908	No	0.371264374865921
FREM2-AS1	ENSG00000225350.1	0	NA	NA	NA	1	1	No	0	NA	NA	NA	1	1	No	0
FREM3	ENSG00000183090.5	2.62164237658031	1.59582319606628	2.42306470211864	0.658597021644097	0.510154575956893	1	No	0	1.65348117996508	2.41104461461091	0.685794518253624	0.492842693571495	1	No	0
FRG1	ENSG00000109536.12	1728.86281790215	-0.020031675350582	0.0937000864444474	-0.213785025294063	0.83071470308002	0.958624766937813	No	0.0183513548085776	0.0235831098186761	0.0931232247168175	0.253246275463408	0.80007790903173	0.924505975034224	No	0.0340902776729994
FRG1-DT	ENSG00000245685.7	24.3174968178785	-0.496346359810448	0.68074891193	-0.729118109646698	0.465929417816274	1	No	0	-1.81378156928725	0.714051052112768	-2.54012869796991	0.0110811684503215	1	No	0
FRG1BP	ENSG00000149531.15	497.182738367328	0.13886756877059	0.163571150865438	0.848973477510286	0.395896050679564	0.783335365458129	No	0.106052265801832	0.114950963806757	0.162733379645931	0.70637606160987	0.479954303591615	0.761144410798871	No	0.118532937364622
FRG1CP	ENSG00000282826.2	0.27935034849441	0	4.99745499514106	0	1	1	No	0	2.06510853834858	4.89693225541524	0.421714745198874	0.673233240453574	1	No	0
FRG1DP	ENSG00000282870.1	0.804598618714841	0.91090886631728	3.77695952940616	0.241175172576048	0.809419352444246	1	No	0	0.626886270786918	3.7824674442731	0.165734743265554	0.868365702980877	1	No	0
FRG1EP	ENSG00000282995.1	2.88270645506889	-1.01924299014115	2.19275800930667	-0.464822377031664	0.642058661674361	1	No	0	1.28784635145888	1.99732036459793	0.644787072863059	0.519065180348575	1	No	0
FRG1FP	ENSG00000283047.1	2.74898114504194	2.29542774814611	2.16752756504195	1.05900740787197	0.289596406028736	1	No	0	0.682760513219234	2.24035279173038	0.304755802630482	0.760552145529644	1	No	0
FRG1GP	ENSG00000283023.1	4.69656871538664	-1.17637746460361	1.58441030220362	-0.742470219341216	0.457802488808745	1	No	0	-0.889533577251144	1.55192938886128	-0.573179155981984	0.566523396060552	1	No	0
FRG1HP	ENSG00000276291.5	839.224923218939	0.0149991446209748	0.123928655713817	0.121030479468862	0.903666893519793	0.976436320549128	No	0.0103560744815054	0.0890065322812893	0.122940424216082	0.723981008271536	0.469077394686281	0.753745850405691	No	0.122775065765054
FRG1JP	ENSG00000215548.2	7.66866404790305	-0.0893449778167927	1.18727081839591	-0.0752523993957036	0.940013893817296	1	No	0	-0.532264407920916	1.19604911712978	-0.445018854408101	0.656306128684397	1	No	0
FRG1KP	ENSG00000280286.1	1.22048986114648	-2.02778946541209	3.48526513676438	-0.58181784909903	0.560689379987709	1	No	0	-1.2636418465933	3.34589363530645	-0.377669461234252	0.705676156856506	1	No	0
FRG2	ENSG00000205097.7	4.94746080840239	0.223724461426092	1.8642184697066	0.120009786975935	0.904475395108383	1	No	0	1.24785147951276	1.82025942030263	0.685534965837615	0.493006404009819	1	No	0
FRG2B	ENSG00000225899.8	31.3992476376988	1.05064356028551	0.624145594796384	1.68333089113329	0.0923110535222794	1	No	0	0.55012485405774	0.628271251704456	0.875616785847338	0.381238396924012	1	No	0
FRG2C	ENSG00000172969.8	13.1241517886758	0.947840825905185	0.922426919287917	1.02755113287119	0.304161021081186	1	No	0	0.097894158313326	0.938741854347252	0.104282298546703	0.916945325029909	1	No	0
FRG2DP	ENSG00000261711.6	0	NA	NA	NA	1	1	No	0	NA	NA	NA	1	1	No	0
FRG2EP	ENSG00000282842.1	5.01309607316426	0.289783040467944	1.5235088683303	0.190207649257424	0.849146417303451	1	No	0	0.267975064476928	1.51475410236726	0.176909944695404	0.859579127095915	1	No	0
FRG2FP	ENSG00000232783.5	10.0150827944823	-1.39157021380837	1.3580291220655	-1.02469835970223	0.305505537261037	1	No	0	1.35200986003096	1.23482679969872	1.09489837794323	0.27356115977032	1	No	0
FRG2GP	ENSG00000260291.1	0	NA	NA	NA	1	1	No	0	NA	NA	NA	1	1	No	0
FRG2HP	ENSG00000260846.2	0.371039869239497	2.45827740891077	4.88484453410874	0.503245782285535	0.614791480177433	1	No	0	0	4.9975798104491	0	1	1	No	0
FRG2IP	ENSG00000260598.1	0	NA	NA	NA	1	1	No	0	NA	NA	NA	1	1	No	0
FRG2JP	ENSG00000259897.2	0	NA	NA	NA	1	1	No	0	NA	NA	NA	1	1	No	0
FRG2KP	ENSG00000261741.5	0	NA	NA	NA	1	1	No	0	NA	NA	NA	1	1	No	0
FRG2LP	ENSG00000267704.1	0	NA	NA	NA	1	1	No	0	NA	NA	NA	1	1	No	0
FRG2MP	ENSG00000275170.1	0.643834842256643	-2.53500662214727	4.78276442353759	-0.530029580731941	0.596091421580651	1	No	0	-0.377286119473505	4.67758852939043	-0.0806582530940728	0.93571373779912	1	No	0
FRGCA	ENSG00000236663.1	0.153000469501132	0	4.99745499518397	0	1	1	No	0	1.17201365417672	4.98967554888498	0.234887748250209	0.81429585905545	1	No	0
FRK	ENSG00000111816.8	217.298408069915	-0.0510280712453954	0.244384374278216	-0.208802512010458	0.834602410259961	0.95984716921597	No	0.0177979115958729	-0.139359260233576	0.243461573964193	-0.572407620489924	0.567045854360843	1	No	0
FRMD1	ENSG00000153303.17	136.087276118692	0.98839127999408	0.377643698010368	2.61725876852033	0.00886391163481034	0.147503061060745	No	0.831198966885845	0.974229807025871	0.376448600527854	2.58794907368446	0.00965492536452183	1	No	0
FRMD3	ENSG00000172159.16	204.655398264948	-0.353174942681491	0.246657282468714	-1.43184478133658	0.152188248105919	0.552573977579478	No	0.257609571210573	0.163017696864403	0.241328910089473	0.675500074997084	0.49935810374024	1	No	0
FRMD4A	ENSG00000151474.23	492.625356144076	-0.0438455674916814	0.166456644185177	-0.263405331197862	0.792238181955613	0.948430687422259	No	0.0229944024347412	-0.0577840688738221	0.165548591857047	-0.349045970283573	0.727054797973684	0.892821685338009	No	0.0492352698981386
FRMD4B	ENSG00000114541.15	711.739246943158	0.101376791428032	0.141815570353395	0.714849513176925	0.474702036395716	0.826526630539909	No	0.0827431489767306	0.134404278658218	0.140949259863969	0.953564983512028	0.340303887710121	0.658117660054868	No	0.181696455102642
FRMD5	ENSG00000171877.21	749.290036993179	-0.0853387073437191	0.136911857881256	-0.623311294319982	0.533079977250044	0.855101692939163	No	0.067982233744247	-0.0654561900303231	0.136066229693979	-0.481061246258811	0.630472970209678	0.846216212507342	No	0.0725186583535456
FRMD6	ENSG00000139926.16	1374.30677477727	-0.043632865084405	0.109487544947952	-0.398518983187969	0.690247668089613	0.918369467146206	No	0.0369825636115498	0.083644257333479	0.108676743230266	0.769661059461931	0.441500974891641	0.736282882432367	No	0.132955296157255
FRMD6-AS1	ENSG00000273888.1	32.2639344206507	0.61851788407329	0.634378311464908	0.974998471566606	0.329561018121388	1	No	0	0.831504824035374	0.627895854495349	1.32427188057113	0.185412765833269	1	No	0
FRMD6-AS2	ENSG00000258537.5	0.670485432764498	-2.53500824249271	4.71544566585162	-0.537596745277072	0.590855477713689	1	No	0	-0.258549209801264	4.59941720280177	-0.0562134719250446	0.955171749089231	1	No	0
FRMD7	ENSG00000165694.10	15.8110415106823	0.196571564686532	0.842749923740539	0.233250172024995	0.815567148428583	1	No	0	-0.0751260211497864	0.843867207011067	-0.0890258805243526	0.929061342095286	1	No	0
FRMD8	ENSG00000126391.14	1940.66948217748	-0.137023595567742	0.0939708335822872	-1.45815026156765	0.14479913002325	0.540252326468233	No	0.267403354254734	-0.312713824063095	0.0938665664276176	-3.33147185376419	0.000863880355515362	0.021269769046799	Yes	1.67223722576466
FRMD8P1	ENSG00000227942.1	0	NA	NA	NA	1	1	No	0	NA	NA	NA	1	1	No	0
FRMPD1	ENSG00000070601.10	88.3850288167782	0.437383776496518	0.358194378632341	1.22107939875142	0.222055958981653	1	No	0	0.0202122548877173	0.360152249962767	0.0561214177887459	0.955245081897529	1	No	0
FRMPD2	ENSG00000170324.21	41.4164085607992	0.321760779171213	0.517671356436954	0.621554148535162	0.534235078614637	1	No	0	-0.143893440888971	0.521419876410677	-0.275964625436792	0.78257523637208	1	No	0
FRMPD2B	ENSG00000150175.13	8.86381961837242	-0.208804456599811	1.34810967730221	-0.154886846460195	0.876910523507871	1	No	0	-0.272827434317318	1.34309556210984	-0.203133300424832	0.83903084430882	1	No	0
FRMPD3	ENSG00000147234.11	134.162510123596	-0.0886281287185417	0.290059047799	-0.305552022565963	0.759945754757514	0.938122470032884	No	0.027740461634229	0.00621236008930615	0.287172494171415	0.0216328520850537	0.98274082748446	1	No	0
FRMPD3-AS1	ENSG00000227610.1	0.371039869239497	2.45827740891077	4.88484453410874	0.503245782285535	0.614791480177433	1	No	0	0	4.9975798104491	0	1	1	No	0
FRMPD4	ENSG00000169933.16	1.5597123398784	3.90289578664231	3.12739805704503	1.24796898746238	0.21204241457205	1	No	0	3.0673426464802	3.15703635984083	0.97158926818152	0.331254923598197	1	No	0
FRMPD4-AS1	ENSG00000223487.1	0	NA	NA	NA	1	1	No	0	NA	NA	NA	1	1	No	0
FRRS1	ENSG00000156869.14	2057.61720391997	0.078932853819192	0.0958496431166291	0.823507018415782	0.410219727675188	0.790802650288663	No	0.10193188386543	0.130343997518683	0.0953733259332837	1.36667140673968	0.171728324096919	0.482387244386097	No	0.316604184628214
FRRS1L	ENSG00000260230.5	319.471147063732	-0.111395868053199	0.194037812598194	-0.574093608671385	0.565904458121861	0.87079167987813	No	0.0600857291489488	-0.143882158612082	0.192921164666253	-0.745808055124453	0.455783373316703	0.7444303132872	No	0.128175950660403
FRS2	ENSG00000166225.9	2309.10255757236	-0.0334929070979019	0.08202270543591	-0.408337019852048	0.68302626420082	0.915862577473037	No	0.0381696860728367	0.0302775071916504	0.0814920652379231	0.371539328439555	0.710235868966623	0.885700380305417	No	0.0527131688431358
FRS3	ENSG00000137218.10	241.039555489368	0.417858071638848	0.227924844451528	1.83331515545999	0.0667557168524904	0.394484044237946	No	0.403970558080802	0.157823908217361	0.228113397536605	0.691866018926113	0.48902147231187	1	No	0
FRY	ENSG00000073910.23	292.274820532864	0.195554552229615	0.213144847568731	0.917472575388227	0.358895057407126	0.759833843389643	No	0.119281366651214	0.252247291092073	0.211648091234885	1.19182407750671	0.233330232747995	0.556020980165436	No	0.254908821011155
FRY-AS1	ENSG00000237637.1	1.67392664799959	0.383597769865805	3.11409339326251	0.123181202816761	0.901963610178276	1	No	0	-3.76071878377211	3.37697081356825	-1.11363674470091	0.265435056111455	1	No	0
FRYL	ENSG00000075539.15	2834.01687013135	0.0287629030562372	0.0773258645110713	0.371970015959136	0.709915173911642	0.923590205911094	No	0.0345206811482352	-0.0168328255238707	0.0770401672089581	-0.218494145764437	0.827044119143227	0.935599332178056	No	0.0289100968580629
FRZB	ENSG00000162998.5	20.0563101643843	0.0529885920079713	0.776959580448907	0.0681999338721788	0.945626479612925	1	No	0	0.0293990671620833	0.772498847102968	0.0380571016673176	0.969642154423027	1	No	0
FSBP	ENSG00000265817.4	655.247033996226	0.190746855190023	0.140406444464994	1.35853347698424	0.174294467426601	0.580413420932767	No	0.236262553902023	0.242220875820262	0.139409921878953	1.73747228716317	0.0823038414927529	0.33375455004841	No	0.476572804885954
FSCB	ENSG00000189139.6	0	NA	NA	NA	1	1	No	0	NA	NA	NA	1	1	No	0
FSCN1	ENSG00000075618.18	1793.81490056279	0.0113307065249329	0.255929506096177	0.0442727636127851	0.964686981868575	0.992181212404861	No	0.00340900086982693	-0.100133895781823	0.255840880210701	-0.391391304233151	0.695508018945197	0.879161823418768	No	0.0559311789086588
FSCN1P1	ENSG00000261559.1	4.86318662355496	0.938114359617258	1.68634871922535	0.556299150301603	0.578006367937226	1	No	0	2.573810895461	1.61157975195835	1.59707323967888	0.110249382463574	1	No	0
FSCN2	ENSG00000186765.12	34.4409599470529	-0.455558908423506	0.573251002234963	-0.79469361003713	0.42679175028782	1	No	0	-0.87115091959733	0.577158283096575	-1.50937956728858	0.131201811620904	1	No	0
FSCN3	ENSG00000106328.10	18.9704359337426	-0.102218116160773	0.793039431515757	-0.128894115599524	0.897441432900566	1	No	0	-0.186403049611278	0.789643759393047	-0.236059675510581	0.813386363998994	1	No	0
FSD1	ENSG00000105255.11	1288.63614513834	0.0380630616416661	0.104018609068471	0.365925501047709	0.714420667017753	0.924437362740646	No	0.0341225100728749	-0.0410455840918249	0.103637136613158	-0.396050927622922	0.692067458591672	0.877861326699642	No	0.0565740829614073
FSD1L	ENSG00000106701.13	821.894109010994	-0.089541209772243	0.132147299191619	-0.677586377625504	0.498033985707056	0.839202797121764	No	0.0761330772781271	0.119290849312493	0.130759409768572	0.912292656594451	0.361614678982383	0.676801000769145	No	0.169539007787892
FSD2	ENSG00000186628.12	63.265882505437	0.667403778496967	0.458269890761343	1.45635528746648	0.145294429135021	1	No	0	0.439365925976928	0.458270062724599	0.958748916227959	0.337685249344979	1	No	0
FSHB	ENSG00000131808.11	0	NA	NA	NA	1	1	No	0	NA	NA	NA	1	1	No	0
FSHR	ENSG00000170820.12	0.364484493762234	-2.53503140279492	4.89223638793533	-0.518174348452688	0.604336630361979	1	No	0	-2.76071232569324	4.89235857532578	-0.564290675588799	0.572556326193428	1	No	0
FSIP1	ENSG00000150667.8	63.6954018152832	-0.305815655729013	0.450129971596026	-0.67939411953548	0.496888174839038	1	No	0	0.0434460801443814	0.442874948959329	0.0981001075957704	0.921852802090699	1	No	0
FSIP2	ENSG00000188738.15	310.582688243102	-0.267109128804717	0.196175867510617	-1.36157995473251	0.173330484863461	0.58006444586048	No	0.236523753115074	-0.518596649042162	0.196323381819211	-2.6415429697504	0.00825293375992919	0.0892196490026835	No	1.04953948964066
FSIP2-AS1	ENSG00000231646.6	18.2753347521994	-0.704552744100518	0.791870625413043	-0.889732137409467	0.373609733323061	1	No	0	-0.163132722186128	0.770815702053024	-0.211636480356632	0.832390646715761	1	No	0
FSIP2-AS2	ENSG00000226747.6	8.59527034229213	0.0649970999116316	1.1859866000617	0.0548042447598061	0.956294418657812	1	No	0	1.16090787280888	1.14217154805476	1.0164041249198	0.309436982156593	1	No	0
FST	ENSG00000134363.12	73.4291662747194	-0.39394661576997	0.413202415315373	-0.953398627811249	0.340388136410391	1	No	0	-0.170205462150841	0.407668900626531	-0.41750906652251	0.67630609405653	1	No	0
FSTL1	ENSG00000163430.12	5688.72549354287	0.170852625704616	0.0656774522596041	2.60138936311482	0.00928470079563878	0.150645973788381	No	0.82204247092627	0.256243461600615	0.0654016994293305	3.91799393343744	8.92889528511351e-05	0.00429802823256187	Yes	2.36673073607455
FSTL3	ENSG00000070404.10	400.939972017467	0.0387727297485509	0.187911813359962	0.206334711241801	0.836529466197333	0.960283106864309	No	0.0176007111030324	-0.10781265710267	0.187537766323436	-0.574885044310121	0.565369045236708	0.809346322414279	No	0.0918656023317887
FSTL4	ENSG00000053108.17	87.7753154517804	-0.00415425381885991	0.384876529034396	-0.0107937312500775	0.991388015705113	1	No	0	-0.00947003991398103	0.382607081429247	-0.0247513451099892	0.980253300131997	1	No	0
FSTL5	ENSG00000168843.14	29.5564162982177	-0.866866785595574	0.614865761885078	-1.40984722085989	0.158584799933354	1	No	0	-0.641198396180501	0.604215254003633	-1.06120855428891	0.2885951326889	1	No	0
FTCD	ENSG00000160282.15	609.809104861376	-0.0244954308475428	0.149091372488804	-0.164298110874138	0.86949646879046	0.969000044528106	No	0.0136762029922582	-0.145725749912869	0.148680362624215	-0.980127754202394	0.327023060703817	0.646438838378767	No	0.189472558813178
FTCD-AS1	ENSG00000237338.1	2.65750616859625	-0.674675700941005	2.13411207526447	-0.316138832988607	0.751897132608413	1	No	0	-0.317023738344522	2.09309143692931	-0.151461963271712	0.879611313544874	1	No	0
FTCDNL1	ENSG00000226124.8	64.3647350815151	0.0481735119938474	0.415979300717261	0.115807473859356	0.907805127090628	1	No	0	0.162444515768543	0.411673802676194	0.394595222509982	0.693141639905557	1	No	0
FTH1	ENSG00000167996.16	1096.48904265701	-0.155192010432337	0.282272894574105	-0.549794236058307	0.582460512520682	0.876757416752362	No	0.0571205516044291	-0.412687380417618	0.282307086215737	-1.46183854592387	0.143785458546668	0.441863924770419	No	0.354711454225638
FTH1P1	ENSG00000232273.1	18.0382430071277	-1.02584998985286	0.877138636359595	-1.16954144684638	0.24218555255553	1	No	0	0.336472410842671	0.833992531628502	0.403447750528	0.686618864907552	1	No	0
FTH1P10	ENSG00000223361.5	0.958807019695776	-0.191717512729594	3.72244022083647	-0.0515031810736542	0.958924567087313	1	No	0	-0.373507002103884	3.71777002181837	-0.100465332689191	0.919974904061736	1	No	0
FTH1P11	ENSG00000237264.4	2.40773262815011	-4.85696496395931	2.49139756573848	-1.94949414366938	0.0512364415061238	1	No	0	-1.63907628737236	2.15549498650438	-0.76041758279869	0.447005016535106	1	No	0
FTH1P12	ENSG00000213362.3	0.27935034849441	0	4.99745499514106	0	1	1	No	0	2.06510853834858	4.89693225541524	0.421714745198874	0.673233240453574	1	No	0
FTH1P13	ENSG00000258960.1	0	NA	NA	NA	1	1	No	0	NA	NA	NA	1	1	No	0
FTH1P14	ENSG00000185638.9	0	NA	NA	NA	1	1	No	0	NA	NA	NA	1	1	No	0
FTH1P15	ENSG00000218980.2	0.139675174247205	0	4.99745499518611	0	1	1	No	0	1.10565397982741	4.99425280730557	0.221385264720693	0.824792464848314	1	No	0
FTH1P16	ENSG00000227376.1	13.0302280702106	-1.59280485663489	1.03151181171368	-1.54414601805549	0.122552962826334	1	No	0	-0.602668278147109	0.985231581171896	-0.611702151721788	0.540734838008579	1	No	0
FTH1P19	ENSG00000219186.2	5.67385268313301	1.75694099372561	1.40786988631909	1.24794273305978	0.212052029774418	1	No	0	-0.302389648557517	1.49294114468791	-0.202546262210979	0.839489695778909	1	No	0
FTH1P2	ENSG00000234975.6	9.72287492599189	0.910223359305122	1.12597269536015	0.808388483180743	0.418866979724144	1	No	0	1.9218196332608	1.09217986942463	1.75961825250747	0.0784725546489933	1	No	0
FTH1P20	ENSG00000226564.1	5.1954900733625	-2.41324543836157	1.5026379680779	-1.6060058973809	0.108272614200139	1	No	0	-2.06979298079988	1.44506466384852	-1.43231858932013	0.152052665401061	1	No	0
FTH1P21	ENSG00000249013.1	0	NA	NA	NA	1	1	No	0	NA	NA	NA	1	1	No	0
FTH1P22	ENSG00000225079.2	1.34094344675718	-3.53498097039386	3.64064197633628	-0.970977369752586	0.331559547926384	1	No	0	-0.25791190637696	3.41656133302946	-0.075488738891823	0.939825857034308	1	No	0
FTH1P23	ENSG00000242960.1	10.809738481964	-0.386441931761209	1.12205577407199	-0.344405278855963	0.730541519480017	1	No	0	0.271920645780553	1.0956070315845	0.248191767615159	0.803986035614067	1	No	0
FTH1P24	ENSG00000249302.2	16.0329077154462	0.097887047894875	0.871355236492366	0.112338853082376	0.910554736458649	1	No	0	-0.959122003338535	0.894987529461781	-1.07165962850379	0.283872940185025	1	No	0
FTH1P25	ENSG00000232792.2	9.19636168078592	-1.00892480766642	1.14604691748062	-0.880352097525262	0.378668598036169	1	No	0	-1.69650486944312	1.16884487636775	-1.45143714426425	0.146658172957015	1	No	0
FTH1P26	ENSG00000218213.1	0	NA	NA	NA	1	1	No	0	NA	NA	NA	1	1	No	0
FTH1P27	ENSG00000234355.3	0	NA	NA	NA	1	1	No	0	NA	NA	NA	1	1	No	0
FTH1P3	ENSG00000213453.3	56.0034679092639	-0.375361655121987	0.472305877843283	-0.794742713844726	0.426763180301185	1	No	0	-0.300741681662395	0.468019578553551	-0.642583548730716	0.520494360695916	1	No	0
FTH1P4	ENSG00000242992.3	9.67751581463088	0.655504706570648	1.19926983636379	0.546586503466268	0.584662843502513	1	No	0	-1.44118205396152	1.27326183510851	-1.13188192265159	0.257684079698733	1	No	0
FTH1P5	ENSG00000230204.1	0	NA	NA	NA	1	1	No	0	NA	NA	NA	1	1	No	0
FTH1P6	ENSG00000233083.1	0	NA	NA	NA	1	1	No	0	NA	NA	NA	1	1	No	0
FTH1P7	ENSG00000232187.1	2.59225269405962	1.52829276266111	2.19908574341879	0.694967336873899	0.487075771434763	1	No	0	1.68305943941095	2.181059990883	0.771670401752483	0.440309665305276	1	No	0
FTH1P8	ENSG00000219507.4	6.95950432633725	2.23314042422661	1.44696037582605	1.54333211989426	0.122750214171265	1	No	0	1.94000205169163	1.44861882112414	1.33920809491221	0.180502937901129	1	No	0
FTH1P9	ENSG00000251395.1	0	NA	NA	NA	1	1	No	0	NA	NA	NA	1	1	No	0
FTHL17	ENSG00000132446.7	0	NA	NA	NA	1	1	No	0	NA	NA	NA	1	1	No	0
FTHL18	ENSG00000243048.3	0	NA	NA	NA	1	1	No	0	NA	NA	NA	1	1	No	0
FTL	ENSG00000087086.15	33378.8106836713	0.100057079264528	0.0629916316713491	1.58841859799033	0.112191714731858	0.482956278671603	No	0.316092183515804	0.000331243651873424	0.062970799270264	0.00526027390015746	0.995802928025313	0.997637367526724	No	0.00102729228139105
FTLP1	ENSG00000235525.1	0	NA	NA	NA	1	1	No	0	NA	NA	NA	1	1	No	0
FTLP10	ENSG00000250426.2	0	NA	NA	NA	1	1	No	0	NA	NA	NA	1	1	No	0
FTLP12	ENSG00000265095.1	43.3257625912785	0.138383640270726	0.516428190909083	0.267962986348838	0.788727809737783	1	No	0	-0.384878644355902	0.521117110214222	-0.73856458905693	0.460171433367359	1	No	0
FTLP13	ENSG00000263725.1	0	NA	NA	NA	1	1	No	0	NA	NA	NA	1	1	No	0
FTLP14	ENSG00000260459.2	1.37935920525837	-0.995722709950886	3.21792825606867	-0.30942974196925	0.756994648930011	1	No	0	-1.3709476793637	3.23422532150722	-0.423887497957258	0.671647862227211	1	No	0
FTLP15	ENSG00000233952.1	0	NA	NA	NA	1	1	No	0	NA	NA	NA	1	1	No	0
FTLP16	ENSG00000229735.1	0	NA	NA	NA	1	1	No	0	NA	NA	NA	1	1	No	0
FTLP17	ENSG00000228347.1	0.371039869239497	2.45827740891077	4.88484453410874	0.503245782285535	0.614791480177433	1	No	0	0	4.9975798104491	0	1	1	No	0
FTLP18	ENSG00000230214.1	0	NA	NA	NA	1	1	No	0	NA	NA	NA	1	1	No	0
FTLP19	ENSG00000237913.1	0	NA	NA	NA	1	1	No	0	NA	NA	NA	1	1	No	0
FTLP2	ENSG00000232368.1	0.314985886825042	2.24351794338217	4.90071518486077	0.457793986949662	0.647100456225725	1	No	0	0	4.9975798104491	0	1	1	No	0
FTLP3	ENSG00000226608.3	14.6840740783509	-0.345111585884762	0.855589720780756	-0.403361070735908	0.686682620816296	1	No	0	-0.453673887980956	0.851991065687617	-0.532486672985015	0.594388969677379	1	No	0
FTLP4	ENSG00000214020.3	0	NA	NA	NA	1	1	No	0	NA	NA	NA	1	1	No	0
FTLP5	ENSG00000266989.1	0	NA	NA	NA	1	1	No	0	NA	NA	NA	1	1	No	0
FTLP6	ENSG00000254984.1	2.74918883464838	-0.0572822915303237	1.95992998569829	-0.0292267029681241	0.976683784438345	1	No	0	-0.877636645443006	2.00340079709719	-0.438073423308331	0.66133305929149	1	No	0
FTLP8	ENSG00000232217.1	17.5599291748236	-0.063325334251911	0.828989269720146	-0.0763886054560014	0.939109934647227	1	No	0	0.565130713719057	0.809052538742986	0.698509289145911	0.48485875065308	1	No	0
FTMT	ENSG00000181867.3	0	NA	NA	NA	1	1	No	0	NA	NA	NA	1	1	No	0
FTO	ENSG00000140718.21	3879.96609878743	-0.0219196937745986	0.0668723342327972	-0.32778418797662	0.743074843588463	0.933468426974251	No	0.0299003667590915	0.0313719007447562	0.066499528896013	0.471761248020467	0.637097214089936	0.85006412901455	No	0.070548309783843
FTOP1	ENSG00000226491.1	2.19850476009285	-0.674167363731501	2.46056439219457	-0.273988913222553	0.784093141734338	1	No	0	-1.36957598401508	2.50070925011984	-0.547675018177122	0.583915068620034	1	No	0
FTSJ1	ENSG00000068438.15	3648.82419474349	0.0644691337535317	0.0727989321903603	0.885578013492738	0.375844963665152	0.767910616765831	No	0.114689328021212	-0.0115993085465914	0.0726034396980885	-0.159762520823056	0.873068148838119	0.953112034323181	No	0.0208560468657856
FTSJ3	ENSG00000108592.17	13055.9399936671	0.0171879444176035	0.0589479159452681	0.291578491656297	0.770608922340218	0.941101510843526	No	0.026363529366059	0.0251166885305437	0.0588428625401767	0.426843417303067	0.669493380534728	0.867228380135746	No	0.0618665182426415
FTX	ENSG00000230590.11	1543.18217923803	-0.142769660297682	0.12425130807614	-1.1490394951029	0.250539695372218	0.667075593970887	No	0.175824948416019	-0.138085893328421	0.123819530362192	-1.11521900401736	0.264756584267612	0.589621878300556	No	0.229426410072817
FUBP1	ENSG00000162613.17	25705.0408777018	0.0013899973533474	0.0476252361206835	0.0291861514308321	0.976716126086961	0.995367758200056	No	0.00201643096449145	0.0856660443046932	0.0475381986688925	1.80204649531137	0.0715380906412597	0.310648322968879	No	0.507730986577915
FUBP3	ENSG00000107164.16	7683.70912844129	-0.0127747577080032	0.0583930680438901	-0.21877181891524	0.826827800361881	0.957861614712602	No	0.0186972302825204	-0.0122842412602255	0.058217281633819	-0.211006782101097	0.832881979153275	0.938299846360838	No	0.0276583547865249
FUCA1	ENSG00000179163.12	1820.09018286038	-0.0301109578388087	0.0876743330037855	-0.343440968493124	0.731266743247212	0.929334209801384	No	0.0318280757043166	0.0402845684177208	0.0870312185460612	0.462874921099723	0.643454024692118	0.852565682209069	No	0.069272152720073
FUCA1P1	ENSG00000237053.1	0.742079738478994	3.46306841664294	4.8348904498698	0.716266160019447	0.473827017853331	1	No	0	0	4.9975798104491	0	1	1	No	0
FUCA2	ENSG00000001036.14	3473.37830721625	0.139085330194824	0.0722171370166901	1.92593248556336	0.0541128045225362	0.362459427155794	No	0.440740600261315	0.0982405353165404	0.0719673456980183	1.36507098273107	0.172230741150062	0.482422012826832	No	0.316572883639238
FUNDC1	ENSG00000069509.6	1372.53384729622	-0.0245055611096079	0.116067931948226	-0.211131194450324	0.832784899186994	0.959363469188677	No	0.0180168226971289	0.0456235360357574	0.115424998455001	0.395265641294713	0.692646853494079	0.877895933526613	No	0.0565569626517472
FUNDC2	ENSG00000165775.18	5619.23896443792	0.0599598616218976	0.063229140448363	0.948294745060858	0.342979425335483	0.74702567733647	No	0.126664470026794	0.0801280409724694	0.0629925440176589	1.27202420892871	0.203364517888351	0.52223823526743	No	0.282131334815316
FUNDC2P1	ENSG00000255883.1	9.52492687616622	0.926088221276283	1.15120233054931	0.804453045916252	0.421135376224776	1	No	0	-0.280451083714549	1.18179046600378	-0.237310328507636	0.812416049948702	1	No	0
FUNDC2P2	ENSG00000182814.7	0.670485432764498	-2.53500824249271	4.71544566585162	-0.537596745277072	0.590855477713689	1	No	0	-0.258549209801264	4.59941720280177	-0.0562134719250446	0.955171749089231	1	No	0
FUNDC2P3	ENSG00000187103.3	0	NA	NA	NA	1	1	No	0	NA	NA	NA	1	1	No	0
FUNDC2P4	ENSG00000227009.1	0	NA	NA	NA	1	1	No	0	NA	NA	NA	1	1	No	0
FUOM	ENSG00000148803.12	855.329599328095	-0.24358346229756	0.124353288106853	-1.95880194248066	0.0501359860273935	0.348521212704586	No	0.457770783476499	-0.368210522718793	0.123993951430936	-2.9695845520649	0.0029820273556578	0.0464637650787893	Yes	1.33288560110724
FURIN	ENSG00000140564.13	2605.92135013275	-0.020257459376877	0.0986047104723138	-0.205441091808336	0.837227518265635	0.960557611262998	No	0.0174765823865853	-0.220763770271074	0.0985663351529436	-2.23974818510314	0.0251072754401354	0.17339041500538	No	0.760974913926288
FUS	ENSG00000089280.19	9186.18437972462	-0.203406939530482	0.142584901731199	-1.42656716847864	0.153704693262872	0.554093844600482	No	0.256416674367966	-0.149404775617868	0.142507505370008	-1.04839934731825	0.294454654141129	0.616029415136757	No	0.210398549967755
FUT1	ENSG00000174951.12	517.985400392327	0.722347379490564	0.187973847907646	3.84280785615167	0.000121634694759034	0.00932232681389264	Yes	2.03047567602452	0.375850285845693	0.188347586360688	1.99551421447968	0.045986825406869	0.243368832948934	No	0.613735040506044
FUT10	ENSG00000172728.16	1403.55310650625	0.1479743443763	0.10187833166666	1.45246140131607	0.14637335416753	0.542672311141645	No	0.265462336933825	0.178888126453626	0.101277638150145	1.76631416096436	0.0773431571269648	0.323193744161988	No	0.490537054154328
FUT11	ENSG00000196968.11	990.226669282543	0.0618598905808172	0.120394281959961	0.513810868537675	0.607384228436741	0.890661594513345	No	0.050287274135995	-0.00867313782999855	0.119943557264112	-0.0723101601105641	0.94235507926587	0.97932206308273	No	0.00907446119171187
FUT2	ENSG00000176920.13	41.0491968429316	-0.573161609262719	0.566005772930504	-1.01264269142551	0.311230860458142	1	No	0	-0.172095607029295	0.555592677284272	-0.30975139533965	0.75675001572664	1	No	0
FUT3	ENSG00000171124.13	22.2916649192296	-0.509274908499862	0.703025142428737	-0.724404971834254	0.468817148405896	1	No	0	-0.527684423199505	0.697768774647755	-0.756245395856083	0.449502079832378	1	No	0
FUT4	ENSG00000196371.4	361.342096979485	-0.240269046802579	0.186364655839794	-1.2892414912038	0.197314144623682	0.612296395455989	No	0.213038297216532	0.0393753022603793	0.183682128965313	0.21436653898875	0.830261233161306	0.93703632340823	No	0.0282435737333519
FUT5	ENSG00000130383.7	4.04120572128577	-1.32273692775342	2.02757494655196	-0.652373876488677	0.514160012487591	1	No	0	-0.305199825680663	1.9566099127013	-0.155983992363252	0.876045639012274	1	No	0
FUT6	ENSG00000156413.15	30.2158047773287	-0.0987023650168669	0.614277036286324	-0.160680538562181	0.872345018226644	1	No	0	-0.429929149261568	0.616318006868554	-0.697576810137339	0.485441888276678	1	No	0
FUT7	ENSG00000180549.8	3.68753097048813	-4.12000243343425	2.25711821163052	-1.82533746447334	0.0679501198955521	1	No	0	1.24792976559166	1.76934186794868	0.705307316916919	0.480619007993176	1	No	0
FUT8	ENSG00000033170.17	1665.97884901423	0.0199784428496059	0.103181909220864	0.193623504357159	0.846470692651204	0.963084089932266	No	0.0163357915886632	0.204726013879833	0.102372568879193	1.99981319333136	0.0455204394101085	0.242072152989363	No	0.61605516718215
FUT8-AS1	ENSG00000276116.2	17.2352315684662	0.045024762888922	0.899258266138633	0.0500687784414325	0.96006757971472	1	No	0	-0.128390037655403	0.898035327969577	-0.142967691422216	0.886315697537806	1	No	0
FUT9	ENSG00000172461.11	34.5040729634722	0.222869631520311	0.577872797969742	0.385672473775068	0.699739251332265	1	No	0	-0.333773466156643	0.583643173970327	-0.571879328059464	0.567403729638016	1	No	0
FUZ	ENSG00000010361.14	1751.88413283818	0.151519998431702	0.0966628476348911	1.56751018761638	0.116995486825496	0.491798208477483	No	0.308213057642362	0.0572732526141184	0.0963977920608066	0.594134485756594	0.5524221670187	0.803310617724686	No	0.0951164927294039
FXN	ENSG00000165060.15	942.326220310345	0.0484047120621233	0.123963556855806	0.390475340413372	0.696185086499229	0.919378216042573	No	0.0365057907364436	-0.0165812044053479	0.123486147354655	-0.134275825754984	0.89318446836637	0.961926163382357	No	0.0168582627504245
FXNP1	ENSG00000258421.2	0	NA	NA	NA	1	1	No	0	NA	NA	NA	1	1	No	0
FXNP2	ENSG00000177736.4	5.18964663370577	0.945140058658638	1.68570840267108	0.56067826271793	0.575016888296418	1	No	0	0.863460463424223	1.68085674587142	0.513702589792428	0.607459941032361	1	No	0
FXR1	ENSG00000114416.18	10699.4525340628	0.0390389381114077	0.0654434594869451	0.596529254679688	0.550821716412613	0.865332407574524	No	0.0628170312124682	0.0862166663020456	0.0653100066665287	1.3201141862114	0.186796897043326	0.502684980640743	No	0.298704090547321
FXR2	ENSG00000129245.12	9196.49804297235	0.118591694382864	0.0555678828108417	2.13417694509904	0.0328282991824796	0.285759238632746	No	0.54399971990954	0.0372713178415599	0.0554707750891319	0.671909086932198	0.501641575106915	0.775956447095504	No	0.110162654150199
FXYD1	ENSG00000266964.6	0.604545457361363	1.43603376298997	4.98356289736895	0.28815403609095	0.773228831052118	1	No	0	2.64814163264073	4.8599530717044	0.544890371073485	0.585828919120539	1	No	0
FXYD2	ENSG00000137731.14	6.11726468674	-0.046997930558327	1.3464183193013	-0.0349058906021984	0.972154783455909	1	No	0	-1.87700851236053	1.44466115079346	-1.29927250506432	0.193850426657715	1	No	0
FXYD3	ENSG00000089356.19	1.66906750330856	3.97461470500648	3.07278148102523	1.2934908419457	0.195841349461394	1	No	0	3.18216319961802	3.09903805777428	1.02682288513212	0.304503871194446	1	No	0
FXYD4	ENSG00000150201.15	1.25994354730017	4.23696168429418	3.91286710930044	1.08282790238989	0.278884818185935	1	No	0	0	4.13641931493348	0	1	1	No	0
FXYD5	ENSG00000089327.15	641.869045443585	0.211316248082585	0.142692225974679	1.48092334140252	0.138627002310624	0.529206642909677	No	0.276374712933309	0.126720317848004	0.142174739595473	0.891299806200163	0.372768352628629	0.685762824025866	No	0.163826062175356
FXYD6	ENSG00000137726.17	123.478971653296	-0.169093704184015	0.318473188051377	-0.53095114605609	0.595452633809538	1	No	0	0.515594525714316	0.310441538152005	1.66084258177416	0.0967450665584525	1	No	0
FXYD6-FXYD2	ENSG00000255245.4	0	NA	NA	NA	1	1	No	0	NA	NA	NA	1	1	No	0
FXYD6P1	ENSG00000270762.1	0.650390217733907	2.45775400269246	4.76429761715719	0.515869116539151	0.605945825329582	1	No	0	2.06543518979206	4.77661631530509	0.43240550495422	0.665446717813158	1	No	0
FXYD6P2	ENSG00000235964.1	2.42279714670663	1.33162229410328	2.52899796096687	0.52654146608888	0.598512049211462	1	No	0	1.63802877195192	2.50510750713142	0.653875638985095	0.513191929984783	1	No	0
FXYD6P3	ENSG00000182707.4	0	NA	NA	NA	1	1	No	0	NA	NA	NA	1	1	No	0
FXYD7	ENSG00000221946.8	3.16861903373351	1.00026660951558	2.26378540350405	0.44185575539417	0.65859358915726	1	No	0	2.499223163608	2.1871565941441	1.14268140209962	0.253170894227572	1	No	0
FYB1	ENSG00000082074.19	2.20655937961928	0.013535282428313	2.51113494908271	0.00539010555098098	0.995699338824473	1	No	0	-4.34566873723841	2.83972283665179	-1.53031439588035	0.125938926620862	1	No	0
FYB2	ENSG00000187889.13	15.9440799418024	-2.33797220813487	1.10506497525714	-2.11568754822842	0.034371390290695	1	No	0	-0.0215783448745793	1.00825081104721	-0.0214017629722183	0.982925167240262	1	No	0
FYCO1	ENSG00000163820.15	2578.20696983018	-0.0348981302560313	0.0839647591540487	-0.415628301773656	0.677682013600256	0.91515298804884	No	0.0385062979428572	-0.0020133690045594	0.0835482548459509	-0.0240982771964743	0.980774217522707	0.991997439757103	No	0.00348944871356042
FYN	ENSG00000010810.17	6455.28459658991	0.104882847465826	0.0560101465948536	1.87256870124783	0.0611279667273031	0.384622742610222	No	0.414965039655246	0.10800608555931	0.0557954363724713	1.93575124743713	0.0528981745490229	0.262373841404302	No	0.581079466171637
FYTTD1	ENSG00000122068.13	5450.04876272482	-0.0561300693942963	0.0648028510973369	-0.866166664642368	0.386398771232879	0.776857643915037	No	0.10965855665129	0.0740063593699185	0.0644537558729692	1.14820863993987	0.250882443384662	0.573992113727126	No	0.241094074480633
FYTTD1P1	ENSG00000234502.2	5.22680007239357	-0.48763168067575	1.63488537675695	-0.298266586519381	0.765499704369961	1	No	0	-1.01749382261532	1.64984273804809	-0.616721702711559	0.537418303771296	1	No	0
FZD1	ENSG00000157240.4	564.622817502059	-0.204429144986005	0.149707399804891	-1.36552465177026	0.172088210433187	0.5781603873228	No	0.237951667346197	-0.343032622079652	0.14931978132208	-2.29730193174968	0.0216015516819787	0.158467414154697	No	0.800060028763169
FZD10	ENSG00000111432.5	219.041984401081	-0.191484714341036	0.264728618559358	-0.723324570585107	0.46948050075711	0.824995529468967	No	0.0835484048224617	0.0209648817709931	0.262046715437816	0.080004367679121	0.936233782202763	1	No	0
FZD10-AS1	ENSG00000250208.6	137.616776101324	0.113473877366623	0.297303419367645	0.381677000580682	0.702700961755091	0.92177079425855	No	0.0353770563474176	0.195905842631073	0.294778583878981	0.664586416194676	0.506315059884134	1	No	0
FZD2	ENSG00000180340.7	669.832033323414	0.0728036793010497	0.141367379616913	0.514996313140541	0.606555596350231	0.890222808662786	No	0.050501282723134	-0.0132362975108724	0.140856368787307	-0.0939701741911237	0.925132849417338	0.973651410894263	No	0.011596502487309
FZD3	ENSG00000104290.11	2161.42160957756	0.0170422685061641	0.0894136361410366	0.190600329454027	0.848838732057082	0.963415058220251	No	0.0161865699264487	0.0725736583188089	0.0889137406648975	0.816225453749922	0.414371201319974	0.717930315413011	No	0.143917707707975
FZD4	ENSG00000174804.4	516.21819423004	-0.16398372352512	0.157771293426117	-1.0393761752477	0.298629819922462	0.711860081986668	No	0.147605359723454	-0.211227244489814	0.156974420567148	-1.34561569793761	0.178426486400225	0.490607781759686	No	0.309265567526926
FZD4-DT	ENSG00000246523.8	10.4802393346005	-1.52967768001022	1.21836121854539	-1.2555206590017	0.20928981331083	1	No	0	-0.638447687144104	1.17447785552478	-0.54360129834788	0.58671586614475	1	No	0
FZD5	ENSG00000163251.4	1085.57490924881	0.0212690734790521	0.123018601340411	0.172893149875744	0.862735416177004	0.967481224228933	No	0.0143574545187575	-0.0818083208295635	0.122694988685584	-0.666761712975937	0.504924352309926	0.77757118885701	No	0.109259839584131
FZD6	ENSG00000164930.12	1477.74796109223	0.154163390452987	0.0953839474896812	1.616240410575	0.106042344860907	0.473050267683606	No	0.325092707427821	0.185720209818068	0.09477401478859	1.95961108361137	0.0500412649072348	0.254047672888866	No	0.595084778931812
FZD7	ENSG00000155760.3	1258.61172777982	-0.0474618451521746	0.118114891041262	-0.401827785927469	0.687810771575667	0.917470028432658	No	0.0374081142136576	-0.0371296877690215	0.117558112759922	-0.315841135055034	0.752123093770588	0.902324364909629	No	0.0446373154873339
FZD8	ENSG00000177283.8	483.729553622105	-0.00773152652870729	0.160743810229084	-0.0480984401059594	0.961637789383653	0.991747299371192	No	0.00359897348026612	-0.102133507688502	0.16014689943757	-0.637748892093389	0.523637153359641	0.78873282008046	No	0.10307008730472
FZD9	ENSG00000188763.5	187.720127610632	-0.496585665359762	0.272250924894207	-1.8239999204878	0.0681520842597456	0.397033346217602	No	0.401173015982185	-0.474095017847916	0.270340241245653	-1.75369754670417	0.0794823461462289	1	No	0
FZR1	ENSG00000105325.15	2312.49866941555	-0.129098983907392	0.0902967516025931	-1.42971902771843	0.152797676877059	0.553331548098773	No	0.257014567858106	-0.346413932440935	0.0902777590506509	-3.83720127840764	0.00012444447112932	0.00549889006802682	Yes	2.25972496250153
G0S2	ENSG00000123689.6	71.6086512294536	0.323724609145482	0.433042491795076	0.747558531273819	0.454726485616899	1	No	0	0.181238937659013	0.432146398853579	0.41939245158542	0.674929339815383	1	No	0
G2E3	ENSG00000092140.16	5113.88739546357	-0.028861235543597	0.0749931650970544	-0.384851546220851	0.700347406512422	0.921296008773201	No	0.0356008102781992	0.121482070106413	0.074656229204818	1.62721947519114	0.103690492931603	0.373416407286772	No	0.427806603801074
G2E3-AS1	ENSG00000257636.6	8.85290832680836	-0.41085039060649	1.21649710053845	-0.337732322111281	0.735564914963902	1	No	0	-0.0639544659880876	1.19683446925919	-0.0534363503314488	0.957384243197244	1	No	0
G3BP1	ENSG00000145907.16	28555.8394891612	-0.0036541073273317	0.0478761389898288	-0.0763241857934285	0.939161184482487	0.985828508067588	No	0.00619862712527226	-0.0291862477202533	0.0478249258762432	-0.610272722550135	0.541681163170289	0.797401053657326	No	0.098323194811999
G3BP1P1	ENSG00000235651.1	36.1699966668648	0.25040992872091	0.563333275516486	0.44451471199056	0.656670494625666	1	No	0	0.230467665628903	0.560005206330759	0.411545576761621	0.680672528721882	1	No	0
G3BP2	ENSG00000138757.15	20465.3411317376	0.0471165948986814	0.0451973723896107	1.04246314348822	0.297197004595072	0.711054773089589	No	0.148096943947658	0.0389501548819352	0.0451163352078897	0.863327100981461	0.387957647744269	0.696553457440606	No	0.157045547753191
G6PC1	ENSG00000131482.10	9.3164428396697	-0.0600296516581532	1.2440713697234	-0.0482525786856585	0.961514947224488	1	No	0	0.0602931900248879	1.23368936374467	0.0488722621729326	0.961021094017914	1	No	0
G6PC2	ENSG00000152254.11	1.32086194111249	0.000949008389141628	3.07213751894494	0.000308908173312354	0.999753526941728	1	No	0	0.683122712864452	2.99685741552909	0.227946351175953	0.819687948077985	1	No	0
G6PC3	ENSG00000141349.9	1841.39798207315	0.23621156883714	0.0909604718847665	2.59685953626522	0.009408038802572	0.151745581084271	No	0.818883946965454	0.000857596009692681	0.090974938000665	0.00942672815766483	0.992478670539184	0.996088964700492	No	0.0017018712619947
G6PD	ENSG00000160211.19	2638.32334691374	-0.0900757084712577	0.0840047262285196	-1.07226953190971	0.283598987553792	0.70010744054698	No	0.154835306762674	-0.144024264729761	0.0837271632775975	-1.72016176222582	0.0854030415129333	0.33909414025774	No	0.469679715016125
GAA	ENSG00000171298.13	4192.40124295585	-0.0655737601376782	0.072880717704219	-0.899740867039819	0.368258169690995	0.763920391060231	No	0.116951897346654	-0.207453955477398	0.0727804035525253	-2.85040952442204	0.00436629706209774	0.059151559720299	No	1.22803379932027
GAB1	ENSG00000109458.8	1154.55454523277	0.183996212085221	0.111466122459122	1.65069177994146	0.0988015271515515	0.458878463899706	No	0.338302324151046	0.16106585888274	0.110939144136118	1.45183974634885	0.146546169441657	0.445147762815259	No	0.351495804921624
GAB2	ENSG00000033327.13	1280.86939965899	0.242102930129398	0.116768225498975	2.07336310109057	0.0381385002356472	0.30834169018446	No	0.510967751326097	0.294045031979689	0.11616031438101	2.53137255651023	0.0113617097601944	0.10912936812894	No	0.962058359402501
GAB3	ENSG00000160219.12	56.4183713919136	0.485093912561435	0.461085912562319	1.05206838757164	0.292768174618541	1	No	0	0.463038903701593	0.458622512039123	1.00962968791661	0.312672740553134	1	No	0
GAB4	ENSG00000215568.9	0.153000469501132	0	4.99745499518397	0	1	1	No	0	1.17201365417672	4.98967554888498	0.234887748250209	0.81429585905545	1	No	0
GABARAP	ENSG00000170296.10	91.156558844609	-0.156817310950798	0.410717883682732	-0.381812716662551	0.702600285583056	1	No	0	0.0660201698436441	0.40650493686406	0.162409269498545	0.870983571744158	1	No	0
GABARAPL1	ENSG00000139112.11	2792.11066586649	0.146001249304792	0.0904111723485107	1.61485849051926	0.106341343169876	0.47340698188361	No	0.324765341313642	0.241741338775	0.0899876485559552	2.68638354990111	0.00722301211965831	0.0817418796164751	No	1.08755538011014
GABARAPL1-AS1	ENSG00000255958.1	0	NA	NA	NA	1	1	No	0	NA	NA	NA	1	1	No	0
GABARAPL2	ENSG00000034713.8	4777.56108747552	0.0996439451409218	0.0655645880030929	1.51978298309785	0.128565527334688	0.513371662161697	No	0.289568107823646	0.0827936144465841	0.0653374441913076	1.2671694687684	0.205094700159342	0.523128922223954	No	0.281391268473735
GABARAPL3	ENSG00000238244.3	0	NA	NA	NA	1	1	No	0	NA	NA	NA	1	1	No	0
GABARAPL3	ENSG00000279980.1	5.94922244690459	-0.279637484613948	1.37938124461382	-0.20272675571447	0.839348609352753	1	No	0	-0.983060574165672	1.40318316536254	-0.70059319298609	0.483556927683601	1	No	0
GABBR1	ENSG00000204681.11	755.92429184811	0.0665982512964282	0.135996668019365	0.489705021941751	0.62434264768966	0.894896778621125	No	0.0482270552544995	0.0654902336174943	0.135249437382537	0.484218159313024	0.628231050625661	0.844455614917691	No	0.0734231722657387
GABBR2	ENSG00000136928.7	335.635400479925	0.220847942515825	0.191939467642688	1.1506124572928	0.249891705764581	0.666926454075961	No	0.175922055663737	0.322786741507689	0.190274810752468	1.6964239261686	0.0898056257533835	0.346362508872238	No	0.460469123210949
GABPA	ENSG00000154727.11	5880.08638482953	0.116314612573975	0.0606700589785648	1.91716663099124	0.0552167658599115	0.366829415815232	No	0.435535845810065	0.101348508960216	0.0604695896085533	1.67602442180094	0.093733409092333	0.355192085774414	No	0.44953671953418
GABPAP	ENSG00000235720.1	6.99397296455522	-0.0362747907103719	1.32337470776743	-0.0274108236295135	0.978132065485358	1	No	0	0.887262100730181	1.2810567052738	0.692601738141285	0.488559519240349	1	No	0
GABPB1	ENSG00000104064.18	2575.22447771216	0.141679541050846	0.0854796412292859	1.65746532172277	0.0974254343940415	0.456419796241873	No	0.340635527242083	0.102957043641651	0.0851919383245795	1.20853035705546	0.226843326238423	0.550365928185276	No	0.259348460054418
GABPB1-AS1	ENSG00000244879.8	1913.67206364595	-0.0227745361550696	0.099093450157629	-0.229828874853403	0.81822474635446	0.955522215353206	No	0.0197592113895495	0.137946742873427	0.0983949040018705	1.4019703995118	0.160924086088591	0.467721804171158	No	0.330012383757327
GABPB1-IT1	ENSG00000285410.1	252.043338355323	-0.148407359204148	0.218062356711814	-0.680573031686895	0.496141696073411	0.837764072092341	No	0.0768782684992863	-0.136866260941789	0.216512906634783	-0.632139039972598	0.527296026826103	1	No	0
GABPB2	ENSG00000143458.12	2623.42063470861	-0.116833104987061	0.0750688978801326	-1.55634501486376	0.119626072646645	0.49769358680837	No	0.303037955461887	-0.193847650011682	0.074795688951698	-2.59169549379867	0.00955042628310118	0.0980348658025777	No	1.00861944132037
GABRA1	ENSG00000022355.18	0.612001878004528	0	4.99745499511359	0	1	1	No	0	3.18735917861514	4.83665128362443	0.65900123695224	0.509894974350162	1	No	0
GABRA2	ENSG00000151834.16	1.9954679103019	2.16629754763805	2.64984000299562	0.817520131475514	0.413631249462157	1	No	0	-2.76072347556396	2.98077057880072	-0.926177779396461	0.354353598285568	1	No	0
GABRA3	ENSG00000011677.13	2.64796973803493	0.462394162289468	2.15217258656351	0.214849945202489	0.829884311409239	1	No	0	0.322715208567482	2.14728512150416	0.150289873168507	0.880535922287529	1	No	0
GABRA4	ENSG00000109158.11	0.735524363001731	0.0139303318430703	4.42638038999532	0.00314711584086994	0.997488969004529	1	No	0	-2.76071372581536	4.55034130059262	-0.606704759806876	0.544046862817244	1	No	0
GABRA5	ENSG00000186297.12	0.612001878004528	0	4.99745499511359	0	1	1	No	0	3.18735917861514	4.83665128362443	0.65900123695224	0.509894974350162	1	No	0
GABRA6	ENSG00000145863.11	0.742079738478994	3.46306841664294	4.8348904498698	0.716266160019447	0.473827017853331	1	No	0	0	4.9975798104491	0	1	1	No	0
GABRB1	ENSG00000163288.14	0	NA	NA	NA	1	1	No	0	NA	NA	NA	1	1	No	0
GABRB2	ENSG00000145864.14	3.25465376648645	0.754072831096516	2.34005534798698	0.322245724548867	0.747266547220438	1	No	0	-1.85645871823252	2.50808942980194	-0.740188406431394	0.459185681314695	1	No	0
GABRB3	ENSG00000166206.15	1443.14897691734	-0.0748194014371203	0.100102438668893	-0.747428358709616	0.454805032556993	0.816709640231007	No	0.087932318080628	-0.0644480230748283	0.0995256674212139	-0.647551779804404	0.517274893891777	0.785071377386332	No	0.105090856126347
GABRD	ENSG00000187730.9	197.995858463095	-0.547726231151526	0.257461297490778	-2.12741191196376	0.033385873270948	0.287673092742627	No	0.541100757574005	-0.401168468285079	0.254594375572177	-1.57571614605975	0.11509123473434	1	No	0
GABRE	ENSG00000102287.19	10.2675003151727	0.658137303480124	1.15442105198554	0.570101612707223	0.568608781409488	1	No	0	-0.0719684137118776	1.16830607554275	-0.0616006500509244	0.950880859261742	1	No	0
GABRG1	ENSG00000163285.8	1.64483277576031	1.46075756170692	2.7296689145654	0.535140930063853	0.592552408962196	1	No	0	-0.366594422506003	2.85875324613247	-0.128235769562119	0.897962393723577	1	No	0
GABRG2	ENSG00000113327.17	1.72512148572302	4.04522993918106	3.33919062618929	1.21144025365138	0.22572671977987	1	No	0	3.18362381461033	3.36570224704902	0.945901800256296	0.344198675190906	1	No	0
GABRG3	ENSG00000182256.13	1.0934534812867	-4.11999184480444	4.14419447166736	-0.994159871833144	0.320145040822557	1	No	0	-4.34567413412024	4.14427283590296	-1.04859749977668	0.294363407069346	1	No	0
GABRG3-AS1	ENSG00000228740.3	0	NA	NA	NA	1	1	No	0	NA	NA	NA	1	1	No	0
GABRP	ENSG00000094755.17	1.35408161648352	3.45850810949013	3.63276288549154	0.952032438809219	0.341080530708769	1	No	0	3.18472261865732	3.63493306358979	0.876143401527219	0.380952080751724	1	No	0
GABRQ	ENSG00000268089.3	104.742083664424	0.112222046362185	0.361169203462443	0.310718758095482	0.756014435750592	1	No	0	0.402406498636412	0.356668724710452	1.12823600937562	0.259220260070487	1	No	0
GABRR1	ENSG00000146276.12	6.70741374647586	0.174965066399795	1.34112046277559	0.130461857272453	0.896201029666481	1	No	0	-0.102453796817843	1.34300232968313	-0.0762871326083375	0.939190662702497	1	No	0
GABRR2	ENSG00000111886.11	153.795977015124	0.459249311342514	0.283549457624508	1.61964447116199	0.105308670818737	0.471407656768956	No	0.326603367790691	0.133927868857081	0.284269471729449	0.471129974113244	0.637547921335154	1	No	0
GABRR3	ENSG00000183185.9	0.314985886825042	2.24351794338217	4.90071518486077	0.457793986949662	0.647100456225725	1	No	0	0	4.9975798104491	0	1	1	No	0
GACAT1	ENSG00000232991.5	0	NA	NA	NA	1	1	No	0	NA	NA	NA	1	1	No	0
GACAT2	ENSG00000265962.1	35.8141536391072	0.333464511387629	0.588256652794409	0.566869086483876	0.570803128392806	1	No	0	0.0158950511472273	0.589664884715767	0.0269560754917416	0.978494767967984	1	No	0
GACAT3	ENSG00000236289.4	0.364470784376324	-2.53498207194636	4.89224002455696	-0.518163879781415	0.604343933806878	1	No	0	-2.76066299422864	4.89236221203824	-0.564280172763109	0.572563472845188	1	No	0
GAD1	ENSG00000128683.14	637.824662281284	0.182110333066977	0.14122673338159	1.28948909817889	0.197228103967686	0.612296395455989	No	0.213038297216532	0.19328335511108	0.140351306407378	1.37713969366315	0.168469062552274	0.478103872451412	No	0.320477738677211
GAD2	ENSG00000136750.13	6.20519612050029	-1.80061858203208	1.4004337262231	-1.28575779654226	0.198527603343772	1	No	0	-1.28641242209821	1.35073543938311	-0.952379262874545	0.340904672455619	1	No	0
GADD45A	ENSG00000116717.13	3310.32914877539	0.345558536519016	0.0865313531596593	3.99344889339041	6.51191193923644e-05	0.00611930971217523	Yes	2.2132975656161	0.200524195683625	0.0864371543866988	2.31988428016185	0.0203471381812161	0.154060794582273	No	0.812307866556558
GADD45B	ENSG00000099860.9	1978.22666079518	0.521789122923694	0.0988512118570665	5.27853036013532	1.30224092325196e-07	3.92731634714684e-05	Yes	4.40590411469934	0.1709644165253	0.0990514661225559	1.72601601185556	0.0843445321756648	0.337580280525657	No	0.471622930260304
GADD45G	ENSG00000130222.11	21.8735175739725	-0.127898438050432	0.730352343706579	-0.175118816489779	0.860986273308237	1	No	0	-0.518726995394629	0.734148036593614	-0.706570023399475	0.479833723071615	1	No	0
GADD45GIP1	ENSG00000179271.3	2662.81507218962	-0.0755839187296338	0.102715751624392	-0.735855188073071	0.461818831030668	0.82061928575384	No	0.0858582806934414	-0.24483623667528	0.102638534694539	-2.38542217505281	0.0170595314801246	0.139253297637794	No	0.856194511565797
GADL1	ENSG00000144644.15	0	NA	NA	NA	1	1	No	0	NA	NA	NA	1	1	No	0
GAGE1	ENSG00000205777.18	0.371039869239497	2.45827740891077	4.88484453410874	0.503245782285535	0.614791480177433	1	No	0	0	4.9975798104491	0	1	1	No	0
GAGE10	ENSG00000215274.5	0.643834842256643	-2.53500662214727	4.78276442353759	-0.530029580731941	0.596091421580651	1	No	0	-0.377286119473505	4.67758852939043	-0.0806582530940728	0.93571373779912	1	No	0
GAGE12B	ENSG00000236737.1	0	NA	NA	NA	1	1	No	0	NA	NA	NA	1	1	No	0
GAGE12C	ENSG00000237671.3	0	NA	NA	NA	1	1	No	0	NA	NA	NA	1	1	No	0
GAGE12D	ENSG00000227488.2	0	NA	NA	NA	1	1	No	0	NA	NA	NA	1	1	No	0
GAGE12E	ENSG00000216649.4	0	NA	NA	NA	1	1	No	0	NA	NA	NA	1	1	No	0
GAGE12F	ENSG00000236362.8	0	NA	NA	NA	1	1	No	0	NA	NA	NA	1	1	No	0
GAGE12G	ENSG00000215269.5	0	NA	NA	NA	1	1	No	0	NA	NA	NA	1	1	No	0
GAGE12H	ENSG00000224902.5	0	NA	NA	NA	1	1	No	0	NA	NA	NA	1	1	No	0
GAGE12J	ENSG00000224659.2	0	NA	NA	NA	1	1	No	0	NA	NA	NA	1	1	No	0
GAGE13	ENSG00000274274.1	0	NA	NA	NA	1	1	No	0	NA	NA	NA	1	1	No	0
GAGE2A	ENSG00000189064.8	0.314985886825042	2.24351794338217	4.90071518486077	0.457793986949662	0.647100456225725	1	No	0	0	4.9975798104491	0	1	1	No	0
GAGE2E	ENSG00000275113.1	0	NA	NA	NA	1	1	No	0	NA	NA	NA	1	1	No	0
GAK	ENSG00000178950.17	3806.24008582446	-0.184815556359281	0.0761978908512278	-2.42546813690845	0.0152886577605355	0.193427623257194	No	0.713481504547143	-0.313307104703347	0.0760723430505246	-4.1185415374318	3.81277850095379e-05	0.00230642515522937	Yes	2.63706063392295
GAL	ENSG00000069482.7	2119.38431411656	0.00717898156419533	0.0933593482788584	0.0768962262113503	0.938706099706906	0.985828508067588	No	0.00619862712527226	-0.104972031245341	0.0931556784593813	-1.12684522276452	0.259807926518765	0.585103572673056	No	0.232767250056336
GAL3ST1	ENSG00000128242.13	74.5130241312225	-0.740460817574426	0.398932726866804	-1.85610447001921	0.0634386687415546	1	No	0	-0.681940225065184	0.394910149139415	-1.72682375105138	0.0841993215721589	1	No	0
GAL3ST2	ENSG00000154252.12	2.32375584157021	-0.801822033648325	2.3538771959969	-0.340638855337031	0.733375474656691	1	No	0	-2.07934780232386	2.46210316100247	-0.844541299186357	0.398366995417568	1	No	0
GAL3ST3	ENSG00000175229.7	2.77228259962641	4.56417568134377	2.65955091305744	1.71614525555247	0.0861354599870232	1	No	0	4.15523254561708	2.66519580652434	1.55907214601087	0.118979305357935	1	No	0
GAL3ST4	ENSG00000197093.11	93.9209902370655	-0.746366434837374	0.373396391375481	-1.99885818951807	0.0456236996591467	1	No	0	-0.357290790473827	0.366287587318373	-0.975437887725293	0.329343097618264	1	No	0
GALC	ENSG00000054983.17	88.4956565013778	0.0353929695648188	0.373118959598654	0.0948570654326686	0.924428359506617	1	No	0	0.067371243500242	0.370442002296688	0.181867183209651	0.855686958965078	1	No	0
GALE	ENSG00000117308.15	1634.92121153604	0.100209951096291	0.0930492113589667	1.076956479617	0.281499708884577	0.698658033457453	No	0.15573534288453	0.0770088121325318	0.0925957786828343	0.831666553572683	0.405597184472772	0.710692743268782	No	0.148318119022768
GALK1	ENSG00000108479.13	1215.08383770423	-0.0440356145914501	0.282631146786921	-0.155805950943719	0.876185979740974	0.970152600525162	No	0.0131599478435727	-0.288582952310542	0.282647544430483	-1.02099932582828	0.307254758122088	0.628738390715821	No	0.201530020853877
GALK2	ENSG00000156958.15	1213.46881639936	0.201334371268072	0.111821067467154	1.80050482282519	0.0717809627505923	0.406075800020236	No	0.391392891403426	0.15477131451247	0.111379265701724	1.38958821049289	0.164653957806575	0.472820748903529	No	0.325303473462278
GALM	ENSG00000143891.17	1625.4712725364	-0.0563706090599093	0.0954003872126334	-0.590884489119185	0.554597819426351	0.866980244998682	No	0.061990798239831	0.0690093715007917	0.0946154813594154	0.729366595289476	0.465777445783326	0.751622605806131	No	0.124000166531566
GALNS	ENSG00000141012.13	995.39603978062	-0.424014652975485	0.118961231605702	-3.56430954229599	0.000364815232622909	0.020217623660914	Yes	1.69426989185091	-0.242646325840939	0.117661950159911	-2.06223273973588	0.0391855830944718	0.223743106003984	No	0.650250337332961
GALNT1	ENSG00000141429.14	10582.5619958538	0.120314174438511	0.0537367568972238	2.23895488647785	0.025158851666122	0.250969221850977	No	0.60037953588901	0.137359934998421	0.0535926335933941	2.56303760028975	0.0103760810824724	0.103595965758983	No	0.984657156586211
GALNT10	ENSG00000164574.16	1232.85115274329	-0.252197729536527	0.108481883180094	-2.32479121991132	0.0200831267242527	0.223168798080642	No	0.651366525543818	-0.128038738624112	0.107530926307278	-1.19071548084902	0.233765298445101	0.556327744577975	No	0.254669280852526
GALNT11	ENSG00000178234.13	3887.62337136494	0.0160454239036568	0.077317843831303	0.207525496167038	0.835599482992563	0.960047319522243	No	0.017707360605295	0.0279727415101421	0.0770445431966358	0.363072326079592	0.716550856686997	0.888637904806769	No	0.0512751658899681
GALNT12	ENSG00000119514.7	364.498160440883	0.154247493437192	0.18399929072626	0.838304826221692	0.401859526044554	0.78606548362917	No	0.104541273306394	0.0735776260259177	0.18326483509372	0.401482510206012	0.688064912391052	0.876103634746091	No	0.0574445178773003
GALNT13	ENSG00000144278.15	1829.6515489005	0.0103579627644469	0.102341414801615	0.101209884429734	0.919383850371569	0.979590219620821	No	0.00895555958847544	0.0920795200558108	0.101778343486321	0.904706412992327	0.365620942761381	0.679426121127276	No	0.1678577603165
GALNT14	ENSG00000158089.15	48.0324189579771	0.91839269753037	0.510849283411585	1.79777622745618	0.0722124760216146	1	No	0	1.11927668817904	0.505816083574301	2.21281355916914	0.0269105020825631	1	No	0
GALNT15	ENSG00000131386.19	20.1508849943553	-0.668670953962352	0.826179854853367	-0.809352769901451	0.418312260841742	1	No	0	0.353448870855156	0.796980977207153	0.443484701596945	0.657415182309467	1	No	0
GALNT16	ENSG00000100626.17	873.11932280005	0.23210914944439	0.131818710676538	1.76082096580318	0.0782687101179148	0.419036085483161	No	0.377748575956365	0.368154787630288	0.130795798699671	2.81472945836457	0.00488183125230983	0.0633090312918431	No	1.19853433168191
GALNT17	ENSG00000185274.12	2.62998613300347	-1.00481147255116	2.68129090068463	-0.374749145008696	0.707847038840617	1	No	0	1.06533870884675	2.53141922162868	0.420846416802242	0.673867234737047	1	No	0
GALNT18	ENSG00000110328.6	1171.65150226265	0.126690976794472	0.120481138493982	1.05154199551991	0.293009732193112	0.708512065463411	No	0.149652749623205	0.204567922366502	0.119761771391733	1.7081237191906	0.0876133886329887	0.342816552132953	No	0.46493821730175
GALNT2	ENSG00000143641.10	6384.36398133624	0.000105953192449955	0.0632481666649296	0.00167519784425158	0.998663386128935	0.999599299717606	No	0.0001740567961738	-0.0696523743123703	0.0631122032940561	-1.1036276770095	0.269754680128194	0.594029488760155	No	0.226191995274815
GALNT3	ENSG00000115339.14	184.017919925084	0.12963132106472	0.279838874970035	0.463235571107125	0.643195521887855	0.90244374997642	No	0.0445798584928568	0.0603050664189109	0.278803427234475	0.216299587910711	0.828754230262045	1	No	0
GALNT4	ENSG00000257594.4	4.82209981887746	0.843255433577877	1.56117979963999	0.540139856903308	0.589100585717943	1	No	0	0.701473208766285	1.55780739201732	0.450295211308437	0.652497591444595	1	No	0
GALNT5	ENSG00000136542.9	94.0635562390823	-0.460564651209433	0.360023240992984	-1.27926366625428	0.200804222755959	1	No	0	-0.2667734319683	0.355305640097289	-0.750828024838707	0.452756161081813	1	No	0
GALNT6	ENSG00000139629.16	908.244680281845	0.272030434432688	0.146674431769181	1.85465476942005	0.0636455416064542	0.38987028037435	No	0.409079869611608	0.200676906674247	0.14629047470796	1.37177015164425	0.170135001951467	0.480818277147602	No	0.318019032033851
GALNT7	ENSG00000109586.12	2568.82269914822	0.0624691232568273	0.0795517280678743	0.785264189403001	0.432298687340437	0.804334117356377	No	0.094563509483008	0.0761899746286342	0.0791512977073361	0.962586550511762	0.335755049666558	0.654288546296024	No	0.184230682214205
GALNT8	ENSG00000130035.9	28.5991793515097	-1.4821613350122	0.69147397557525	-2.14348100921537	0.0320744943971244	1	No	0	-0.235732924759333	0.654923654748634	-0.359939548755205	0.718892340778972	1	No	0
GALNT9	ENSG00000182870.13	11.7856314204614	-0.658262347688305	1.00538261943828	-0.654738141441198	0.512636363729782	1	No	0	0.243627227777421	0.968492617649018	0.251553004470822	0.801386587602122	1	No	0
GALNTL5	ENSG00000106648.14	17.0359595635624	0.345802689910938	0.826826453774609	0.418228865721806	0.67577979285446	1	No	0	-0.254440238053563	0.83591199112793	-0.304386395642246	0.760833531095795	1	No	0
GALNTL6	ENSG00000174473.16	209.594110884494	0.109637533926541	0.245188702617795	0.447155732527556	0.654762621067931	0.908975234635134	No	0.0414479491298705	-0.23830782703775	0.246003470349476	-0.968717338414807	0.33268623932167	1	No	0
GALP	ENSG00000197487.9	7.55083397482803	-2.17707841778092	1.50286479635385	-1.4486189463369	0.147444027152238	1	No	0	-0.415724752436278	1.39421900195955	-0.298177511461244	0.765567684796313	1	No	0
GALR1	ENSG00000166573.6	0.371039869239497	2.45827740891077	4.88484453410874	0.503245782285535	0.614791480177433	1	No	0	0	4.9975798104491	0	1	1	No	0
GALR2	ENSG00000182687.4	24.3320856596214	-0.689323523818902	0.672861838323501	-1.02446517926536	0.305615609548349	1	No	0	-0.820417358644419	0.67037495217866	-1.22381863459864	0.221020653021856	1	No	0
GALR3	ENSG00000128310.3	5.93808335424711	-1.89880484894053	1.48873649280916	-1.27544723872363	0.20215098764537	1	No	0	0.0771556529029218	1.34504394607342	0.0573629234406518	0.954256097155532	1	No	0
GALT	ENSG00000213930.12	1063.13043466629	-0.112741414211739	0.127103834712945	-0.887002461148065	0.375077575432152	0.767435468318735	No	0.11495813302518	0.119622423221131	0.125924988632585	0.949949843316301	0.342137738743613	0.659699169992893	No	0.180654062331149
GAMT	ENSG00000130005.13	1958.60716156943	0.00773584466847309	0.0969365576436154	0.0798031708214119	0.936393802419181	0.985805717630455	No	0.00620866728480954	-0.122001362622359	0.0967561454097685	-1.26091590467639	0.207339147282279	0.52552552858103	No	0.279406182294955
GAMTP2	ENSG00000231910.1	0	NA	NA	NA	1	1	No	0	NA	NA	NA	1	1	No	0
GAN	ENSG00000261609.8	4294.44346472164	0.0788810869017296	0.0690698064444911	1.14204876142405	0.253433751782779	0.669354153384742	No	0.174344037442676	0.0595141391599634	0.0688316485682365	0.864633353957285	0.387240059659409	0.696121062039984	No	0.157315225901096
GANAB	ENSG00000089597.18	24417.4536795129	0.159006818055437	0.0481286974860373	3.30378394515178	0.000953893156809054	0.0381792791898143	Yes	1.41817227517863	0.088566139698578	0.0480837464723807	1.84191428905088	0.0654876881527274	0.296674700994655	No	0.527719486668917
GANC	ENSG00000214013.9	671.898308205738	0.0134247817074363	0.137723716390683	0.0974761795517778	0.922348250097943	0.980418823457169	No	0.00858835914466215	0.17076298592718	0.136314837108952	1.25271019317358	0.210311195022219	0.529717001013726	No	0.275956088367097
GAP43	ENSG00000172020.13	133.250337435644	0.212878307827074	0.289231698593607	0.736013061024075	0.461722749248055	0.82061928575384	No	0.0858582806934414	0.0286968045077356	0.288854002637206	0.0993470896914596	0.920862691151743	1	No	0
GAPDH	ENSG00000111640.15	93813.2227565223	0.146099549343246	0.0504776711111035	2.89434013351516	0.00379956333544792	0.0887797069082678	No	1.05168629306073	0.132478567349059	0.0504625480090262	2.62528494053377	0.00865764816711741	0.0914428721441943	No	1.03885014157181
GAPDHP1	ENSG00000228232.1	48.5244279981369	-0.18899804846994	0.515502466712654	-0.366628795542291	0.713895925984902	1	No	0	-0.0618477324667917	0.510460148639808	-0.121160746106417	0.903563715073141	1	No	0
GAPDHP14	ENSG00000236056.1	2.35752283171862	2.21179016931357	2.37682472552857	0.930565113008788	0.352078567850266	1	No	0	-0.273134327566603	2.53913810036493	-0.107569701516963	0.914337032182983	1	No	0
GAPDHP15	ENSG00000214563.2	28.5986572869962	-0.47667295404445	0.701477701876421	-0.679526879855727	0.496804082055036	1	No	0	-0.160038373950941	0.691239941072906	-0.231523620730795	0.816908037181279	1	No	0
GAPDHP16	ENSG00000225502.2	0.677040808241761	2.45743593350092	4.698093502828	0.523070886524857	0.600924924552024	1	No	0	2.18411462980653	4.7014550666561	0.46456141744219	0.642245567508857	1	No	0
GAPDHP17	ENSG00000229551.2	0	NA	NA	NA	1	1	No	0	NA	NA	NA	1	1	No	0
GAPDHP19	ENSG00000234529.2	0	NA	NA	NA	1	1	No	0	NA	NA	NA	1	1	No	0
GAPDHP2	ENSG00000236811.1	9.44270151542454	0.213164504100842	1.08866710989629	0.195803200228165	0.844764205140843	1	No	0	0.117352288467064	1.08442749215761	0.108215892086595	0.913824438924584	1	No	0
GAPDHP20	ENSG00000224333.1	1.96469678336914	-1.01095839030585	2.43921621741441	-0.414460343075889	0.678537004227665	1	No	0	0.248991391703339	2.30575845567846	0.107986762919655	0.914006192463761	1	No	0
GAPDHP21	ENSG00000236993.2	40.6028119706395	-0.00708646824419666	0.556882150194122	-0.0127252565766858	0.989846988262458	1	No	0	0.412060456157852	0.547282529156209	0.752920903199961	0.451497446171511	1	No	0
GAPDHP22	ENSG00000234005.3	15.4718848053237	-1.31027417215074	0.891843473188804	-1.46917504196765	0.141785317922552	1	No	0	-0.797877115688465	0.866121605062756	-0.921206804015302	0.356942466625775	1	No	0
GAPDHP23	ENSG00000235595.1	0.364484493762234	-2.53503140279492	4.89223638793533	-0.518174348452688	0.604336630361979	1	No	0	-2.76071232569324	4.89235857532578	-0.564290675588799	0.572556326193428	1	No	0
GAPDHP24	ENSG00000185221.6	0	NA	NA	NA	1	1	No	0	NA	NA	NA	1	1	No	0
GAPDHP25	ENSG00000213594.4	0.364484493762234	-2.53503140279492	4.89223638793533	-0.518174348452688	0.604336630361979	1	No	0	-2.76071232569324	4.89235857532578	-0.564290675588799	0.572556326193428	1	No	0
GAPDHP26	ENSG00000229541.2	0	NA	NA	NA	1	1	No	0	NA	NA	NA	1	1	No	0
GAPDHP27	ENSG00000239873.2	1.43238728080268	2.25363890939253	3.62109188730213	0.622364463408188	0.533702241995915	1	No	0	4.06232450263568	3.50277140884159	1.15974582080397	0.246152308583185	1	No	0
GAPDHP28	ENSG00000213449.2	0	NA	NA	NA	1	1	No	0	NA	NA	NA	1	1	No	0
GAPDHP29	ENSG00000178596.10	0	NA	NA	NA	1	1	No	0	NA	NA	NA	1	1	No	0
GAPDHP30	ENSG00000183663.6	0	NA	NA	NA	1	1	No	0	NA	NA	NA	1	1	No	0
GAPDHP31	ENSG00000235868.3	0	NA	NA	NA	1	1	No	0	NA	NA	NA	1	1	No	0
GAPDHP32	ENSG00000226443.3	1.68703739895412	4.65398052059757	3.10842048667504	1.49721716883154	0.134336759409546	1	No	0	0	3.39593127676358	0	1	1	No	0
GAPDHP33	ENSG00000240244.3	1.87680983670257	-0.176948311624515	2.76004840182563	-0.0641105828098786	0.948882175319335	1	No	0	1.71297224726944	2.60149483645364	0.658456908415226	0.510244577844042	1	No	0
GAPDHP34	ENSG00000235306.2	0	NA	NA	NA	1	1	No	0	NA	NA	NA	1	1	No	0
GAPDHP35	ENSG00000250982.2	4.55807941734486	1.24016560709271	1.61483024736852	0.767985123584135	0.442496023061304	1	No	0	0.69384193704434	1.6274450714288	0.426338159871158	0.669861455583312	1	No	0
GAPDHP36	ENSG00000213158.6	0	NA	NA	NA	1	1	No	0	NA	NA	NA	1	1	No	0
GAPDHP37	ENSG00000231907.2	3.92909775645686	-1.50374890031831	2.0403615151014	-0.737001207476498	0.461121615070188	1	No	0	-0.305205845796457	1.95320903578825	-0.156258669811696	0.875829132808085	1	No	0
GAPDHP38	ENSG00000249210.1	2.69091296949486	-2.17147354129906	2.39200482156081	-0.907804834558049	0.363981343666629	1	No	0	-0.676088246657967	2.22597408338269	-0.303726917444857	0.761335949033236	1	No	0
GAPDHP39	ENSG00000239207.2	7.45798410962214	1.02459953160104	1.28689691156352	0.796178405895928	0.425928346936029	1	No	0	1.06725388493603	1.27888794954485	0.834517117246943	0.403989645701509	1	No	0
GAPDHP40	ENSG00000248626.1	0.306000939002264	0	4.99745499513702	0	1	1	No	0	2.18460944413992	4.88811578481548	0.446922605828246	0.654930941368592	1	No	0
GAPDHP41	ENSG00000277172.1	0.364484493762234	-2.53503140279492	4.89223638793533	-0.518174348452688	0.604336630361979	1	No	0	-2.76071232569324	4.89235857532578	-0.564290675588799	0.572556326193428	1	No	0
GAPDHP42	ENSG00000219881.1	8.46562407583999	0.382097568855035	1.39621180669555	0.273667338309761	0.784340280071397	1	No	0	1.23156759780367	1.36763798320205	0.900507014963273	0.367850493850189	1	No	0
GAPDHP43	ENSG00000250130.1	9.42046354290575	0.396971513439959	1.08500422261231	0.365870938717814	0.714461382629893	1	No	0	-0.141320392084916	1.09522831087041	-0.129032815059907	0.89733168320307	1	No	0
GAPDHP44	ENSG00000213352.3	4.2030089600042	-0.994211933446811	1.626555541315	-0.611237617279906	0.541042283139624	1	No	0	-0.750363236333706	1.59595441965125	-0.470165831238262	0.63823654394663	1	No	0
GAPDHP45	ENSG00000228312.1	1.94461527772446	1.01124772173941	2.91790777974508	0.346566032264307	0.728917368398376	1	No	0	1.20733309213171	2.89666325715836	0.416801327923807	0.676823731051911	1	No	0
GAPDHP46	ENSG00000224678.3	3.19142065529828	0.218667856680979	2.17030027978814	0.10075465534305	0.919745223387089	1	No	0	-0.373910589418122	2.18878509333341	-0.170830197335032	0.864357284039646	1	No	0
GAPDHP47	ENSG00000243033.2	0.371039869239497	2.45827740891077	4.88484453410874	0.503245782285535	0.614791480177433	1	No	0	0	4.9975798104491	0	1	1	No	0
GAPDHP48	ENSG00000232718.1	2.25441879080524	3.97238608498949	2.60181721285842	1.52677369699823	0.12681729432683	1	No	0	4.15494221711243	2.58565090890405	1.60692311665287	0.108071234705877	1	No	0
GAPDHP49	ENSG00000234285.1	0.153000469501132	0	4.99745499518397	0	1	1	No	0	1.17201365417672	4.98967554888498	0.234887748250209	0.81429585905545	1	No	0
GAPDHP50	ENSG00000241861.2	0	NA	NA	NA	1	1	No	0	NA	NA	NA	1	1	No	0
GAPDHP51	ENSG00000236973.2	1.32329151345801	-1.18316437051317	2.98240045585929	-0.39671546059105	0.691577297888047	1	No	0	-1.36878220491089	2.97711262811758	-0.459768364818757	0.645682492592598	1	No	0
GAPDHP52	ENSG00000235076.2	2.91176605384339	-1.7488766531796	2.16945441983985	-0.806136619965815	0.420164078590305	1	No	0	0.45475059847947	1.95332735444106	0.232808186219046	0.815910355890247	1	No	0
GAPDHP53	ENSG00000234069.1	0	NA	NA	NA	1	1	No	0	NA	NA	NA	1	1	No	0
GAPDHP54	ENSG00000226769.1	7.09561511744768	-1.43405342535101	1.48702133676001	-0.964379857840901	0.334855516828907	1	No	0	-0.116810494867475	1.41669642328371	-0.0824527350727152	0.934286702244578	1	No	0
GAPDHP55	ENSG00000224055.1	9.30141149583228	-1.78514270204625	1.11866325410257	-1.59578201527533	0.110537469996372	1	No	0	-1.71623240823504	1.10108487632069	-1.55867403607422	0.119073550020084	1	No	0
GAPDHP56	ENSG00000249018.2	0	NA	NA	NA	1	1	No	0	NA	NA	NA	1	1	No	0
GAPDHP57	ENSG00000236167.1	0.728968987524467	-3.53501048193524	4.83876899380726	-0.730559877204183	0.465048026906434	1	No	0	-3.76070389231833	4.83888984583358	-0.777183199480435	0.437050692828019	1	No	0
GAPDHP58	ENSG00000229570.2	0.306000939002264	0	4.99745499513702	0	1	1	No	0	2.18460944413992	4.88811578481548	0.446922605828246	0.654930941368592	1	No	0
GAPDHP59	ENSG00000231739.2	0.983041747244025	2.45378877830784	4.1069267244857	0.597475665606165	0.550189849043876	1	No	0	3.18593941224251	4.04913090030101	0.786820552530339	0.431386920450607	1	No	0
GAPDHP60	ENSG00000248180.1	26.9672032062163	0.233197465438985	0.659245211959819	0.35373402977889	0.723538217286563	1	No	0	0.153442187704604	0.656504477817957	0.233726033696836	0.815197675490667	1	No	0
GAPDHP61	ENSG00000248415.1	10.1424610294138	-1.88861664126656	1.12402679180483	-1.680223865691	0.09291376759253	1	No	0	-1.88601710640078	1.11079194342799	-1.69790311998517	0.0895260483172549	1	No	0
GAPDHP62	ENSG00000251013.1	8.43470858781296	1.21231642656402	1.2236020837385	0.990776693400196	0.321794632231997	1	No	0	0.387863254501466	1.24113902748813	0.312505888471204	0.754656088642934	1	No	0
GAPDHP63	ENSG00000218582.2	3.04670305900888	-0.928098574421978	2.08080832084712	-0.446027904215675	0.65557708951926	1	No	0	-2.68197264271249	2.24259625456415	-1.19592309014792	0.231726573571264	1	No	0
GAPDHP64	ENSG00000231072.1	0	NA	NA	NA	1	1	No	0	NA	NA	NA	1	1	No	0
GAPDHP65	ENSG00000235587.2	4.79136982010243	-1.09057285158222	1.76143677670267	-0.619138231928894	0.535825298917805	1	No	0	0.859730437628392	1.64238963408328	0.523463141624286	0.600651994143004	1	No	0
GAPDHP66	ENSG00000250933.1	0.306000939002264	0	4.99745499513702	0	1	1	No	0	2.18460944413992	4.88811578481548	0.446922605828246	0.654930941368592	1	No	0
GAPDHP67	ENSG00000219930.4	0	NA	NA	NA	1	1	No	0	NA	NA	NA	1	1	No	0
GAPDHP68	ENSG00000233876.2	0	NA	NA	NA	1	1	No	0	NA	NA	NA	1	1	No	0
GAPDHP69	ENSG00000223460.1	0.314985886825042	2.24351794338217	4.90071518486077	0.457793986949662	0.647100456225725	1	No	0	0	4.9975798104491	0	1	1	No	0
GAPDHP70	ENSG00000249489.1	0.900337174321716	2.25090754940275	3.86146692350006	0.582915144424574	0.55995042509415	1	No	0	3.12589988682708	3.78342030737435	0.82621005145379	0.408684947383005	1	No	0
GAPDHP71	ENSG00000213376.4	5.03423414942145	-1.53501348608057	1.63706050641457	-0.937664478536895	0.348416864000824	1	No	0	-1.37083957241064	1.61115722235524	-0.850841589752925	0.394857355153303	1	No	0
GAPDHP72	ENSG00000216624.3	0.306000939002264	0	4.99745499513702	0	1	1	No	0	2.18460944413992	4.88811578481548	0.446922605828246	0.654930941368592	1	No	0
GAPDHP73	ENSG00000226540.2	0	NA	NA	NA	1	1	No	0	NA	NA	NA	1	1	No	0
GAPDHP74	ENSG00000232780.2	0	NA	NA	NA	1	1	No	0	NA	NA	NA	1	1	No	0
GAPDHP75	ENSG00000226196.1	0	NA	NA	NA	1	1	No	0	NA	NA	NA	1	1	No	0
GAPDHP76	ENSG00000249840.2	8.94471460520507	-0.96612016573803	1.21911668703	-0.792475548908846	0.428083443309376	1	No	0	-0.292900460672483	1.18397011106698	-0.247388390918521	0.804607657729091	1	No	0
GAPDHP77	ENSG00000215000.4	0	NA	NA	NA	1	1	No	0	NA	NA	NA	1	1	No	0
GAPDHS	ENSG00000105679.9	16.4290401020706	0.167843677951528	0.839731656741463	0.199877754523198	0.84157618869146	1	No	0	0.139655165416485	0.834935145647706	0.167264686538194	0.867161788719334	1	No	0
GAPLINC	ENSG00000266835.6	3.48739718421753	0.495149343547998	1.77732798245711	0.278591992268904	0.780557958747782	1	No	0	1.24892148736794	1.72851960528587	0.722538224934616	0.469963632891682	1	No	0
GAPT	ENSG00000175857.9	0	NA	NA	NA	1	1	No	0	NA	NA	NA	1	1	No	0
GAPVD1	ENSG00000165219.22	14271.824001231	-0.00736961348251289	0.0480663364815474	-0.15332172206097	0.878144571469657	0.970990689189846	No	0.0127849345130651	0.0278751828685401	0.0479345086799464	0.581526412519627	0.560885722339212	0.808059765800293	No	0.0925565167039144
GAR1	ENSG00000109534.17	2262.51803233249	-0.0348291423715993	0.0847249461404995	-0.411084857036581	0.681010313324701	0.915501139537073	No	0.0383411107895326	-0.160297580945105	0.0845368844443234	-1.89618510309163	0.0579355723184505	0.276378207553719	No	0.558496204106411
GAR1-DT	ENSG00000272795.1	9.46243763995101	-0.674749749890802	1.19946919921692	-0.562540288930566	0.573747961735369	1	No	0	0.32887123073261	1.15723465508681	0.284187160561606	0.776266954397582	1	No	0
GAREM1	ENSG00000141441.16	1137.13974601275	0.16585640612451	0.114662598200298	1.44647346848694	0.148044448362832	0.544636051701358	No	0.263893614305733	0.0631851629719469	0.114340966251727	0.552603017477059	0.580535275311083	0.817683031880568	No	0.0874150144003924
GAREM2	ENSG00000157833.13	1144.05612121088	0.237176385662567	0.110034543420524	2.15547207531128	0.0311249115376535	0.278172193535693	No	0.555686284831269	0.187835264962819	0.109569296170807	1.71430566342238	0.0864726035661205	0.34070379649518	No	0.467623027019968
GARNL3	ENSG00000136895.19	830.108567360818	-0.126863708130533	0.121674634480509	-1.0426471274985	0.29711175384664	0.711054773089589	No	0.148096943947658	0.00267591372172712	0.120435050628197	0.022218728748561	0.982273477897184	0.992059397231368	No	0.00346232470310573
GARRE1	ENSG00000166398.14	2616.09761164609	-0.0332958679965031	0.101280187627511	-0.328750062341502	0.742344611269521	0.933073193185579	No	0.030084287496988	-0.151110854870656	0.101133769125143	-1.49416813175105	0.13513167980881	0.428244932816426	No	0.368307767096567
GARS1	ENSG00000106105.15	21876.574434565	0.13929576503966	0.0552641156732054	2.5205463498839	0.0117172805500107	0.16785848219515	No	0.775056708169482	0.142352705009972	0.0552003253769462	2.57883815064293	0.00991332214201871	0.101117673643386	No	0.995172930512067
GARS1-DT	ENSG00000196295.12	835.144019497149	-0.213365457599498	0.126206687967694	-1.6906034144095	0.0909125721135997	0.443215877883143	No	0.35338468972025	0.0996590993470498	0.124395686171254	0.801145943355707	0.423047161333998	0.724736822144624	No	0.139819672657206
GARS1P1	ENSG00000262135.1	0	NA	NA	NA	1	1	No	0	NA	NA	NA	1	1	No	0
GART	ENSG00000159131.17	29226.3392164528	0.14605081949913	0.0480637122636462	3.03869203231724	0.00237607616310993	0.0671306224035067	No	1.17307932622257	0.154915401803526	0.0480075492549633	3.22689669036813	0.00125140633709723	0.0266589613658077	Yes	1.57415677472281
GAS1	ENSG00000180447.7	1982.03213073551	0.101920010726071	0.086395380749875	1.17969282433214	0.238122408875819	0.655317942147005	No	0.183547941201858	0.170666535166997	0.0858165470630126	1.98873691622295	0.0467302490109569	0.245309367889755	No	0.610285866611617
GAS1RR	ENSG00000226237.2	10.8383032380532	-0.858077696837168	1.04543133446511	-0.820788193876165	0.411766924566909	1	No	0	-1.21136294795725	1.05056409422373	-1.15305953688844	0.248885948295139	1	No	0
GAS2	ENSG00000148935.11	9.12611491918183	0.570323311081618	1.17638068980319	0.484811860671596	0.627809808550738	1	No	0	-1.09259745316136	1.23121214787155	-0.88741607614104	0.374854931433966	1	No	0
GAS2L1	ENSG00000185340.15	140.368181835166	-0.422349033535255	0.287375330207997	-1.46967741882912	0.141649141333233	0.535055352658044	No	0.271601286931216	-0.344066829624931	0.284495364737376	-1.209393446331	0.226511725266108	1	No	0
GAS2L1P1	ENSG00000229511.1	0.371039869239497	2.45827740891077	4.88484453410874	0.503245782285535	0.614791480177433	1	No	0	0	4.9975798104491	0	1	1	No	0
GAS2L1P2	ENSG00000228376.3	3.46725524457148	-1.12135491623752	1.83803834585861	-0.610082438575945	0.541807199206011	1	No	0	-2.94084758523432	2.02293578283155	-1.45375231887883	0.146014987209242	1	No	0
GAS2L2	ENSG00000270765.7	3.61408445086	-2.47862317337165	1.95048258431096	-1.27077431673006	0.20380894818522	1	No	0	-0.305716616518255	1.70955455400538	-0.178828230899084	0.858072577533844	1	No	0
GAS2L3	ENSG00000139354.11	2571.35129626496	0.201747084413698	0.0782581218181278	2.57796992473905	0.00993826473921708	0.155068569987987	No	0.809476218072921	0.150890576158924	0.0779672351796286	1.93530751489761	0.052952570714818	0.262373841404302	No	0.581079466171637
GAS5	ENSG00000234741.8	22279.72477466	0.242310581668804	0.0503833183997674	4.80934145198985	1.51428348428761e-06	0.000327287137070696	Yes	3.48507106285268	0.235774844588196	0.0503188249571184	4.68561904593604	2.79115004694665e-06	0.000339499885280221	Yes	3.4691603681351
GAS5-AS1	ENSG00000270084.2	326.075277339731	-0.251702830542045	0.206651887460157	-1.2180040242341	0.223222443492924	0.641303478505967	No	0.192936404411702	-0.18966167128246	0.205089286683427	-0.924776102884491	0.355082383573491	0.671014353989865	No	0.17326818953009
GAS6	ENSG00000183087.15	279.732268182286	-0.106576384473986	0.246163918248261	-0.432948846575076	0.665051932492058	0.912344595425474	No	0.0398410962927869	-0.0388011606479203	0.244659528897209	-0.158592476748462	0.873989956462439	0.953474239319425	No	0.020691036097321
GAS6-AS1	ENSG00000233695.2	22.2389098731098	0.307342919016085	0.793746265790558	0.38720549911498	0.698604079369718	1	No	0	-0.3115206076244	0.801455136365945	-0.388693756505117	0.697502701493377	1	No	0
GAS6-DT	ENSG00000272695.2	11.2150168713776	-1.30456668787777	1.11262471216824	-1.17251277417296	0.240991246510249	1	No	0	0.2026660948816	1.04749090399252	0.193477665638084	0.846584895823958	1	No	0
GAS7	ENSG00000007237.19	457.593423333857	0.165355977664851	0.180871415294253	0.914218409779343	0.360602092487539	0.760564855328304	No	0.118863746620499	0.0656058321950032	0.180353144114718	0.363763174282523	0.716034864036696	0.888585286886816	No	0.0513008820435704
GAS8	ENSG00000141013.17	1019.88690116617	-0.279365972456239	0.116063349669524	-2.40701283610802	0.0160836045470904	0.198829536479188	No	0.701519099933158	0.010473395909553	0.114493164010707	0.0914761680319492	0.927114241984087	0.974223530452763	No	0.0113413851087582
GAS8-AS1	ENSG00000221819.6	38.1559909519971	-0.35223210170206	0.564340519928386	-0.624148168107365	0.532530282838638	1	No	0	-0.0384303191146644	0.555159634401517	-0.0692239073831328	0.944811393410976	1	No	0
GASAL1	ENSG00000253669.4	142.705309763939	0.584418058132057	0.286406157874414	2.04052197225563	0.0412983648757264	0.317534527662544	No	0.498209044047523	0.442645277783041	0.285755521841645	1.54903490553838	0.121373329353133	1	No	0
GASK1A	ENSG00000144649.9	367.580359865304	-0.363454924850137	0.181916451519482	-1.99792224295455	0.0457250907689746	0.333125268029249	No	0.477392424200228	-0.230040809054438	0.179909060338739	-1.27865049498512	0.20102015989497	0.519876554351143	No	0.284099768151193
GASK1B	ENSG00000164125.16	8.77021559891333	-0.887414870477464	1.17768440662635	-0.753525193578467	0.451134377860203	1	No	0	-0.19482128524299	1.14091623541414	-0.170758622934551	0.864413565251057	1	No	0
GAST	ENSG00000184502.4	1.70090046756068	1.53122117831573	2.70218436794707	0.566660512316948	0.57094485390467	1	No	0	-0.366358096633771	2.83547363946293	-0.129205255705768	0.897195237619663	1	No	0
GATA1	ENSG00000102145.15	13.8333580296542	-1.35152522050946	1.03262450176498	-1.30882544254898	0.190593486524128	1	No	0	-0.973044948600142	1.01169702497074	-0.961794810682857	0.336152685275901	1	No	0
GATA2	ENSG00000179348.12	1742.84641506075	-0.0937335574256687	0.090252818460652	-1.03856654035169	0.299006373864282	0.711993142907089	No	0.147524188964202	-0.173679226290217	0.089919255181284	-1.93150205637343	0.0534209952614648	0.264001004105588	No	0.578394421324538
GATA2-AS1	ENSG00000244300.3	599.632569718631	-0.0396640991868487	0.143344985603553	-0.276703778788238	0.782007570074265	0.944367073188542	No	0.0248591636748593	-0.200495088919974	0.143069667432044	-1.40138082738751	0.161100222447111	0.467764465406287	No	0.329972773258225
GATA3	ENSG00000107485.18	118.786715752801	-0.0835322499199394	0.329328944819652	-0.253643814896634	0.799770743873388	1	No	0	-0.313440948795022	0.329347606276101	-0.951702525908922	0.341247867998754	1	No	0
GATA3-AS1	ENSG00000197308.9	7.81433599229425	1.18237313394063	1.22555722376259	0.964763709939731	0.334663176451227	1	No	0	1.0726781647946	1.22209611505009	0.877736334797724	0.380086821412108	1	No	0
GATA4	ENSG00000136574.19	654.726665136717	-0.0124292661313669	0.136599862994651	-0.0909903264826384	0.92750027751932	0.982266657591505	No	0.00777059754926273	-0.187513610869313	0.136392631460839	-1.37480748674573	0.169191136433675	0.479551524765155	No	0.319164723802982
GATA5	ENSG00000130700.7	26.0309433538331	-0.0893836748170848	0.65169621575403	-0.137155430177948	0.890907939458824	1	No	0	-0.312988870314385	0.651609357827115	-0.480332067909662	0.630991289966709	1	No	0
GATA6	ENSG00000141448.11	312.406476676981	0.131444202184374	0.200785735538546	0.654649105584197	0.512693700145721	0.845955861579099	No	0.0726522960303729	-0.0260382094032492	0.200405112609919	-0.129927869923816	0.896623494171471	0.963576379067802	No	0.0161138547573876
GATA6-AS1	ENSG00000266010.2	79.5052787133711	0.0248322501349736	0.385607150704172	0.0643977947235326	0.948653485939708	1	No	0	0.0212013224392136	0.383108246769991	0.0553402925099193	0.955867362551477	1	No	0
GATAD1	ENSG00000157259.8	2887.37736409234	0.152012891610142	0.0796672711273198	1.90809713272597	0.0563786632436205	0.370408062254225	No	0.431319569089413	0.136232601725263	0.0793600719908452	1.71663908950308	0.0860451356487924	0.340304999925674	No	0.468131669992707
GATAD2A	ENSG00000167491.18	9746.87997860514	-0.16080094015511	0.072482842370916	-2.21846901825737	0.0265228697613124	0.256869734925093	No	0.59028706244959	-0.323461513556122	0.0724488149531417	-4.46469019217678	8.0184692673933e-06	0.000725639394822024	Yes	3.13927914754472
GATAD2B	ENSG00000143614.10	2425.56668260201	0.0169333616926165	0.0790576821052481	0.214189959048804	0.830398925911282	0.958611560611664	No	0.0183573378316305	-0.0335900037870296	0.0787390904990114	-0.426598828792052	0.669671550942354	0.867337369390875	No	0.0618119415485445
GATB	ENSG00000059691.12	3228.88294920957	-0.00916089953653857	0.0723705168759338	-0.126583309502173	0.899270207752263	0.975259397292889	No	0.0108798562709428	-0.0302334890212074	0.0720646424267691	-0.419532908276485	0.674826709499108	0.869930454456286	No	0.0605154651435939
GATC	ENSG00000257218.6	4592.71501638466	0.0486017446842514	0.0688931325834092	0.705465738916852	0.480520445979736	0.828421848373467	No	0.0817484557673464	0.0341568237969327	0.0686631059175431	0.497455268597248	0.618868039312863	0.839606051895791	No	0.0759244396757798
GATD1	ENSG00000177225.17	4851.58296774209	-0.152420784476372	0.0613751984556678	-2.48342634014402	0.0130125243323135	0.179540181134663	No	0.745838341000937	-0.249940161163678	0.0612170723852176	-4.08285060727655	4.44866228893919e-05	0.00252880742776282	Yes	2.59708424153115
GATD3A	ENSG00000160221.18	273.069240643302	-0.222442945409642	0.227967213356986	-0.975767269924498	0.329179807705404	0.736851864838576	No	0.132619813022311	-0.137932377363317	0.22616185257797	-0.609883478540061	0.541938997545241	1	No	0
GATD3B	ENSG00000280071.4	132.910670063745	-0.303695162645823	0.297785649427457	-1.01984485561923	0.307802045947064	0.718358691307323	No	0.1436586494102	-0.183694419417397	0.294565725032767	-0.623610976453432	0.532883100261679	1	No	0
GATM	ENSG00000171766.17	41.6691441437997	0.299858709852994	0.534378462187464	0.561135470590508	0.574705189122744	1	No	0	0.541515504946822	0.527677244492719	1.02622485733188	0.304785607137637	1	No	0
GATM-AS1	ENSG00000275672.1	0.670485432764498	-2.53500824249271	4.71544566585162	-0.537596745277072	0.590855477713689	1	No	0	-0.258549209801264	4.59941720280177	-0.0562134719250446	0.955171749089231	1	No	0
GAU1	ENSG00000255474.1	16.1647421541148	0.994014592591929	0.849980279287491	1.16945606482209	0.242219932746952	1	No	0	0.948446275551113	0.846162444218535	1.1208796632744	0.262339088525929	1	No	0
GBA	ENSG00000177628.16	2764.48464086519	-0.0758826651922773	0.0949929695632107	-0.798824013410625	0.424392464374238	0.799814195321191	No	0.0970108921567942	-0.174954756410875	0.0948188171325206	-1.84514805923338	0.0650160037742985	0.295960701008719	No	0.528765952684799
GBA2	ENSG00000070610.14	5315.02000990078	-0.0360426279721874	0.0668400526362457	-0.539236977689668	0.589723348458625	0.881377091604348	No	0.0548382416853181	0.0118254297542849	0.0665719141949323	0.177633915102071	0.859010487704672	0.947905775425629	No	0.0232348306434581
GBA3	ENSG00000249948.6	3.4291352963517	-1.31985079484991	2.15034453221426	-0.61378573297314	0.539356926251498	1	No	0	-1.07261782653003	2.11827668650747	-0.506363419548613	0.612601549409579	1	No	0
GBAP1	ENSG00000160766.14	446.791540917178	-0.237677495192325	0.163962796809465	-1.44958185525782	0.147175158888734	0.543005870033859	No	0.265195475550132	-0.161611072891079	0.162462477376231	-0.99475937767968	0.319853307705594	0.63880307499394	No	0.194633001973621
GBE1	ENSG00000114480.13	2045.68085377575	0.29934072543579	0.103963945777911	2.87927437917031	0.00398591386321027	0.0918105345969997	No	1.03710748377855	0.365917271164314	0.103519528331029	3.53476563372858	0.000408136979893853	0.0129686671813463	Yes	1.88710465502847
GBF1	ENSG00000107862.6	9257.72330948626	-0.0175087207814995	0.064854076986351	-0.269971011771308	0.787182555069582	0.94686795048162	No	0.0237105831676517	-0.0478042646822488	0.0647398246273304	-0.738405841496023	0.460267865909003	0.747717210022858	No	0.126262623189158
GBGT1	ENSG00000148288.13	0.742079738478994	3.46306841664294	4.8348904498698	0.716266160019447	0.473827017853331	1	No	0	0	4.9975798104491	0	1	1	No	0
GBP1	ENSG00000117228.11	9.25184815750725	-0.0297416611130288	1.17285919320926	-0.0253582538170226	0.979769209018512	1	No	0	-0.854286984771907	1.19445939906888	-0.715208055994077	0.47448049185624	1	No	0
GBP1P1	ENSG00000225492.6	74.3567547305078	-0.162759685755774	0.393695507782304	-0.413415145813076	0.679302479794234	1	No	0	-0.215323285807402	0.391542088937631	-0.549936499525855	0.582362928532041	1	No	0
GBP2	ENSG00000162645.13	27.015814829793	-0.628010466859161	0.654499365151534	-0.959528000021451	0.337292821000017	1	No	0	-0.282158805843747	0.641758950107516	-0.439664777244597	0.660179916929387	1	No	0
GBP3	ENSG00000117226.12	3.67938015230004	-1.96687574224178	2.04079427960022	-0.963779525404727	0.335156473824412	1	No	0	0.708423728906446	1.79452057675015	0.394770468550097	0.693012291148166	1	No	0
GBP4	ENSG00000162654.9	1.48415947695799	4.46347535877346	3.68245101482278	1.21209361395626	0.225476547987726	1	No	0	0	3.92438617525696	0	1	1	No	0
GBP5	ENSG00000154451.14	16.1540762110287	-0.255399557740722	0.908359698699898	-0.281165663895334	0.778583339010845	1	No	0	-1.02111232181902	0.923511667733037	-1.10568426745009	0.268863201876068	1	No	0
GBP6	ENSG00000183347.15	3.09032894315889	4.58041998686523	2.35945003967357	1.94130831755138	0.0522208912636224	1	No	0	4.45935958168567	2.35608541828937	1.8926986038237	0.0583979621965628	1	No	0
GBP7	ENSG00000213512.3	1.41912054672076	4.04623594021615	3.53371179977479	1.14503846648559	0.25219322327551	1	No	0	2.17944395418401	3.62874748932968	0.600605018837121	0.54810309437808	1	No	0
GBX1	ENSG00000164900.5	165.822403730077	-0.0647803398400129	0.295771902448963	-0.219021277219499	0.826633473308939	0.957722047875487	No	0.0187605145008054	0.0824740835796858	0.293137366046492	0.281349609884279	0.778442263132054	1	No	0
GBX2	ENSG00000168505.7	181.487004581523	0.0910918702500179	0.27431859861942	0.332065965298968	0.739839449068507	0.931841295213714	No	0.0306580473906376	0.0128515673257275	0.273298326380116	0.0470239517963713	0.962494137868566	1	No	0
GC	ENSG00000145321.13	1.27137704356121	3.35385205284848	3.10933744826903	1.07863881249543	0.280748772071808	1	No	0	3.12576549237065	3.10936151591773	1.00527567359696	0.314764125412845	1	No	0
GCA	ENSG00000115271.11	1033.31503249561	0.147353315246468	0.11397511492641	1.29285515826511	0.196061159021729	0.611476938478543	No	0.213619917499936	0.156068587427494	0.113307135265113	1.37739416906384	0.168390414668399	0.478000594913156	No	0.320571562870433
GCAT	ENSG00000100116.17	1470.13785523323	-0.180525431500563	0.1067330635727	-1.69137308962935	0.0907655685700192	0.442998830717354	No	0.353597420083186	-0.258097594599166	0.106385743580152	-2.42605433692073	0.0152639847247861	0.129921892555892	No	0.886317661743647
GCATP1	ENSG00000270878.1	31.2425081200046	-0.433833357752889	0.650179472607699	-0.667251699000735	0.504611373171237	1	No	0	-0.162696027210282	0.640977196100693	-0.253824985038507	0.799630770155825	1	No	0
GCC1	ENSG00000179562.3	3753.35851640477	-0.0174967630651981	0.07379402481222	-0.237102707295357	0.812577112129132	0.954352439206813	No	0.0202912121548928	0.0150135253075255	0.073470208389541	0.204348478609498	0.838081188689951	0.940047040799279	No	0.0268504133701037
GCC2	ENSG00000135968.21	5082.50320136275	-0.024024171493662	0.0643459398584388	-0.373359555342811	0.708880856844499	0.923397310684201	No	0.0346113946286207	-0.0181993870966246	0.0640987225568659	-0.283927453943857	0.776465976715444	0.91554065102955	No	0.0383223677731299
GCC2-AS1	ENSG00000214184.3	18.8398249789358	-0.396313721891107	0.796808004825668	-0.497376682326146	0.618923445670009	1	No	0	0.159235080846639	0.777791349660263	0.204727245830379	0.837785232156661	1	No	0
GCDH	ENSG00000105607.13	1779.26707702198	-0.0807330070613961	0.108648772687978	-0.743064142042807	0.457442847821105	0.81754362981119	No	0.087489061076687	-0.154148600091216	0.108366003246915	-1.42248117926786	0.154886611399504	0.456984180529783	No	0.340098833688434
GCFC2	ENSG00000005436.14	3023.04474160921	0.0787605436040133	0.0737272276200843	1.0682694324255	0.285398992826132	0.70145347119103	No	0.154001131300143	0.111953364230979	0.0733325516622814	1.52665305779292	0.126847305990549	0.413514906445273	No	0.383508830318832
GCG	ENSG00000115263.15	0	NA	NA	NA	1	1	No	0	NA	NA	NA	1	1	No	0
GCGR	ENSG00000215644.10	5.71667559933524	-1.5035136844751	1.47673277713835	-1.01813524271375	0.30861368891165	1	No	0	-3.80831804016167	1.72967475102131	-2.20175384875855	0.0276827007034292	1	No	0
GCH1	ENSG00000131979.20	1305.47235225755	0.205948383916234	0.112229786840497	1.83505992227297	0.066496811340245	0.394484044237946	No	0.403970558080802	0.165954697103498	0.111806476460544	1.48430307757764	0.137728534226904	0.432533364568224	No	0.363980386490513
GCHFR	ENSG00000137880.6	10.6171070101082	0.239639623055981	0.996451933043583	0.240492907996095	0.809948160562881	1	No	0	-0.175244752839561	1.00249293001176	-0.174808966321094	0.861229742720014	1	No	0
GCK	ENSG00000106633.18	10.8788328040448	-0.0790560075316985	1.0699370328154	-0.0738884673649184	0.941099132473981	1	No	0	0.446497558984252	1.04789752022006	0.42608895466275	0.670043028321402	1	No	0
GCKR	ENSG00000084734.9	6.17818498832318	0.206687405910572	1.60089717798499	0.129107233589308	0.897272798339438	1	No	0	-0.59117209193959	1.62212632524358	-0.364442696440931	0.715527457261509	1	No	0
GCLC	ENSG00000001084.13	2468.83221761017	0.157125113723835	0.0975547914334234	1.61063451025945	0.107259407396947	0.473949094631336	No	0.324268302013549	0.070562208430256	0.0973577866035139	0.724772110089335	0.468591848402661	0.753477041809651	No	0.122929975953572
GCLM	ENSG00000023909.10	2597.49479803475	0.0606081038929273	0.0823938421657547	0.735590212809833	0.461980120577197	0.82067920597878	No	0.0858265704065087	-0.00860562999667721	0.0821403245538339	-0.104767421402592	0.91656036169935	0.971490917582981	No	0.0125612552412771
GCM1	ENSG00000137270.11	53.3148172926594	-0.520841448474249	0.455714820135379	-1.14291092907517	0.253075574416222	1	No	0	-0.941277162648012	0.459037262130395	-2.05054630702427	0.0403111498101528	1	No	0
GCM2	ENSG00000124827.7	9.81125220916105	0.493120128115217	1.100757235377	0.447982636195281	0.654165728143403	1	No	0	0.798067431587264	1.08566441361162	0.735095874545966	0.462281106644083	1	No	0
GCN1	ENSG00000089154.11	22123.8481040754	-0.0863262792492478	0.0458473171232314	-1.88290797948361	0.0597128396643529	0.380291325662232	No	0.419883580609956	-0.132024764728017	0.0457837879031831	-2.8836575297615	0.00393085986287997	0.0553058293145501	No	1.25722909101504
GCNA	ENSG00000147174.12	1111.17217936267	0.310024224746787	0.136562557372506	2.2701993189914	0.0231954923151113	0.24141183334058	No	0.617241445802212	-0.0345406109454761	0.136818053462932	-0.252456529465493	0.800688210520712	0.924505975034224	No	0.0340902776729994
GCNAP1	ENSG00000256912.1	0	NA	NA	NA	1	1	No	0	NA	NA	NA	1	1	No	0
GCNT1	ENSG00000187210.14	762.044161608065	0.0442313229666629	0.127890578420346	0.345852865105396	0.729453293263875	0.929334209801384	No	0.0318280757043166	0.214885769924003	0.126517071260875	1.69847252850893	0.0894186133322395	0.345694926183969	No	0.461306994615751
GCNT1P1	ENSG00000236474.1	1.75039907449787	0.0120855216163444	2.91154035404012	0.00415090300897744	0.996688068086512	1	No	0	-1.36912345018238	3.01177231086413	-0.454590622685403	0.64940378228122	1	No	0
GCNT1P2	ENSG00000249206.2	0.306000939002264	0	4.99745499513702	0	1	1	No	0	2.18460944413992	4.88811578481548	0.446922605828246	0.654930941368592	1	No	0
GCNT1P3	ENSG00000231047.1	4.22037670332874	-1.28083435426386	1.78100162426216	-0.719165180320643	0.472039150586045	1	No	0	-2.07767353102066	1.82651057541627	-1.13750971879654	0.255325264069529	1	No	0
GCNT1P4	ENSG00000219653.1	0.139675174247205	0	4.99745499518611	0	1	1	No	0	1.10565397982741	4.99425280730557	0.221385264720693	0.824792464848314	1	No	0
GCNT1P5	ENSG00000237620.1	0	NA	NA	NA	1	1	No	0	NA	NA	NA	1	1	No	0
GCNT2	ENSG00000111846.19	531.703759492895	0.0570696957474894	0.161388400730479	0.353617084556136	0.723625868993931	0.927794821983806	No	0.0325480556048596	0.182651696930054	0.16000490538483	1.14153810778961	0.253646063183502	0.577859786147413	No	0.238177527478507
GCNT2P1	ENSG00000205318.5	2.01663867203775	-4.53504214378154	3.15467346780787	-1.43756309173033	0.150558059409743	1	No	0	-1.37560823754688	2.90048482681152	-0.47426837914511	0.635308537415658	1	No	0
GCNT3	ENSG00000140297.13	9.62926244691226	-0.69811534186389	1.10887591693545	-0.629570298355149	0.52897576143663	1	No	0	-0.76203721684683	1.10246678236962	-0.691211045115501	0.489432923798186	1	No	0
GCNT4	ENSG00000176928.7	60.103344468858	0.708421048566136	0.504255033211981	1.40488642037674	0.160055055270578	1	No	0	0.869508170128193	0.500447261890973	1.73746213905277	0.0823056312858215	1	No	0
GCNT7	ENSG00000124091.9	47.7974976026523	-0.301447747268458	0.537606617117235	-0.560721794841156	0.574987207046911	1	No	0	-0.343299510950248	0.53491455100637	-0.641783833145641	0.521013548061677	1	No	0
GCOM1	ENSG00000137878.17	19.5852576388156	0.660842975992576	0.813036906506886	0.812808091125663	0.416328095840434	1	No	0	0.633305428881384	0.809232390154183	0.782600198146691	0.433861925106803	1	No	0
GCOM2	ENSG00000227725.3	4.78567390395255	-0.629327614560255	1.48869453758822	-0.422737908059908	0.67248649450715	1	No	0	-0.902162886071715	1.49139790340183	-0.604910925524243	0.545238183343282	1	No	0
GCSAM	ENSG00000174500.13	155.25463682407	0.164497029378231	0.289855125911101	0.567514646708998	0.570364578390918	0.873050974099791	No	0.0589603987641019	-0.0706475208906664	0.289909507647115	-0.243688182095291	0.807472326820072	1	No	0
GCSAML	ENSG00000169224.13	0.742079738478994	3.46306841664294	4.8348904498698	0.716266160019447	0.473827017853331	1	No	0	0	4.9975798104491	0	1	1	No	0
GCSH	ENSG00000140905.11	171.811824977236	-0.434286795938292	0.273440875939394	-1.58822924497414	0.112234510331844	0.482956278671603	No	0.316092183515804	-0.0199242146484633	0.26837781830014	-0.0742394240129826	0.94081987656043	1	No	0
GCSHP1	ENSG00000248651.1	0	NA	NA	NA	1	1	No	0	NA	NA	NA	1	1	No	0
GCSHP2	ENSG00000259525.1	0	NA	NA	NA	1	1	No	0	NA	NA	NA	1	1	No	0
GCSHP3	ENSG00000237580.1	0	NA	NA	NA	1	1	No	0	NA	NA	NA	1	1	No	0
GCSHP4	ENSG00000256171.1	0.556559803859246	3.04639658828951	4.85156668920632	0.627920171656525	0.530056236011171	1	No	0	0	4.9975798104491	0	1	1	No	0
GCSHP5	ENSG00000224837.1	10.8863199144963	1.10403446802196	1.12863238245937	0.978205556725376	0.327972668735535	1	No	0	0.164353717727931	1.14684896632024	0.143308946996981	0.886046190087183	1	No	0
GCSIR	ENSG00000232520.2	2.34140514998669	0	3.0701030578824	0	1	1	No	0	5.12601257323457	2.73394541266408	1.87495059319401	0.0607995208657288	1	No	0
GDA	ENSG00000119125.17	18.39770410323	-1.03775436715982	0.870277250007241	-1.19244110672913	0.233088330192861	1	No	0	0.0415457425411462	0.835225782044374	0.0497419301873741	0.960328042340302	1	No	0
GDAP1	ENSG00000104381.14	2158.24969854472	-0.0219697307608079	0.0818826619328316	-0.268307481000431	0.788462648269103	0.947441032501272	No	0.0234478104429887	-0.0138667009746645	0.0814213389285241	-0.170307945768829	0.864767962729246	0.950206729828423	No	0.0221818980201617
GDAP1L1	ENSG00000124194.17	113.40391167976	0.301076347594624	0.330272639547287	0.911599422850518	0.361979626329774	1	No	0	-0.0386078054128043	0.331269027473513	-0.116545170875932	0.907220488799812	1	No	0
GDAP2	ENSG00000196505.11	3432.73837145951	0.0238413118360425	0.0716010496757829	0.332974334091448	0.739153657156078	0.93152561916245	No	0.0308051964758626	-0.0228022388520528	0.0713474474890463	-0.319594318430993	0.749275881904461	0.900864876994581	No	0.0453403450658102
GDE1	ENSG00000006007.12	4104.24136838971	0.0480195989429067	0.06958214672944	0.690113789239988	0.490122632279305	0.835321211417452	No	0.0781464903592674	0.0583616578326356	0.0692984755398225	0.842178090903285	0.399688275373503	0.706007771865251	No	0.151190518127213
GDF1	ENSG00000130283.9	0	NA	NA	NA	1	1	No	0	NA	NA	NA	1	1	No	0
GDF10	ENSG00000266524.3	9.63341566881583	-0.230580203277033	1.1289392704258	-0.204245001761756	0.838162046158916	1	No	0	-0.339105591224359	1.12490199912578	-0.301453452378871	0.76306873962913	1	No	0
GDF11	ENSG00000135414.10	1581.65050702165	-0.0229500002723539	0.0937651970220444	-0.244760326872222	0.806642014229782	0.95298737642429	No	0.020912852127238	-0.0377182934863417	0.0932676748394753	-0.404409068321467	0.685911932837117	0.875380653094503	No	0.0578030560175682
GDF15	ENSG00000130513.6	229.640795253842	-0.364596017310645	0.304948267486334	-1.19559956944823	0.231852859570361	0.649651679512447	No	0.18731943445292	-0.470891435806484	0.304283109089736	-1.54754378977905	0.121732173719715	1	No	0
GDF2	ENSG00000263761.3	0	NA	NA	NA	1	1	No	0	NA	NA	NA	1	1	No	0
GDF3	ENSG00000184344.4	0.371039869239497	2.45827740891077	4.88484453410874	0.503245782285535	0.614791480177433	1	No	0	0	4.9975798104491	0	1	1	No	0
GDF5	ENSG00000125965.9	12.6401841546798	-1.18852676847396	1.04156541900323	-1.14109660976588	0.25382972195568	1	No	0	-1.03246687670995	1.027597713787	-1.00473839407934	0.315022835364014	1	No	0
GDF5-AS1	ENSG00000204183.3	0	NA	NA	NA	1	1	No	0	NA	NA	NA	1	1	No	0
GDF6	ENSG00000156466.10	53.4440856888395	0.697333821384231	0.485403509131268	1.43660646918737	0.15082984439316	1	No	0	0.42903108891045	0.485879278951712	0.882999352917639	0.377236621128585	1	No	0
GDF7	ENSG00000143869.7	894.915398183947	0.00985717717734343	0.152440590693095	0.0646624178804754	0.948442786356689	0.986173172906463	No	0.00604681585594335	0.156135515022573	0.151511648907727	1.0305182218541	0.302766802896498	0.623956654101873	No	0.204845579449357
GDF9	ENSG00000164404.8	85.8093157416119	-0.228249681287428	0.400746132627341	-0.569561781647136	0.568974956202715	1	No	0	0.0459378233818365	0.395558377891082	0.116134118121208	0.907546249397027	1	No	0
GDI1	ENSG00000203879.12	11546.6854620993	0.100539321463189	0.0534074395917725	1.88249656286982	0.0597686261197046	0.380313809381908	No	0.419857904855373	0.0575692384048353	0.0533059726059125	1.07997726315662	0.280152305177307	0.603864877318158	No	0.21906022959106
GDI2	ENSG00000057608.17	16027.9738437808	0.0633282910543452	0.052233149475791	1.21241571090207	0.225353289886566	0.643838172119185	No	0.191223278272842	0.0821291086996645	0.052133294872938	1.57536769735797	0.115171596097542	0.393000946355923	No	0.405606403831544
GDI2P1	ENSG00000229165.1	0.371039869239497	2.45827740891077	4.88484453410874	0.503245782285535	0.614791480177433	1	No	0	0	4.9975798104491	0	1	1	No	0
GDI2P2	ENSG00000233994.2	9.83835562997429	-1.32710984978514	1.32298755137979	-1.00311590112926	0.315804943406571	1	No	0	0.368803243529345	1.25287759592778	0.294364944131863	0.768479051348739	1	No	0
GDNF	ENSG00000168621.15	46.7656115371945	0.400440978142956	0.490151647506196	0.816973645157223	0.413943489322983	1	No	0	0.0209317031460403	0.49232302107357	0.0425161982074211	0.966087199123633	1	No	0
GDNF-AS1	ENSG00000248587.8	34.429342692671	-0.451355879971268	0.587642420403908	-0.768079131627418	0.442440174022328	1	No	0	-0.287240044601573	0.580286144212434	-0.494997248282425	0.620602062904695	1	No	0
GDPD1	ENSG00000153982.11	1387.45200245238	0.299276452879181	0.104922580698489	2.85235504966466	0.0043396599198835	0.0965295194529146	No	1.01533985582654	0.268256324626658	0.104485310057308	2.56740707836848	0.0102462246973867	0.102956013187938	No	0.98734828315886
GDPD2	ENSG00000130055.14	13.6597773769946	-0.079381993704934	0.884883287064996	-0.0897089987632497	0.928518464799384	1	No	0	-0.653838703536089	0.895754189095231	-0.729930947011822	0.465432394637492	1	No	0
GDPD3	ENSG00000102886.15	137.487276216651	-0.680854168403903	0.313070647113814	-2.17476206945835	0.029647950865676	0.270724901920651	No	0.56747179495233	-0.207973751049275	0.306648734861016	-0.678214932611855	0.497635425926156	1	No	0
GDPD4	ENSG00000178795.10	2.09920329325799	-0.00630303886393048	2.71572750735418	-0.00232093936039675	0.998148159980349	1	No	0	1.8995376987789	2.57241758205324	0.738425095533182	0.4602561692797	1	No	0
GDPD5	ENSG00000158555.15	400.878435647956	-0.13994002736926	0.205379440175867	-0.681373107500095	0.49563543476186	0.837329062346981	No	0.0771038348661309	-0.357848967955065	0.20533414192027	-1.74276408496165	0.0813748322587423	0.331596578714299	No	0.479389958981735
GDPGP1	ENSG00000183208.13	339.897198419223	-0.0155946047623799	0.201183340806893	-0.0775143940836951	0.938214340903041	0.985828508067588	No	0.00619862712527226	-0.105478579119084	0.200480231741004	-0.526129574986476	0.598798181171177	0.82861265111883	No	0.0816484402518764
GEM	ENSG00000164949.8	1873.3492836221	0.615469350672143	0.106985196461163	5.75284591729066	8.77534618667143e-09	5.41898520708358e-06	Yes	5.26608203453674	0.375261091253698	0.107003491344789	3.50699857114497	0.000453191582031143	0.013838144444124	Yes	1.85892214049372
GEMIN2	ENSG00000092208.19	2635.08511558801	0.191970374522577	0.0775000315452967	2.47703608237082	0.0132478508221884	0.18122165555078	No	0.741789906414982	0.137055919252338	0.0772192448175548	1.77489328697993	0.0759155089390719	0.320215595284773	No	0.494557520695332
GEMIN2P1	ENSG00000235015.1	2.16939717846767	0.0104419407814568	2.7485574185513	0.00379906226843915	0.996968794161987	1	No	0	-0.0541387693484731	2.7390950491949	-0.0197652028776388	0.984230676538659	1	No	0
GEMIN2P2	ENSG00000235339.1	1.09341235312897	-4.11994001484666	4.14425513925208	-0.994132811907471	0.32015821289743	1	No	0	-4.34562230516201	4.14433350666726	-1.0485696429042	0.294376233713703	1	No	0
GEMIN4	ENSG00000179409.11	9778.3651189095	-0.0428570200746793	0.0624378069370574	-0.686395345657845	0.492463838693586	0.835879413257217	No	0.0778563708078094	-0.0947545451577621	0.0623368561436447	-1.5200404867935	0.128500800434568	0.416520981070581	No	0.380363117345599
GEMIN5	ENSG00000082516.9	9344.23062215706	-0.0257746049260397	0.0522727883871089	-0.49307882210462	0.621956894133476	0.894835179230266	No	0.0482569505418155	-0.0284395611325047	0.0521130287411085	-0.545728425683895	0.585252629283913	0.820241611367904	No	0.0860582024600604
GEMIN6	ENSG00000152147.11	2363.68387626101	0.0394506084087293	0.0843995595369825	0.467426709631615	0.640194616737093	0.901220559036759	No	0.0451689095199173	-0.0445837176722654	0.0841514053727944	-0.529803601909648	0.59624810763306	0.827189931404465	No	0.0823947604712326
GEMIN7	ENSG00000142252.11	65.8850613727601	-0.219184174708022	0.475673502890803	-0.460787017515119	0.644951416912449	1	No	0	-0.185921145904863	0.472660628298535	-0.39335018568002	0.694060856461631	1	No	0
GEMIN7-AS1	ENSG00000267348.3	166.309717057135	-0.479090386601012	0.300379092200008	-1.59495250848554	0.110722856274199	0.480701037885442	No	0.318124940181664	-0.617020919004082	0.299665257158283	-2.05903388619446	0.03949099243059	1	No	0
GEMIN7P1	ENSG00000225238.1	0	NA	NA	NA	1	1	No	0	NA	NA	NA	1	1	No	0
GEMIN8	ENSG00000046647.14	774.941129057852	0.173061211249495	0.135306604800433	1.27903003334351	0.200886479998692	0.615840116337846	No	0.210532024207266	0.0847801453138219	0.134862176929433	0.628642865213299	0.529582890739363	0.791818769654659	No	0.101374207735581
GEMIN8P1	ENSG00000259496.2	0	NA	NA	NA	1	1	No	0	NA	NA	NA	1	1	No	0
GEMIN8P2	ENSG00000260451.1	0.364470784376324	-2.53498207194636	4.89224002455696	-0.518163879781415	0.604343933806878	1	No	0	-2.76066299422864	4.89236221203824	-0.564280172763109	0.572563472845188	1	No	0
GEMIN8P3	ENSG00000223772.1	1.28765597512738	-3.53501870937212	3.36633858181649	-1.05010789124622	0.293668511020241	1	No	0	-0.376513661475463	3.12945835390753	-0.120312724726097	0.904235424459563	1	No	0
GEMIN8P4	ENSG00000228175.3	298.402215370102	-0.284346750125868	0.228499661976061	-1.24440774952068	0.213349532208517	0.630662578910427	No	0.200202937604837	-0.193150998846919	0.226788591541554	-0.851678638391864	0.394392479978507	0.702091838237182	No	0.153606075575434
GEN1	ENSG00000178295.15	2572.1241507214	-0.0843449397056012	0.0839312413694947	-1.00492901486212	0.314931031968552	0.72403904265824	No	0.140238014529564	0.0595577897065526	0.0833349384850898	0.714679710445921	0.474806977762124	0.757227764337395	No	0.120773470675666
GET1	ENSG00000182093.16	2019.10957197278	0.115804019527774	0.0938295694022366	1.23419536363143	0.217130114671086	0.63383522833419	No	0.198023626543686	0.170008831638717	0.0933328442658143	1.82153274097731	0.0685259144160486	0.303961296845365	No	0.517181711248337
GET1-SH3BGR	ENSG00000285815.1	0	NA	NA	NA	1	1	No	0	NA	NA	NA	1	1	No	0
GET3	ENSG00000198356.12	3900.19945175525	0.0429071816247942	0.0662649833206384	0.647509128873963	0.517302488210057	0.848323447409831	No	0.0714385290610798	-0.119828340025609	0.0661773124278962	-1.81071632602439	0.0701847743401543	0.307010892241232	No	0.512846216195949
GET4	ENSG00000239857.7	23.1569696165084	0.224072709309707	0.715293373288836	0.313259870253581	0.754083235731726	1	No	0	-0.615070811587606	0.728887209198279	-0.843849094655038	0.398753737243442	1	No	0
GFAP	ENSG00000131095.14	87.0151427633761	0.0841002785175647	0.367941837699474	0.22856949088311	0.819203539589392	1	No	0	0.43545173027338	0.361973432301619	1.20299362167148	0.228978788812991	1	No	0
GFER	ENSG00000127554.13	584.972699948286	-0.119108433381731	0.159222172784427	-0.748064363767939	0.454421335684539	0.816595189322654	No	0.0879931828954851	-0.304167831003776	0.159055511062078	-1.91233757933141	0.0558329086936399	0.271181564251805	No	0.566739838462272
GFI1	ENSG00000162676.12	1036.44756821693	0.3257634468077	0.112696065447986	2.8906372685926	0.00384461588225592	0.0895098361958614	No	1.04812923763533	0.217896601848008	0.112363381665128	1.93921363542969	0.0524753299561808	0.260861411749698	No	0.583590159702517
GFI1B	ENSG00000165702.15	21.3675851733133	-0.969603424545781	0.729526066337645	-1.3290867445126	0.183819352971206	1	No	0	-0.264671192151579	0.70411180946234	-0.375893698408044	0.706995925494545	1	No	0
GFM1	ENSG00000168827.15	7445.11450544615	-0.0119256196248924	0.0586204059207113	-0.203438025335798	0.838792681252032	0.960899485773994	No	0.0173220390294376	-0.0152366358905765	0.0584426671388759	-0.260710823726954	0.794315518527038	0.922081084427407	No	0.035230887003824
GFM2	ENSG00000164347.18	5985.22463310223	-0.0749261164214273	0.0713990498578197	-1.04939934873967	0.293994357832737	0.709163954250091	No	0.149253347053243	-0.0314454478861728	0.0711775369834948	-0.44178892974991	0.658641950077716	0.861934028144276	No	0.064525973513276
GFOD1	ENSG00000145990.11	2426.67306170527	0.239226836238704	0.0798588699449268	2.99562010336087	0.00273887418964991	0.0733751620746532	No	1.13445092645234	0.212948174355645	0.0795184297934799	2.67797257703278	0.00740692823330676	0.0830398138505115	No	1.08071363304796
GFOD1-AS1	ENSG00000237786.1	13.3168413206107	0.829360237362943	0.887936827932447	0.934030677941471	0.350288068481297	1	No	0	-0.873031714485009	0.9367085808849	-0.932020622315922	0.351325867964265	1	No	0
GFOD2	ENSG00000141098.13	2260.74429444027	-0.110204178982204	0.0810998086558012	-1.35887101102699	0.174187466324965	0.580386193037549	No	0.236282927659056	-0.0941751992003886	0.0806309228464398	-1.16797868455188	0.242815362989104	0.566120179001303	No	0.247091364683102
GFPT1	ENSG00000198380.13	8428.06164425893	0.242553081509349	0.0619451943579	3.91560772427241	9.017676859395e-05	0.00779608223417563	Yes	2.10812358853077	0.149974274583451	0.0618596055606844	2.42442985570489	0.0153324449801544	0.130308503092041	No	0.885027244107336
GFPT2	ENSG00000131459.13	1158.44267371672	0.0537537233621568	0.129602183931306	0.414759394723228	0.678318047468273	0.915180582540663	No	0.0384932029139257	0.256183872019248	0.128644362232499	1.99141157508517	0.046435657731814	0.244655266169568	No	0.611445431676903
GFRA1	ENSG00000151892.16	471.52116509324	0.29314530858282	0.165056545181026	1.7760295919275	0.0757280398254161	0.413441441936539	No	0.38358599335387	0.187789463719575	0.164543519268894	1.14127535714544	0.253755353680277	0.577910320280108	No	0.238139549865366
GFRA2	ENSG00000168546.11	8.02984580060648	-0.59269813863967	1.18530656377051	-0.500037844010814	0.61704843057602	1	No	0	0.571767837796354	1.12900797823725	0.506433832902644	0.612552128589425	1	No	0
GFRA3	ENSG00000146013.11	68.9910984284048	-0.990227814951897	0.408642555734702	-2.4232126611766	0.0153839180175338	1	No	0	-0.315002695236441	0.394940688440756	-0.79759494135711	0.425105587559061	1	No	0
GFRA4	ENSG00000125861.16	1.0214300869734	3.46033051451158	3.97852306296575	0.869752533728461	0.38443565632614	1	No	0	2.06811473992172	4.05322539015256	0.510239264005961	0.609883847547126	1	No	0
GFRAL	ENSG00000187871.2	0	NA	NA	NA	1	1	No	0	NA	NA	NA	1	1	No	0
GFUS	ENSG00000104522.16	2262.02422814378	-0.0929010076992547	0.0842208155210749	-1.10306468922766	0.269999073761422	0.687887620537942	No	0.162482506192844	-0.108628291423042	0.083828523151312	-1.29583926018792	0.195030868948478	0.512590425080201	No	0.290229510468729
GFY	ENSG00000261949.7	7.52921141480611	0.568011033807786	1.37192313263411	0.414025407325262	0.678855499738904	1	No	0	0.706121535070327	1.3611032950747	0.518786147697609	0.603909878830807	1	No	0
GGA1	ENSG00000100083.19	4661.84388712234	-0.0995261696328998	0.0633967224833211	-1.56989455817821	0.116439643826122	0.490611831069175	No	0.309261983023021	-0.141328596794103	0.0631738486387816	-2.23713767388462	0.0252773433389614	0.17409111175954	No	0.759223401268212
GGA2	ENSG00000103365.15	12013.3046548135	0.0153061376866835	0.0517235436798388	0.295922061748635	0.767289602387494	0.939984443432083	No	0.0268793338338222	0.0575123759931054	0.0515750443170414	1.11512024380563	0.264798897582562	0.589621878300556	No	0.229426410072817
GGA3	ENSG00000125447.18	2895.44452683691	0.0125703622310082	0.0804571973435268	0.15623664067413	0.875846496268019	0.970152600525162	No	0.0131599478435727	-0.0677348178738888	0.0802378094304348	-0.844175811312671	0.398571169109406	0.705016973424508	No	0.151800427156307
GGACT	ENSG00000134864.11	135.711867774158	0.285932996472725	0.303360992235792	0.942550307359488	0.345910967601416	0.748252448349485	No	0.125951853434738	0.294021616003631	0.301508250559088	0.975169387432768	0.329476244388834	1	No	0
GGCT	ENSG00000006625.18	1738.040956555	0.119101815719896	0.101367936041453	1.17494565215564	0.240016459692993	0.657212083224196	No	0.182294460408383	0.162460530893675	0.100854296071335	1.61084393250602	0.107213742916482	0.378667432081395	No	0.421742045487998
GGCTP1	ENSG00000251000.1	5.35247267066495	-1.48922737624021	1.61563635658843	-0.92175901474813	0.356654290164551	1	No	0	0.6713114607946	1.47196631605239	0.456064417693312	0.64834365634119	1	No	0
GGCTP2	ENSG00000232943.1	0	NA	NA	NA	1	1	No	0	NA	NA	NA	1	1	No	0
GGCTP3	ENSG00000225842.1	0	NA	NA	NA	1	1	No	0	NA	NA	NA	1	1	No	0
GGCX	ENSG00000115486.12	3149.98111082278	0.0403011516213925	0.0812379505766632	0.496087743909305	0.619832505921561	0.894466542359334	No	0.0484358996359847	0.109226945937711	0.080845000247387	1.35106618348043	0.176674232838844	0.489059333877639	No	0.310638448008396
GGH	ENSG00000137563.13	3370.01734501279	0.136153339020088	0.0751103125895422	1.81271165471152	0.0698763059713895	0.402292274177362	No	0.395458307757742	0.13482930617103	0.0748114999417274	1.80225374810093	0.0715054918446267	0.310648322968879	No	0.507730986577915
GGN	ENSG00000179168.15	36.7718031948538	-0.21764725847865	0.617901774341242	-0.352236014713971	0.724661269640376	1	No	0	-0.465172700503236	0.618224328198661	-0.752433508818108	0.451790401685822	1	No	0
GGNBP1	ENSG00000204188.7	27.2996132085173	-0.0956806250329346	0.694387374224182	-0.137791423900579	0.890405262440855	1	No	0	-0.257632267767208	0.69314130675764	-0.371687944803571	0.71012520165075	1	No	0
GGNBP2	ENSG00000278311.5	5503.22034269461	-0.0434751292205404	0.0663934280753194	-0.65481073173719	0.512589620234173	0.845948693423862	No	0.0726559760136861	-0.038182315928452	0.066171578632125	-0.577019873452366	0.56392603046083	0.8090204224654	No	0.0920405151589485
GGPS1	ENSG00000152904.11	2063.13398047197	0.106099422979882	0.0915728353313409	1.15863424558144	0.246605303682091	0.664099621515622	No	0.177766767274669	0.141155885513296	0.0911067727864562	1.54934568744026	0.121298642449917	0.404281155979218	No	0.393316501171814
GGT1	ENSG00000100031.19	44.655455141624	-0.134344420786483	0.513078421935199	-0.261839935267148	0.793444848953208	1	No	0	0.486332236817699	0.500356640861955	0.971971184353432	0.331064884205206	1	No	0
GGT2	ENSG00000133475.17	0.371039869239497	2.45827740891077	4.88484453410874	0.503245782285535	0.614791480177433	1	No	0	0	4.9975798104491	0	1	1	No	0
GGT3P	ENSG00000197421.10	0.419025522741614	0	4.99745499512417	0	1	1	No	0	2.64814370222137	4.85995395092881	0.544890698339902	0.585828694023776	1	No	0
GGT4P	ENSG00000280208.1	0.461592595375526	-1.53500483138205	4.99745402239314	-0.307157369433283	0.758723592294811	1	No	0	0.622425997432196	4.89693126263361	0.127105316380825	0.898857043730349	1	No	0
GGT5	ENSG00000099998.19	3.92751393405283	-0.0284213573056381	1.76283490798278	-0.0161225292152632	0.987136640135403	1	No	0	-2.60267528717143	1.98047766707181	-1.31416543112024	0.188790538934849	1	No	0
GGT6	ENSG00000167741.11	12.0022768968795	0.865467806429712	1.06478468724913	0.812810154760626	0.416326912491752	1	No	0	0.355684723833341	1.07155929484342	0.331931910389815	0.739940674141716	1	No	0
GGT7	ENSG00000131067.17	1656.23918964004	-0.0487735772187642	0.0965136802218535	-0.50535402967382	0.613310200601854	0.893078193598611	No	0.0491105147265617	-0.0555304568668028	0.0960320432185885	-0.578249248955415	0.563095853104258	0.808650057598773	No	0.0922393781816215
GGT8P	ENSG00000236969.2	1.73988746385411	-0.00406285964373524	2.8105428065819	-0.00144557828267927	0.998846595808529	1	No	0	1.46480818442284	2.68727551707633	0.545090436434484	0.585691319867877	1	No	0
GGTA1	ENSG00000204136.12	6.92416844646445	-0.312111578267263	1.23681694267939	-0.252350665241629	0.800770029744452	1	No	0	-0.137969358216036	1.21966678277658	-0.113120534365909	0.909934995413332	1	No	0
GGTA2P	ENSG00000237766.2	21.5051073415018	-0.615464479082269	0.734100143912329	-0.838393077819327	0.401809975861072	1	No	0	0.0456407078064474	0.71246164932768	0.0640605818566046	0.948921988468432	1	No	0
GGTLC1	ENSG00000149435.12	0	NA	NA	NA	1	1	No	0	NA	NA	NA	1	1	No	0
GGTLC2	ENSG00000100121.13	0	NA	NA	NA	1	1	No	0	NA	NA	NA	1	1	No	0
GGTLC3	ENSG00000274252.1	4.94977552577823	1.91130828153433	1.63639983828224	1.16799588757028	0.242808423720681	1	No	0	1.01574938032666	1.65960954494367	0.612041177650095	0.540510513934302	1	No	0
GGTLC4P	ENSG00000230712.3	0.958820729081685	-0.191763425664204	3.72241998677307	-0.0515157951938793	0.958914515818537	1	No	0	-0.373552985211534	3.71774976986929	-0.10047824849295	0.919964650624226	1	No	0
GGTLC5P	ENSG00000276160.1	0	NA	NA	NA	1	1	No	0	NA	NA	NA	1	1	No	0
GH1	ENSG00000259384.7	0	NA	NA	NA	1	1	No	0	NA	NA	NA	1	1	No	0
GH2	ENSG00000136487.18	1.83551951037979	-0.574757183886102	2.69959250527523	-0.2129051635619	0.831400934779122	1	No	0	-4.34566809079644	2.98050812601467	-1.45802927120591	0.144832474983769	1	No	0
GHc-1077H7.2	ENSG00000273746.1	0	NA	NA	NA	1	1	No	0	NA	NA	NA	1	1	No	0
GHc-351F8.3	ENSG00000286794.1	0	NA	NA	NA	1	1	No	0	NA	NA	NA	1	1	No	0
GHc-602D8.2	ENSG00000223753.2	3.70275945208143	0.294707909692089	1.89696653685409	0.155357463595973	0.876539516079449	1	No	0	-1.71733647406895	2.02128249562833	-0.849627144045051	0.39553241573342	1	No	0
GHc-857G6.7	ENSG00000279894.1	34.1793202118507	0.224286493278527	0.63055527093931	0.355696801874985	0.722067640342603	1	No	0	0.243392209522489	0.626812490680982	0.388301466772085	0.697792951930455	1	No	0
GHDC	ENSG00000167925.16	1256.98584065324	-0.0122093505962444	0.124435765460246	-0.0981176959139211	0.921838836019404	0.980399437585079	No	0.00859694655680868	-0.082217430542226	0.124084584001099	-0.662591821571465	0.507592009509383	0.778635879913139	No	0.108665587659652
GHET1	ENSG00000281189.1	87.8264996194808	-0.123340541267469	0.372133126713579	-0.331441982488169	0.740310657772678	1	No	0	0.131534780247645	0.367011982142609	0.358393694613858	0.720048709670251	1	No	0
GHITM	ENSG00000165678.21	19803.2955412897	0.0821557643368502	0.0546276057985026	1.50392394350737	0.132600951155386	0.519929865066959	No	0.284055235728055	0.0569228109728652	0.0545640518928772	1.04322917741921	0.296842163149543	0.617938636280388	No	0.209054649907937
GHR	ENSG00000112964.14	194.506731325459	0.198386598789823	0.264789383696941	0.749224141919835	0.453722120506723	0.816296955983794	No	0.0881518230055485	0.0575745170231195	0.264225325225201	0.217899313678764	0.827507561903883	1	No	0
GHRH	ENSG00000118702.10	0.371039869239497	2.45827740891077	4.88484453410874	0.503245782285535	0.614791480177433	1	No	0	0	4.9975798104491	0	1	1	No	0
GHRHR	ENSG00000106128.19	7.2278178046849	-0.91840598473686	1.2583390849942	-0.729855724652383	0.465478378247376	1	No	0	0.386869257178071	1.18777405230547	0.325709470102632	0.744644178524672	1	No	0
GHRL	ENSG00000157017.16	97.5240731285605	-0.599378504239349	0.394829036823329	-1.51807098348632	0.128996505119962	1	No	0	-0.714775340255345	0.393634087613534	-1.81583699874363	0.0693953799002278	1	No	0
GHRLOS	ENSG00000240288.8	116.808309313298	-0.348716297621983	0.329686932980099	-1.05771949913172	0.290183342804192	1	No	0	-0.556809215033297	0.329489765704015	-1.68991353598972	0.0910444975921259	1	No	0
GHSR	ENSG00000121853.4	0.923171481365143	-2.53497454506377	4.19345204474574	-0.604507817906254	0.545506073089028	1	No	0	0.620847509574853	4.00596350806461	0.154980820051155	0.876836437980862	1	No	0
GID4	ENSG00000141034.10	1858.74722989519	0.224957420645735	0.0883150414794433	2.5472152520938	0.0108586431025773	0.16178296653466	No	0.791067205402484	0.182390453511439	0.0879439211129871	2.07394042934599	0.0380848436680899	0.219691867197059	No	0.65818601998807
GID8	ENSG00000101193.8	4859.7421935484	0.0059900399476308	0.063889491291518	0.0937562629869623	0.925302775662114	0.981620287531602	No	0.00805647445385405	0.0341554524107815	0.0636068449033678	0.536977623440855	0.591283070777394	0.82461447386848	No	0.0837490466071245
GIGYF1	ENSG00000146830.11	4271.09128313363	-0.126712018225793	0.0803364399983948	-1.57726703135371	0.114734094993599	0.48734744313036	No	0.312161308120498	-0.2178094947136	0.0801932672869886	-2.7160571215302	0.00660645185492868	0.0779271985223704	No	1.10831093633807
GIGYF2	ENSG00000204120.16	10549.6365666341	-0.044378471139401	0.0500046024954791	-0.887487729622755	0.374816369525813	0.767296359499504	No	0.115036862340161	0.0257824826733636	0.0498094856320569	0.517621941808815	0.604722069708107	0.83269824133148	No	0.0795123525758083
GIHCG	ENSG00000257698.2	842.645892286474	-0.00146191304601287	0.14239031994555	-0.0102669412258636	0.991808310023918	0.998547955103996	No	0.000631073370205559	0.109804971431654	0.141427206168872	0.776406282823266	0.437509136157725	0.733386627159542	No	0.134667013387917
GIMAP1	ENSG00000213203.3	0.742079738478994	3.46306841664294	4.8348904498698	0.716266160019447	0.473827017853331	1	No	0	0	4.9975798104491	0	1	1	No	0
GIMAP1-GIMAP5	ENSG00000281887.3	0	NA	NA	NA	1	1	No	0	NA	NA	NA	1	1	No	0
GIMAP2	ENSG00000106560.11	0.371039869239497	2.45827740891077	4.88484453410874	0.503245782285535	0.614791480177433	1	No	0	0	4.9975798104491	0	1	1	No	0
GIMAP3P	ENSG00000177590.7	0	NA	NA	NA	1	1	No	0	NA	NA	NA	1	1	No	0
GIMAP4	ENSG00000133574.10	1.2914722585918	-0.187978137728832	3.38843972913	-0.0554763114458867	0.955759001608686	1	No	0	0.741306630753041	3.29656628378669	0.22487235715507	0.822078574364155	1	No	0
GIMAP5	ENSG00000196329.12	0.612001878004528	0	4.99745499511359	0	1	1	No	0	3.18735917861514	4.83665128362443	0.65900123695224	0.509894974350162	1	No	0
GIMAP6	ENSG00000133561.15	1.11311960771849	4.048296199608	4.12079493114613	0.982406615046489	0.325899568712999	1	No	0	0	4.32909319065421	0	1	1	No	0
GIMAP7	ENSG00000179144.5	0.728968987524467	-3.53501048193524	4.83876899380726	-0.730559877204183	0.465048026906434	1	No	0	-3.76070389231833	4.83888984583358	-0.777183199480435	0.437050692828019	1	No	0
GIMAP8	ENSG00000171115.4	2.63759807909324	-2.16453348188728	2.16690523906731	-0.998905463359784	0.317840489394006	1	No	0	-0.750293696676346	1.98797159702035	-0.37741670846853	0.705863951877656	1	No	0
GIMD1	ENSG00000250298.6	0	NA	NA	NA	1	1	No	0	NA	NA	NA	1	1	No	0
GIN1	ENSG00000145723.17	618.183455421209	0.151438407162888	0.145216073038628	1.04284879761626	0.297018326856901	0.711054773089589	No	0.148096943947658	0.107688445774368	0.14453146560011	0.745086513357032	0.456219421642927	0.744878978869762	No	0.127914281719442
GINM1	ENSG00000055211.14	1852.38995876882	0.160422400185913	0.089022584039409	1.80204160457639	0.0715388600521484	0.406002598317838	No	0.391471187034903	0.126549496261366	0.0886308177466316	1.42782724427898	0.153341589028475	0.45527528747274	No	0.341725922732663
GINS1	ENSG00000101003.10	6933.8530503329	0.00645617428592697	0.0661752041047378	0.0975618341230736	0.9222802318335	0.980418823457169	No	0.00858835914466215	0.043820634225769	0.0659772257351001	0.66417818781453	0.506576272186297	0.778635879913139	No	0.108665587659652
GINS2	ENSG00000131153.9	6621.41397207561	0.0421526874428514	0.0664024202995358	0.634806491280049	0.525554629159451	0.852030557687181	No	0.0695448291805536	0.0424177007078154	0.0662254399966108	0.640504626469618	0.521844582325384	0.788029500845003	No	0.103457523862759
GINS3	ENSG00000181938.14	4267.73427409867	-0.0158129721139154	0.0706137707298212	-0.223936095615375	0.822807028629503	0.957308590280584	No	0.0189480439859004	-0.0290398842433761	0.0703672873078051	-0.41269012000346	0.679833664414061	0.87294179294936	No	0.0590147137327734
GINS4	ENSG00000147536.12	2223.71286184295	-0.0443343031973365	0.0824188396636159	-0.537914673129134	0.590635957894756	0.881377091604348	No	0.0548382416853181	-0.062994022242281	0.0820213262887737	-0.768020039330954	0.44247527956865	0.736937626984771	No	0.132569268453907
GIP	ENSG00000159224.4	19.7926573527951	0.845889755952835	0.753110193199265	1.12319520249678	0.261354599678711	1	No	0	-0.0785450589382334	0.768415143341512	-0.102216958656846	0.918584467198496	1	No	0
GIPC1	ENSG00000123159.16	3593.35354405314	-0.0887450679548729	0.0973994496652686	-0.911145476282073	0.362218727860255	0.761486020025116	No	0.118338065383331	-0.224299077827829	0.0973047838819536	-2.30511870927065	0.0211599259422297	0.157329284613018	No	0.803190432099448
GIPC2	ENSG00000137960.6	30.0976765321141	-0.638591470171619	0.648804318078767	-0.984258970505328	0.324988197510657	1	No	0	-0.0293083325050015	0.63220321105793	-0.0463590377150362	0.963024084556373	1	No	0
GIPC3	ENSG00000179855.9	556.303886100726	0.127225734967048	0.151305297720066	0.840854463684621	0.400429471259198	0.786049595553365	No	0.104550051421612	0.178232288862343	0.150202869106436	1.18661041511826	0.235381325804816	0.55809859635642	No	0.253289069752517
GIPR	ENSG00000010310.9	150.108078834449	-0.208625997346244	0.295181339151712	-0.706772311372359	0.479707984004016	0.828261285885998	No	0.0818326377102718	0.0611102490516505	0.291208849241122	0.209850247377102	0.833784554361976	1	No	0
GIT1	ENSG00000108262.16	2178.27131303718	0.0899005816053894	0.0825608833408788	1.08890043283823	0.276197795363349	0.69385989073855	No	0.158728216608838	-0.0283555485707278	0.0823528421550523	-0.344317789510416	0.730607307202646	0.894617716951906	No	0.0483625053381226
GIT2	ENSG00000139436.21	937.91954973004	0.00938725880916064	0.120820220727955	0.0776960905434655	0.938069804001281	0.985828508067588	No	0.00619862712527226	-0.00793288571035232	0.120181528941353	-0.0660075286130158	0.947371831562485	0.98034410053707	No	0.00862146029267901
GJA1	ENSG00000152661.9	5758.40437281283	0.117168368983324	0.0624413091495855	1.87645599650439	0.0605926916140836	0.38311361523717	No	0.416672413620415	0.0893395203633729	0.062254176168045	1.43507674283915	0.15126523010544	0.453083225820493	No	0.343822016100332
GJA10	ENSG00000135355.4	0.686025756064539	3.35448344833501	4.52230122338031	0.741764708417105	0.458229906497248	1	No	0	0	4.69179245596917	0	1	1	No	0
GJA1P1	ENSG00000176857.5	8.6750795287602	1.38478647104645	1.23145540463883	1.12451207394927	0.260795851292921	1	No	0	2.11273391276378	1.20665602344147	1.75089990164564	0.0799631537533922	1	No	0
GJA3	ENSG00000121743.4	552.298097390654	0.362570294982202	0.153972360902529	2.35477518729302	0.0185339148253823	0.214022980815279	No	0.669539591578759	0.27079469563727	0.153458784079665	1.76460863587119	0.0776295630867293	0.323561391907547	No	0.490043304988766
GJA4	ENSG00000187513.9	7.72200635707649	-0.0893337041522069	1.19667721065971	-0.0746514626972455	0.940492027009461	1	No	0	-0.502311051981697	1.20409943554993	-0.417167417533324	0.676555955590876	1	No	0
GJA5	ENSG00000265107.3	6.20284573525475	1.30049219869448	1.45708203633949	0.892531900236445	0.372107902141037	1	No	0	1.14019356986335	1.45499965174391	0.783638379910779	0.433252328841507	1	No	0
GJA6P	ENSG00000236187.1	1.54417201657836	-0.180461641508583	2.9211833472175	-0.06177689657189	0.950740502202917	1	No	0	1.24825133506797	2.78876398768149	0.447600205891119	0.654441754536809	1	No	0
GJA8	ENSG00000121634.6	6.20988031444191	-0.0361601801605722	1.30378092176422	-0.027734859098599	0.977873620849991	1	No	0	-1.11271563785275	1.34705919036331	-0.826033218000349	0.408785248669149	1	No	0
GJA9	ENSG00000131233.10	5.47185179496807	1.25113708505382	1.53447484412859	0.815351968682368	0.414870869411234	1	No	0	2.04451948491255	1.50014362572542	1.36288249328386	0.172919546956484	1	No	0
GJB1	ENSG00000169562.13	0.965376104558949	3.35423579813612	3.6903339631084	0.90892472921633	0.363389859299134	1	No	0	2.06966875605163	3.76568521900556	0.549612789089732	0.582584985056705	1	No	0
GJB2	ENSG00000165474.8	148.46752113327	0.438815635810994	0.337786589770261	1.29909134672707	0.193912582402649	0.608728726361064	No	0.215576203083986	0.0943295022211584	0.338539257734525	0.278636820002511	0.780523553033782	1	No	0
GJB3	ENSG00000188910.8	1.98477828901382	-4.11999179340646	2.6842414433892	-1.53488122447154	0.124813006262985	1	No	0	-0.297864352312656	2.33800956026481	-0.127400827342605	0.898623161452305	1	No	0
GJB4	ENSG00000189433.7	0.321917421128322	-1.53501698381558	4.99745401009709	-0.307159801913966	0.758721740885678	1	No	0	-0.337028373945024	4.99425179633705	-0.0674832562892027	0.94619699118286	1	No	0
GJB5	ENSG00000189280.3	1.84208859524296	0.60205016625742	3.01055712169244	0.199979652244222	0.841496494836645	1	No	0	-3.76071935601364	3.28975495078335	-1.14316093820852	0.252971777057354	1	No	0
GJB6	ENSG00000121742.19	0.585351287496674	0	4.99290180697258	0	1	1	No	0	3.12599075296102	4.8341876596421	0.646642408828716	0.517863404191135	1	No	0
GJB7	ENSG00000164411.12	34.6919334424513	-0.615582406109565	0.588269835593043	-1.04642864356454	0.295363173882709	1	No	0	0.0886727006503319	0.570702933643052	0.155374530991622	0.876526061637512	1	No	0
GJC1	ENSG00000182963.11	4924.12287755069	-0.0754872259830003	0.0765136724075221	-0.986584797301915	0.323846226092025	0.733154819994482	No	0.134804305891563	-0.0690049630804253	0.0762957832504536	-0.904440063927321	0.365762102196615	0.679426121127276	No	0.1678577603165
GJC2	ENSG00000198835.4	55.4489354985903	-0.199402879584785	0.446291639888849	-0.446799495581963	0.655019835534293	1	No	0	-0.499324896319588	0.447384898387817	-1.11609689580256	0.264380660769892	1	No	0
GJC3	ENSG00000176402.6	12.091439144856	-0.333206796984979	1.0423379830117	-0.31967250778123	0.749216602653826	1	No	0	-0.0294503717644503	1.02705064889375	-0.0286747024561755	0.977124032584641	1	No	0
GJD2	ENSG00000159248.5	2.85039422187593	-0.405161958527436	2.18749568248052	-0.185217260894431	0.85305863108513	1	No	0	-2.36170969205304	2.3525007651125	-1.00391452665058	0.315419813996841	1	No	0
GJD3	ENSG00000183153.7	9.56649175086645	-1.19399078230362	1.15525181502983	-1.03353292050253	0.301354572696941	1	No	0	-0.230965356344358	1.10696753361209	-0.208646910890607	0.834723886835771	1	No	0
GJD4	ENSG00000177291.4	0.27935034849441	0	4.99745499514106	0	1	1	No	0	2.06510853834858	4.89693225541524	0.421714745198874	0.673233240453574	1	No	0
GJE1	ENSG00000203733.5	0.182235392188162	-1.53502656316066	4.9974546017882	-0.307161682391551	0.758720309617963	1	No	0	-1.76069499825251	4.99757941703981	-0.352309558553331	0.72460612043863	1	No	0
GK	ENSG00000198814.13	1638.57117527666	-0.00247591129088647	0.0945375754205282	-0.0261897058378424	0.979106026619117	0.995937112015102	No	0.00176808403322859	0.04108864333492	0.0939369241790684	0.437406735359934	0.661816400353419	0.86398928110766	No	0.0634916454663286
GK-AS1	ENSG00000243055.1	15.8103425671359	-0.396354636391923	0.865164162874997	-0.458126507546048	0.64686155584407	1	No	0	-0.0719990466352471	0.850259995605111	-0.0846788594164154	0.932516703332262	1	No	0
GK-IT1	ENSG00000229331.1	1.67148336626817	1.46077102117038	2.72461244528865	0.536139010777961	0.591862480663194	1	No	0	-0.26881645861412	2.84154101040479	-0.094602350495665	0.924630682786104	1	No	0
GK2	ENSG00000196475.6	0	NA	NA	NA	1	1	No	0	NA	NA	NA	1	1	No	0
GK3P	ENSG00000229894.4	7.3653441323639	-1.32217480129992	1.25626232345045	-1.05246712937186	0.292585283861141	1	No	0	-0.924929054732902	1.22329019494727	-0.756099459108943	0.449589566251038	1	No	0
GK4P	ENSG00000178146.9	9.34201333747077	-0.112984747147186	1.10782186667879	-0.101988190110302	0.91876604912835	1	No	0	0.361695239986843	1.08459003056423	0.333485676425293	0.738767699827891	1	No	0
GK5	ENSG00000175066.16	2787.3882950277	-0.0170914053289961	0.0873855009640265	-0.195586283084102	0.84493399743408	0.963084089932266	No	0.0163357915886632	0.0483000051836078	0.0869722322891806	0.555349723840725	0.578655474108785	0.817108236422679	No	0.0877204118058114
GKAP1	ENSG00000165113.13	797.350686255421	-0.0245199835634526	0.14161968119809	-0.173139660787368	0.86254165089008	0.967481224228933	No	0.0143574545187575	-0.104223302095119	0.141161738201087	-0.738325437355072	0.460316712393846	0.747717210022858	No	0.126262623189158
GKN1	ENSG00000169605.7	0.185519934619749	1.43596978159616	4.98356700673743	0.288140960010134	0.773238839993447	1	No	0	0	4.9975798104491	0	1	1	No	0
GKN2	ENSG00000183607.10	0	NA	NA	NA	1	1	No	0	NA	NA	NA	1	1	No	0
GKN3P	ENSG00000283586.1	0.371039869239497	2.45827740891077	4.88484453410874	0.503245782285535	0.614791480177433	1	No	0	0	4.9975798104491	0	1	1	No	0
GLA	ENSG00000102393.14	13263.8897973291	0.167377590241617	0.0482973151979773	3.46556717605344	0.000529114326468368	0.0265951728125651	Yes	1.57519718333552	0.202720981520621	0.0481614470046354	4.20919623742015	2.56280734354867e-05	0.00172562361132277	Yes	2.76305392551038
GLB1	ENSG00000170266.16	3556.98642088963	0.0623245090287056	0.0680240493898435	0.916212862770428	0.359555260328156	0.760326334471913	No	0.118999967138171	0.042860413332754	0.0677312953671741	0.632800732665838	0.526863778264695	0.790330600680312	No	0.102191202358741
GLB1L	ENSG00000163521.16	393.493519028758	0.180271543236519	0.176005569586118	1.02423771963826	0.30572300667852	0.717837398263089	No	0.143973919315405	-0.00027664425549253	0.175775763803928	-0.00157384755159487	0.998744251855939	0.99931441776043	No	0.000297846694408183
GLB1L2	ENSG00000149328.15	2678.43492636912	-0.0644063551857044	0.0789179268542783	-0.816118184460554	0.414432544427859	0.793552042745403	No	0.100424586066036	-0.0509665867927161	0.0785197322749296	-0.649092722505234	0.516278445478052	0.784543494794159	No	0.105382974288044
GLB1L3	ENSG00000166105.16	689.42595660856	0.0480054248892402	0.148064875472973	0.324218858361197	0.74577234565914	0.933544638670177	No	0.0298649108540152	0.011825753026874	0.147423807003602	0.0802160334021562	0.9360654384434	0.976638865358892	No	0.0102659969523159
GLCCI1	ENSG00000106415.13	1174.38952741394	0.0658997666687278	0.105859015852872	0.622523893102487	0.533597437852643	0.855169356861102	No	0.0679478695211716	0.0493937675159092	0.105282096565981	0.469156382015566	0.638957860417158	0.851053563653575	No	0.0700431054064606
GLCCI1-DT	ENSG00000233108.1	5.09422912300875	-0.46440075997698	1.55719018664031	-0.298229955442335	0.765527660307504	1	No	0	-1.85009044556211	1.6316085142969	-1.13390585385574	0.25683404135861	1	No	0
GLCE	ENSG00000138604.10	2298.25640772469	0.0621253848639448	0.0824301171060904	0.753673378675263	0.451045370875068	0.815051342993816	No	0.0888150326384658	0.143208381117554	0.08188099070382	1.74898202728845	0.080294126163898	0.32944764423867	No	0.482213593588608
GLDC	ENSG00000178445.10	3634.9999913813	-0.0140033489109455	0.073427373885037	-0.190710196620542	0.848752649569786	0.963415058220251	No	0.0161865699264487	0.0309706184487952	0.0730759775608697	0.423813946559904	0.671701506160076	0.868614545775949	No	0.0611729022391179
GLDCP1	ENSG00000248590.2	3.52683869559305	0.274945409813896	1.91991730070789	0.143206902564252	0.886126778555304	1	No	0	0.0410908761490328	1.92021122398277	0.0213991438211703	0.982927256541962	1	No	0
GLDN	ENSG00000186417.14	76.5511233307114	-0.190213053725495	0.448448580216934	-0.42415800186831	0.671450587451905	1	No	0	0.174428627990284	0.442420612070734	0.394259723058283	0.693389296342274	1	No	0
GLE1	ENSG00000119392.16	5325.07453254976	-0.0107555618251771	0.0736450902758169	-0.146045877395155	0.883885171746237	0.972125008237595	No	0.0122778843566936	0.0208425692705977	0.0734174422080164	0.283891247689394	0.776493724007912	0.91554065102955	No	0.0383223677731299
GLG1	ENSG00000090863.12	9334.19991161993	0.0176569203791328	0.0568526385535973	0.310573454959119	0.756124909761797	0.936672430552664	No	0.0284122623417914	0.0523067217382857	0.0566835854691811	0.922784282351456	0.356119633347365	0.671852116815443	No	0.172726310158754
GLI1	ENSG00000111087.10	184.010522948959	-0.0063352401203008	0.257097970266657	-0.0246413463075185	0.980341039717468	0.995996880884106	No	0.00174202163347204	-0.0639347496990749	0.255851803148471	-0.249889775691647	0.80267259025991	1	No	0
GLI2	ENSG00000074047.22	366.588310507255	0.196293141587453	0.199252023105704	0.98515005533128	0.32455036922856	0.733795602915627	No	0.134424894972005	-0.155375501549447	0.199831021446631	-0.777534440972386	0.436843522918444	0.733386627159542	No	0.134667013387917
GLI3	ENSG00000106571.15	950.692116712543	0.199887042188797	0.115787825434694	1.72632175652643	0.0842895433776839	0.431700947283493	No	0.364816998368188	-0.017431147116072	0.115755425162532	-0.150586005723679	0.880302301313599	0.955660233441405	No	0.0196964853068047
GLI4	ENSG00000250571.7	400.032961702137	-0.319700990187164	0.186207986555186	-1.71690267480775	0.0859969561027715	0.435752715167903	No	0.360759898127862	-0.269328683868634	0.184824194053274	-1.45721551904077	0.145056898061256	0.443122773661605	No	0.353475929450649
GLIDR	ENSG00000278175.4	181.544102360162	-0.0695333139077105	0.268177550153358	-0.259280890096682	0.795418522868055	0.949028190684786	No	0.0227208867539475	-0.0974481557540351	0.266738081982985	-0.365332745251768	0.714863037979379	1	No	0
GLIPR1	ENSG00000139278.10	168.404574349787	-0.210582215183591	0.289981699146404	-0.72619139691734	0.467721445238927	0.824476989570051	No	0.0838214606285635	0.162931428385019	0.285658160935875	0.570372041363083	0.568425388308794	1	No	0
GLIPR1L1	ENSG00000173401.10	13.4573471238583	0.229695990221577	0.964953225716128	0.238038470777805	0.81185125625445	1	No	0	0.047696810362239	0.963776383096362	0.049489499015323	0.960529205518545	1	No	0
GLIPR1L2	ENSG00000180481.11	20.1869655730696	-0.021571096471339	0.776672088890095	-0.0277737500547563	0.977842602305636	1	No	0	0.133521696495865	0.768353294188483	0.173776435274983	0.862041164525863	1	No	0
GLIPR2	ENSG00000122694.16	645.817636530114	0.0944124504636952	0.174572733968169	0.540820140222528	0.588631559496291	0.880822104123848	No	0.0551117953322155	0.151739297946876	0.173725104637748	0.873444849915523	0.382420654049675	0.692689160989821	No	0.159461608031039
GLIS1	ENSG00000174332.5	24.0527700111333	0.274137025695711	0.687709035318723	0.39862356260691	0.69017059718095	1	No	0	-0.595527644030534	0.70188487461402	-0.848469123028226	0.396176761233106	1	No	0
GLIS2	ENSG00000126603.9	228.962554712575	0.129348232545152	0.231417042689367	0.558939959831643	0.576202696683179	0.874576421914297	No	0.058202235166949	-0.251099629613781	0.232421718794064	-1.08036215770466	0.279980940355924	1	No	0
GLIS2-AS1	ENSG00000262686.1	13.8553616627895	-1.59319779265538	0.974301238108636	-1.6352209463966	0.102002738654101	1	No	0	-0.465631836729544	0.923156621959708	-0.504390940446363	0.613986683094997	1	No	0
GLIS3	ENSG00000107249.24	182.578950185426	-0.164171264930848	0.277269065099948	-0.59210090700767	0.553783019606608	0.866980244998682	No	0.061990798239831	-0.233075031027281	0.276136487902693	-0.84405734568991	0.398637361470393	1	No	0
GLIS3-AS1	ENSG00000237009.2	0	NA	NA	NA	1	1	No	0	NA	NA	NA	1	1	No	0
GLMN	ENSG00000174842.17	2077.34838031521	-0.0694580592967569	0.092056594034486	-0.754514763719552	0.450540183653307	0.815051342993816	No	0.0888150326384658	-0.0446551307214424	0.0915955816941113	-0.487524942748557	0.625886371257825	0.84296066575408	No	0.0741926899594832
GLMP	ENSG00000198715.13	2172.542435992	-0.021227810889161	0.08323964275486	-0.255020446828162	0.798707306949724	0.950243458356714	No	0.0221651114742517	-0.0806722194212617	0.0829157016172297	-0.972942613374668	0.330581824315947	0.649225971642706	No	0.187604114977197
GLO1	ENSG00000124767.7	29485.3345579571	0.188550121108434	0.0469242331233513	4.01818226017217	5.86488263177113e-05	0.00567580581856776	Yes	2.24597247110165	0.137248020108249	0.0468817860935007	2.92753394323592	0.00341661764690884	0.050063185002374	No	1.30048152418535
GLOD4	ENSG00000167699.13	7655.55535933979	0.002836745325296	0.0559875148327778	0.0506674628043186	0.959590504253588	0.991041151776522	No	0.00390831159100885	0.0813234665997068	0.055743526289707	1.45888629608858	0.144596405524347	0.443110943254248	No	0.353487524316735
GLOD5	ENSG00000171433.12	1.40598237699441	-0.995833878064939	3.20571091800222	-0.310643692939579	0.756071507184918	1	No	0	-1.26453921083052	3.21012150115966	-0.393922538562389	0.693638229639953	1	No	0
GLP1R	ENSG00000112164.6	1.25299561687919	-0.998646268173076	3.01292841815117	-0.331453698719427	0.740301809210506	1	No	0	-2.28642623338786	3.18016260818193	-0.71896519615234	0.472162364191516	1	No	0
GLP2R	ENSG00000065325.13	0.314985886825042	2.24351794338217	4.90071518486077	0.457793986949662	0.647100456225725	1	No	0	0	4.9975798104491	0	1	1	No	0
GLRA1	ENSG00000145888.11	14.9352920337733	0.158568749183737	0.879164404836315	0.180363022332847	0.856867582126191	1	No	0	0.683069495701638	0.860568570159572	0.793742090272922	0.427345591538645	1	No	0
GLRA2	ENSG00000101958.14	20.4864193445871	-0.15852307409761	0.739059339903935	-0.214493025848527	0.830162604982644	1	No	0	-0.129670087651015	0.733022005456211	-0.176897946699857	0.859588551483396	1	No	0
GLRA3	ENSG00000145451.13	21.3256433985497	-0.931526542682448	0.736498225379245	-1.26480487064687	0.20594128497297	1	No	0	-0.81317852817144	0.72680097656157	-1.11884622392572	0.263205747954567	1	No	0
GLRA4	ENSG00000188828.13	17.1305281449639	0.553754283505004	0.920047790847689	0.601875564523448	0.547256970800541	1	No	0	1.15160885607161	0.90412914716782	1.2737216355418	0.202762086000428	1	No	0
GLRB	ENSG00000109738.11	555.013760252587	0.356194743432615	0.153011298882172	2.32789830577745	0.0199175042429192	0.222472174868369	No	0.652724299545075	0.201476698822527	0.152732676272131	1.31914599901037	0.18712030752055	0.502772637929372	No	0.298628365671118
GLRX	ENSG00000173221.14	604.775755086073	0.332087559685826	0.145170309683071	2.28757216548497	0.0221624483937058	0.234823786560242	No	0.629257913179834	0.325899101560626	0.144361256974452	2.25752468765426	0.0239753086436126	0.16910806672911	No	0.771835675356838
GLRX2	ENSG00000023572.10	1920.12462875765	0.0474427041134793	0.0929901929479767	0.510190404057137	0.609918074282587	0.891679887352012	No	0.0497910291533004	-0.0153652645607272	0.0926734711376788	-0.165800032869169	0.868314320254784	0.951264301912465	No	0.0216988007128588
GLRX3	ENSG00000108010.12	8220.42868844963	0.124730401792198	0.060575587794689	2.05908694134263	0.0394859105791186	0.312991007573355	No	0.504468139825347	0.0845126730857347	0.060448800500531	1.39808685012687	0.162086988199966	0.467856088420008	No	0.329887714482552
GLRX3P2	ENSG00000216657.1	5.89381724463601	-0.476534572458121	1.57593828482317	-0.302381493645603	0.762361260779366	1	No	0	1.21731899548634	1.49443984367197	0.814565404315829	0.415321120033773	1	No	0
GLRX5	ENSG00000182512.5	3683.83810409849	0.0550502141390575	0.0685849188632311	0.802657713262533	0.422172600628547	0.799269452595666	No	0.0973067850817357	0.0479892676285783	0.0682876859101875	0.702751411018587	0.482210682414455	0.763226294765408	No	0.117346675679746
GLRX5P1	ENSG00000181511.5	0.364484493762234	-2.53503140279492	4.89223638793533	-0.518174348452688	0.604336630361979	1	No	0	-2.76071232569324	4.89235857532578	-0.564290675588799	0.572556326193428	1	No	0
GLRX5P2	ENSG00000232879.2	1.56182394987753	-2.53500957762711	3.21379888990191	-0.788789113591511	0.430235273315915	1	No	0	1.71364739137788	2.91584652057722	0.58770150598964	0.556732664547877	1	No	0
GLRX5P3	ENSG00000271424.1	3.29041786917266	-1.50546807352322	2.11221298268082	-0.712744446638372	0.476003907536827	1	No	0	-1.11003912160451	2.06563597686475	-0.537383708473815	0.591002594349056	1	No	0
GLRXP1	ENSG00000228234.1	0.364484493762234	-2.53503140279492	4.89223638793533	-0.518174348452688	0.604336630361979	1	No	0	-2.76071232569324	4.89235857532578	-0.564290675588799	0.572556326193428	1	No	0
GLRXP2	ENSG00000258544.1	0.139675174247205	0	4.99745499518611	0	1	1	No	0	1.10565397982741	4.99425280730557	0.221385264720693	0.824792464848314	1	No	0
GLRXP3	ENSG00000118990.5	0	NA	NA	NA	1	1	No	0	NA	NA	NA	1	1	No	0
GLS	ENSG00000115419.13	5985.17273997033	0.138648035193021	0.0609634292377371	2.27428208889529	0.0229490313645113	0.239230738532944	No	0.621183019008186	0.159630618231173	0.0607362804365024	2.62825805406476	0.00858233826860968	0.0911814804287026	No	1.04009336084214
GLS2	ENSG00000135423.13	35.2409948683921	-0.536798871761967	0.602119333941046	-0.891515753610604	0.372652543934659	1	No	0	-0.579104312979018	0.59864414960943	-0.96735984700901	0.333364175400795	1	No	0
GLT1D1	ENSG00000151948.12	8.32687550117187	-0.898086385836411	1.21683100381231	-0.73805350375091	0.460481936824074	1	No	0	0.786530346791522	1.13565173744079	0.692580586865462	0.48857279669708	1	No	0
GLT6D1	ENSG00000204007.7	0.306000939002264	0	4.99745499513702	0	1	1	No	0	2.18460944413992	4.88811578481548	0.446922605828246	0.654930941368592	1	No	0
GLT8D1	ENSG00000016864.19	3651.04034681479	0.0709080614126096	0.0684031708889549	1.03661950887805	0.299913217635575	0.712801480324502	No	0.147031407040633	0.120583110742219	0.0680286598031405	1.77253397452131	0.0763059607849325	0.320882166691136	No	0.493654418531933
GLT8D2	ENSG00000120820.13	368.88251814623	0.111870201978043	0.178618622487856	0.626307606787467	0.531113197914886	0.854764566255039	No	0.0681534895482929	0.106496964195933	0.177485859245933	0.60003069905623	0.548485776326931	0.802000404298311	No	0.0958254127825682
GLTP	ENSG00000139433.11	2841.02684790079	0.14343735012684	0.0793667797403107	1.80727189128965	0.0707198964777031	0.403736815521749	No	0.393901646802373	0.0715088290188407	0.079134498006912	0.903636603755226	0.366188125310968	0.679680035617988	No	0.167695486511871
GLTPD2	ENSG00000182327.8	27.3165616704937	-0.520377053052603	0.666962831720964	-0.780218969188844	0.435261998711308	1	No	0	-0.240086128350599	0.656302197000932	-0.365816432502752	0.71450205717946	1	No	0
GLTPP1	ENSG00000255138.1	0	NA	NA	NA	1	1	No	0	NA	NA	NA	1	1	No	0
GLUD1	ENSG00000148672.10	12982.2173870776	0.149869671926999	0.0501663610885936	2.98745351815193	0.00281312068869414	0.0735494941350516	No	1.1334203099536	0.177581746377515	0.0500360022775157	3.54907942869996	0.000386580453269876	0.0124836302661603	Yes	1.90365910253027
GLUD1P2	ENSG00000265366.6	5.86038883767307	0.928532450912222	1.43557985440183	0.646799582806293	0.517761662419481	1	No	0	1.81534277979447	1.39654243518977	1.29988372286575	0.193640824680909	1	No	0
GLUD1P3	ENSG00000250959.2	83.1145974738599	0.286970573081466	0.405371507023376	0.707919940374392	0.478994975958254	1	No	0	0.489304028253114	0.401303724841751	1.21928603689404	0.222735646425019	1	No	0
GLUD1P4	ENSG00000267486.1	0	NA	NA	NA	1	1	No	0	NA	NA	NA	1	1	No	0
GLUD1P9	ENSG00000234349.1	0	NA	NA	NA	1	1	No	0	NA	NA	NA	1	1	No	0
GLUD2	ENSG00000182890.5	46.5765491486689	0.00883429092688789	0.534291161670369	0.016534600533666	0.986807898622612	1	No	0	0.242824932318798	0.528024860111429	0.459874052648874	0.64560662568228	1	No	0
GLUDP5	ENSG00000231855.1	0	NA	NA	NA	1	1	No	0	NA	NA	NA	1	1	No	0
GLUDP8	ENSG00000265630.2	2.45409047324749	0.599257498667987	2.62621144974994	0.228183263280284	0.819503772216234	1	No	0	-0.261673434801736	2.65985275360483	-0.0983789175724473	0.921631414801892	1	No	0
GLUL	ENSG00000135821.19	33954.9058039094	0.116363634527003	0.0442805049484059	2.62787505839388	0.00859200669395854	0.145648552689221	No	0.83669382660245	0.106675640397026	0.044231728989404	2.41174475505087	0.0158763917779932	0.133725795824765	No	0.873784808865545
GLULP3	ENSG00000254572.2	0	NA	NA	NA	1	1	No	0	NA	NA	NA	1	1	No	0
GLULP4	ENSG00000178723.7	0.558700696988819	0	4.99745499511571	0	1	1	No	0	3.06216483647442	4.84132187293677	0.632505938841222	0.527056329010961	1	No	0
GLULP5	ENSG00000257915.1	0.306000939002264	0	4.99745499513702	0	1	1	No	0	2.18460944413992	4.88811578481548	0.446922605828246	0.654930941368592	1	No	0
GLULP6	ENSG00000215043.2	0	NA	NA	NA	1	1	No	0	NA	NA	NA	1	1	No	0
GLYAT	ENSG00000149124.11	5.84254101638252	0.877470357851356	1.54746260410115	0.567038166561086	0.570688251291619	1	No	0	1.33059707947175	1.5257354975124	0.872102065948651	0.383152699205235	1	No	0
GLYATL1	ENSG00000166840.13	2.38765112250543	-2.01026301696099	2.41011758320907	-0.834093336759252	0.404228389652444	1	No	0	-1.37123195828407	2.31615676630773	-0.59202899312813	0.553831173764156	1	No	0
GLYATL1B	ENSG00000255151.2	0	NA	NA	NA	1	1	No	0	NA	NA	NA	1	1	No	0
GLYATL1P1	ENSG00000255189.1	0.364470784376324	-2.53498207194636	4.89224002455696	-0.518163879781415	0.604343933806878	1	No	0	-2.76066299422864	4.89236221203824	-0.564280172763109	0.572563472845188	1	No	0
GLYATL1P2	ENSG00000254717.2	0.670485432764498	-2.53500824249271	4.71544566585162	-0.537596745277072	0.590855477713689	1	No	0	-0.258549209801264	4.59941720280177	-0.0562134719250446	0.955171749089231	1	No	0
GLYATL1P4	ENSG00000254399.2	0	NA	NA	NA	1	1	No	0	NA	NA	NA	1	1	No	0
GLYATL2	ENSG00000156689.7	1.04152530200399	0.00797593558594134	3.61761025422851	0.00220475259229999	0.998240863371388	1	No	0	-0.262418882225704	3.62166769827067	-0.0724580232336081	0.942237410228037	1	No	0
GLYATL3	ENSG00000203972.10	2.06722346585064	-2.53501740833855	2.96181543421583	-0.855899857585056	0.392053173752514	1	No	0	2.22648117237238	2.62101716112575	0.849472184079896	0.395618601765651	1	No	0
GLYCAM1	ENSG00000257780.5	0	NA	NA	NA	1	1	No	0	NA	NA	NA	1	1	No	0
GLYCTK	ENSG00000168237.18	559.537492402541	-0.153518246212461	0.148494341057975	-1.03383230040076	0.301214568540982	0.714104300701911	No	0.146238351373511	-0.27134065784829	0.148016079126874	-1.83318366118661	0.0667752628445321	0.299763859644953	No	0.523220728068402
GLYCTK-AS1	ENSG00000242797.3	70.5371490163771	-0.478882690383371	0.445120837647941	-1.07584873562386	0.281994912071071	1	No	0	0.201950764684037	0.434394456395567	0.464901799990138	0.642001781449287	1	No	0
GLYR1	ENSG00000140632.17	7579.30208608466	-6.2054566624388e-05	0.0548295426710305	-0.00113177246428457	0.999096976417187	0.999599299717606	No	0.0001740567961738	-0.0373585989395448	0.0546709802116504	-0.683335085541116	0.494395128698979	0.769699838193479	No	0.113678604738022
GM2A	ENSG00000196743.9	2533.84628350994	-0.0181355095849898	0.0816214651825361	-0.22219044395285	0.824165632826602	0.95752108176299	No	0.0188516553827922	-0.00909813837950797	0.0812260204977961	-0.112010145563574	0.910815362200383	0.968886907768548	No	0.0137269125244878
GM2AP1	ENSG00000241695.1	0	NA	NA	NA	1	1	No	0	NA	NA	NA	1	1	No	0
GM2AP2	ENSG00000239428.2	0	NA	NA	NA	1	1	No	0	NA	NA	NA	1	1	No	0
GMCL1	ENSG00000087338.5	2624.69525441736	0.0778188406405511	0.0764588111709169	1.01778774020687	0.308778839502175	0.718822581876947	No	0.14337828794801	0.155426383278018	0.0759478851979511	2.04648730998781	0.0407084497339344	0.229336694017123	No	0.639526452316718
GMCL1P2	ENSG00000271070.1	1.09998143799215	-0.990274992042644	3.73196395553421	-0.265349559599616	0.790740189312721	1	No	0	-3.76066479526448	3.87779970546875	-0.969793460441219	0.332149453178525	1	No	0
GMCL2	ENSG00000244234.3	2.50596381498656	-0.991208370246963	2.56370207027268	-0.386631653397048	0.69902892089575	1	No	0	-2.2692354762197	2.66326666111817	-0.852049668682807	0.394186525311034	1	No	0
GMDS	ENSG00000112699.11	1710.1062941371	0.204310966816828	0.101728836498853	2.00838792468771	0.0446020850715335	0.329197404216076	No	0.482543597940566	0.156689980218803	0.101386415172074	1.54547312825755	0.122231863816529	0.405570328705993	No	0.391933825249216
GMDS-DT	ENSG00000250903.9	379.186360579009	0.237509943600532	0.181256665621772	1.31035149954785	0.190076952945685	0.602195572830854	No	0.220262441620001	0.0860712670630287	0.180888326697993	0.475825436799641	0.634198746416935	0.848317661270542	No	0.0714414912530858
GMEB1	ENSG00000162419.13	3606.57175300604	-0.0569997080014506	0.0725468132094841	-0.785695545810674	0.432045873347255	0.804311594472515	No	0.0945756707241147	-0.10059397792488	0.0722999282641609	-1.39134270724782	0.16412152909355	0.472162445856114	No	0.32590855814261
GMEB2	ENSG00000101216.11	1913.1141009023	0.051183221800919	0.0967956081080442	0.528776282326651	0.59696065261088	0.884651957394273	No	0.0532275572262213	-0.148879356794541	0.0967428469301861	-1.53891849908013	0.123824194363095	0.408248116186339	No	0.38907581058827
GMFB	ENSG00000197045.13	7935.93594786576	0.0893140976136183	0.0535604040847408	1.66753965246994	0.0954071465998199	0.453320922050592	No	0.343594236552521	0.107661135973484	0.0533653299339237	2.01743596651212	0.0436500370775857	0.236492674813726	No	0.626182306669283
GMFBP1	ENSG00000243495.1	0	NA	NA	NA	1	1	No	0	NA	NA	NA	1	1	No	0
GMFG	ENSG00000130755.13	112.596712795947	-0.519699370975085	0.348986759589729	-1.48916644168978	0.136443545275681	1	No	0	-0.106096804240676	0.34279710022251	-0.309503213918113	0.756938767753863	1	No	0
GMIP	ENSG00000089639.11	404.610201258274	-0.134568245351017	0.185243562305548	-0.726439524678621	0.467569368485248	0.824410486985232	No	0.0838564923769944	-0.12348381423051	0.184112890937279	-0.67069618863666	0.502414091367591	0.776810491091997	No	0.109684917764577
GML	ENSG00000104499.7	0	NA	NA	NA	1	1	No	0	NA	NA	NA	1	1	No	0
GMNC	ENSG00000205835.9	4.98099844611981	1.82921365199659	1.80439212885123	1.01375616904356	0.310699114691973	1	No	0	1.20920461083072	1.81625946697166	0.665766446270411	0.505560394857307	1	No	0
GMNN	ENSG00000112312.10	8267.43243557367	0.0378543003681294	0.0570460892137692	0.663573978336671	0.506963016531284	0.842635540469878	No	0.0743602272594437	-0.0432094631280063	0.0569387667071865	-0.758875993050841	0.447926741107975	0.739993073535677	No	0.130772345322149
GMPPA	ENSG00000144591.20	3704.21336511277	0.234998655038373	0.06807803180632	3.45190142551326	0.000556651049322343	0.0271377849910231	Yes	1.56642560271288	0.14880548083211	0.0678927502514634	2.19177276337989	0.0283959187112495	0.186752693291659	No	0.728733126201874
GMPPB	ENSG00000173540.14	3329.37164917911	0.10606195325943	0.0704298416971753	1.50592349355918	0.132086814745622	0.519848805347867	No	0.284122949732544	-0.0714815706534747	0.0703560669813362	-1.01599725113169	0.309630695559626	0.631088725796485	No	0.199909578291568
GMPR	ENSG00000137198.10	239.819968176917	0.0861256102310509	0.229397816554988	0.375442153392973	0.707331659942436	0.922930936197483	No	0.0348307964286334	0.049451549557126	0.228221911068983	0.216681866020212	0.828456281091541	1	No	0
GMPR2	ENSG00000100938.18	6337.39680606144	-0.0305272002707836	0.0658010176740885	-0.463932038589197	0.642696437715332	0.902128176628076	No	0.0447317524275877	0.0199950132046109	0.065570732044447	0.304938081079487	0.760413311626859	0.907553849031761	No	0.042127596987684
GMPS	ENSG00000163655.16	12400.5066792188	0.0928820032606306	0.0497876925953659	1.86556151568421	0.0621027381149299	0.387730902758995	No	0.41146958366429	0.0903847249758361	0.049664540865289	1.81990457177481	0.0687735385887617	0.304368649654175	No	0.516600082464437
GMPSP1	ENSG00000250471.2	7.83108314832841	0.49534532117255	1.33388747393541	0.371354653860807	0.710373395580642	1	No	0	-0.575492957910142	1.36305324022607	-0.422208715643928	0.672872680418521	1	No	0
GNA11	ENSG00000088256.9	2053.47990349771	-0.0502090951669348	0.0934502149350908	-0.537281751591576	0.591073008582085	0.881377091604348	No	0.0548382416853181	-0.293227613967967	0.0934778537396439	-3.13686720690731	0.0017076345046495	0.0326739942585878	Yes	1.48579777160259
GNA12	ENSG00000146535.14	2245.1998851325	0.0732626637707739	0.117301869176301	0.624565186260269	0.532256474664792	0.855101692939163	No	0.067982233744247	-0.0205347970823974	0.117127362646648	-0.175320237887941	0.860828010510824	0.948233653349388	No	0.0230846353864167
GNA13	ENSG00000120063.10	9962.12713553611	0.0979159273954259	0.0544132241335347	1.7994876972394	0.0719415682993017	0.406331993774105	No	0.391118980842397	0.0839064229093759	0.0542801147155166	1.54580408219716	0.122151890861516	0.405452520371324	No	0.392059995578665
GNA13P1	ENSG00000230237.1	0	NA	NA	NA	1	1	No	0	NA	NA	NA	1	1	No	0
GNA14	ENSG00000156049.7	12.2981939903706	-0.343584272410622	1.00799632834785	-0.340858654687534	0.733209991589659	1	No	0	-0.68956770275088	1.01174333843285	-0.681563867590166	0.495514768862724	1	No	0
GNA14-AS1	ENSG00000231373.1	0.364484493762234	-2.53503140279492	4.89223638793533	-0.518174348452688	0.604336630361979	1	No	0	-2.76071232569324	4.89235857532578	-0.564290675588799	0.572556326193428	1	No	0
GNA15	ENSG00000060558.4	10.3122448580035	-0.880381911435553	1.09178535785315	-0.806369040492268	0.420030092608869	1	No	0	-0.298540606916157	1.06189291171205	-0.281140031752196	0.778602997953675	1	No	0
GNA15-DT	ENSG00000267551.3	5.59522446705371	-0.770632419642607	1.58504434722386	-0.486189816071921	0.626832591155433	1	No	0	-0.0221678537679514	1.54132920972287	-0.01438229654516	0.988524983241163	1	No	0
GNAI1	ENSG00000127955.17	1943.92825956002	0.0758205828115315	0.0934176625924163	0.811630056966193	0.417003939027406	0.795643689650093	No	0.0992813773160839	0.134547676414466	0.0928866915604501	1.44851403526309	0.147473343616661	0.446826600103058	No	0.349860980735235
GNAI2	ENSG00000114353.17	3171.39161078084	0.00953165683487213	0.0755802506815176	0.126113061929854	0.899642428100137	0.975320340272334	No	0.0108527184932015	-0.0411479350836454	0.075324971139262	-0.546272165276644	0.584878866652774	0.820241611367904	No	0.0860582024600604
GNAI2P1	ENSG00000255749.1	0.728955278138558	-3.5350030205845	4.4091442192208	-0.801743568553359	0.422701307724607	1	No	0	-3.76068552396622	4.40923682142925	-0.85291075899779	0.393708794806336	1	No	0
GNAI2P2	ENSG00000231957.2	2.53239613756664	-0.0893069177036545	2.41832242855825	-0.0369292848004958	0.970541389773334	1	No	0	0.622868087050196	2.36628062413789	0.26322663537725	0.792375902422248	1	No	0
GNAI3	ENSG00000065135.12	11441.7910979498	0.00767329620233591	0.0619354008635986	0.123891927643044	0.901400844512929	0.976015975714424	No	0.0105430736162635	0.0437935250408758	0.0618077934350244	0.708543738693953	0.478607660468351	0.760074386525058	No	0.119143902355428
GNAL	ENSG00000141404.17	901.158635207998	0.324521157839897	0.134170539387058	2.41872142217235	0.0155751631296193	0.195865016644147	No	0.708043126206074	0.15152026604933	0.134021962646513	1.13056295443881	0.258239087193554	0.583440662103226	No	0.234003306596412
GNAO1	ENSG00000087258.16	165.369390443354	0.226505501866415	0.278023710466387	0.814698507139732	0.415244908106447	0.794373031762389	No	0.0999755081627098	0.32575116611993	0.27571237805608	1.18148908807305	0.237408485753657	1	No	0
GNAO1-AS1	ENSG00000261439.1	5.20246157437888	1.91107862952581	1.50143059759791	1.27283847324231	0.20307536576487	1	No	0	1.24981593394319	1.51652584911826	0.824130979811427	0.409865139065696	1	No	0
GNAQ	ENSG00000156052.11	3629.2450598576	0.0640335422565173	0.0718172111099381	0.891618335867908	0.372597538734085	0.766933549214361	No	0.115242263769057	0.0369451359417303	0.0715552146152217	0.516316471698083	0.605633393727058	0.833398196441703	No	0.0791474437350686
GNAQP1	ENSG00000214077.4	0.677040808241761	2.45743593350092	4.698093502828	0.523070886524857	0.600924924552024	1	No	0	2.18411462980653	4.7014550666561	0.46456141744219	0.642245567508857	1	No	0
GNAS	ENSG00000087460.29	45592.7933403797	0.117777240487278	0.0414624114088953	2.84057864666332	0.004503176761437	0.0991463433655602	No	1.00372329845761	0.0992261404685347	0.0414251609261694	2.39531092336326	0.0166062766123301	0.137116935064729	No	0.86290890297158
GNAS-AS1	ENSG00000235590.7	79.4137980610259	-0.84578993377507	0.392018814079936	-2.15752383150316	0.0309648723096029	1	No	0	-0.633855264267382	0.386029075299461	-1.64198840145829	0.100592407798413	1	No	0
GNAT1	ENSG00000114349.10	11.8334767840398	-1.4545354298712	1.09852070523942	-1.32408558430783	0.185474622644061	1	No	0	-0.734948443356496	1.06236033764773	-0.691807117897318	0.489058466036213	1	No	0
GNAT2	ENSG00000134183.13	157.458068635392	-0.835487945435942	0.295801605708103	-2.82448752580607	0.00473562916133714	0.102695048435151	No	0.988450495926899	-0.388329085712264	0.289817502026023	-1.33990902204863	0.180274924583682	1	No	0
GNAT3	ENSG00000214415.4	0.364484493762234	-2.53503140279492	4.89223638793533	-0.518174348452688	0.604336630361979	1	No	0	-2.76071232569324	4.89235857532578	-0.564290675588799	0.572556326193428	1	No	0
GNAZ	ENSG00000128266.9	1232.09752406762	0.0901303534133356	0.135102260893273	0.667126906814212	0.50469107461575	0.842104201700599	No	0.0746341657169919	0.0503261692479684	0.134719490589654	0.373562645076044	0.708729729931659	0.885259643990107	No	0.0529293333539537
GNB1	ENSG00000078369.18	18283.6826107797	0.056543524706793	0.0525490274459959	1.07601467534108	0.281920693180828	0.698781277977708	No	0.155658739321467	0.0414888474068992	0.052473543450663	0.790662201913391	0.42914113857196	0.729185082785935	No	0.137162224452085
GNB1L	ENSG00000185838.14	694.329640685552	-0.298646740851673	0.140353645343332	-2.1278160615004	0.0333523371537708	0.287673092742627	No	0.541100757574005	-0.322032367701431	0.139574643863426	-2.30724119215048	0.0210413778965071	0.156901823840005	No	0.804372008108114
GNB2	ENSG00000172354.10	4770.18215938134	-0.0569248809563677	0.0832714795806379	-0.683605974615151	0.494224010921062	0.836805976449188	No	0.0773752267444457	-0.195423595529372	0.083191321116201	-2.34908633385453	0.0188195426380119	0.147940699319799	No	0.829912332707167
GNB3	ENSG00000111664.11	301.230470248877	-0.346513566755209	0.203140672093242	-1.70578133460225	0.0880487996120997	0.439160320526811	No	0.357376906615194	0.0145244465756186	0.199640792567625	0.0727528997897496	0.942002752099621	0.979134624738643	No	0.00915759138222259
GNB4	ENSG00000114450.11	3453.86878786698	0.0873462281497476	0.0750864769864613	1.16327508834243	0.244717909629703	0.662111798889627	No	0.179068672884427	0.098625059105739	0.0747756899429737	1.31894549125463	0.18718733621062	0.502772637929372	No	0.298628365671118
GNB5	ENSG00000069966.19	569.515293395983	-0.163134422622086	0.145326961236627	-1.12253377648532	0.261635554660371	0.678442286109916	No	0.168487091099414	-0.0540762092258983	0.143886021519791	-0.375826704044773	0.707045733797061	0.885078354644118	No	0.0530182801685475
GNE	ENSG00000159921.20	3408.00058277651	0.139666825239353	0.0801683592850217	1.74216893653513	0.0814788877927677	0.426927356990461	No	0.369646015237443	0.117331582599591	0.0799167923020715	1.46817182246377	0.142057556139872	0.439418943137608	No	0.357121224787375
GNG10	ENSG00000242616.4	8.46840856563956	1.12831382823554	1.16453153017022	0.968899337633743	0.332595415986772	1	No	0	0.0527744588243864	1.19212701725217	0.0442691576154616	0.964689856220039	1	No	0
GNG10P1	ENSG00000234016.1	0	NA	NA	NA	1	1	No	0	NA	NA	NA	1	1	No	0
GNG11	ENSG00000127920.6	84.9544418070656	-0.2559539784495	0.365114068150265	-0.70102469550464	0.483287603606388	1	No	0	-0.144881242553629	0.361156736877982	-0.40115890902674	0.688303131605085	1	No	0
GNG12	ENSG00000172380.6	6922.26851363179	0.167354969690357	0.0702045995825431	2.38381773680782	0.0171340860958719	0.203663318855962	No	0.691087183336349	0.176725294919661	0.0700427233157671	2.52310713452626	0.0116322956117068	0.110137389494438	No	0.958065221495525
GNG12-AS1	ENSG00000232284.7	99.0016602006497	0.659753617179613	0.360219974126146	1.83152980003428	0.0670215039716511	1	No	0	0.156902377986776	0.362665300157957	0.432636863572108	0.665278604148963	1	No	0
GNG13	ENSG00000127588.5	76.5583574672635	-1.03072959408506	0.42223685516736	-2.44111706846744	0.0146419074279904	1	No	0	-0.381479954186348	0.410491338076281	-0.92932522272969	0.352720567527641	1	No	0
GNG14	ENSG00000283980.1	6.12658647621133	-1.76761407170522	1.62290026939966	-1.08916986769562	0.276078984064179	1	No	0	-1.37296811452724	1.58657815790795	-0.865364311038815	0.386838862932554	1	No	0
GNG2	ENSG00000186469.8	112.9392576179	0.520387211425413	0.362951662610398	1.43376450649852	0.151639476934306	1	No	0	0.432386967856469	0.361889780310593	1.19480292448538	0.232164037466176	1	No	0
GNG3	ENSG00000162188.6	32.948676714457	-1.11959834006341	0.598740482349895	-1.86992256756933	0.0614945714176176	1	No	0	-0.270011652560506	0.574645445080879	-0.469875215877685	0.638444172276606	1	No	0
GNG4	ENSG00000168243.11	2148.92346221286	0.254176884068388	0.113805881419314	2.23342485378134	0.025520940719126	0.252306014141214	No	0.59807239721444	0.24358699535246	0.113516043090644	2.14583761660854	0.0318859363287362	0.200037270235526	No	0.698889080587762
GNG5	ENSG00000174021.11	99.4391697271594	-0.370932483329688	0.350986562650065	-1.05682816039744	0.290590019782032	1	No	0	-0.302628144765256	0.347804901929999	-0.870108911881191	0.384240887897256	1	No	0
GNG5P1	ENSG00000213536.2	0	NA	NA	NA	1	1	No	0	NA	NA	NA	1	1	No	0
GNG5P2	ENSG00000133136.5	1.3630665643063	3.97513543206219	3.24848467334167	1.22368914487536	0.221069516164223	1	No	0	2.17731633826757	3.34939413566003	0.650062742717051	0.515651694111417	1	No	0
GNG5P3	ENSG00000254949.1	3.12697805958568	-0.472336033019631	1.93388476540256	-0.244242077640707	0.807043340399038	1	No	0	-1.26832228183888	1.97576274785065	-0.64194057875554	0.520911765450786	1	No	0
GNG5P5	ENSG00000234590.1	0	NA	NA	NA	1	1	No	0	NA	NA	NA	1	1	No	0
GNG7	ENSG00000176533.13	424.435809081396	-0.0316975720267353	0.17981508875154	-0.176278710795697	0.860074986450805	0.966300077638918	No	0.0148879855665633	-0.090015673614772	0.179040560900599	-0.502766932598851	0.61512814494628	0.83855502237073	No	0.0764684355886067
GNG8	ENSG00000167414.4	1.4149810342031	-0.0889304817200866	2.7306187268816	-0.0325678868472591	0.97401917882214	1	No	0	-3.76069974535139	3.0028956347876	-1.25235779152125	0.210439519178318	1	No	0
GNGT1	ENSG00000127928.13	214.678467535238	-0.167594891675552	0.248995888577488	-0.673082967887626	0.500894508940888	0.839909298921673	No	0.0757676104912642	-0.0895687320024584	0.246961563885939	-0.362682883089558	0.716841787665413	1	No	0
GNGT2	ENSG00000167083.7	3.49389212569343	-1.12104730023309	1.79166618719318	-0.625700986180534	0.53151108629513	1	No	0	-2.86584176898338	1.96721026619823	-1.45680500871004	0.145170212918974	1	No	0
GNL1	ENSG00000204590.13	5137.13805196136	0.0651128789519765	0.0643763865768857	1.01144041183814	0.311805687551028	0.721348356790802	No	0.141854953178753	0.0428418643925739	0.0641650070545095	0.667682688107224	0.504336162954361	0.77757118885701	No	0.109259839584131
GNL2	ENSG00000134697.13	12202.7944254395	0.0326488329295467	0.049586144342201	0.658426529480342	0.510264092881801	0.845312309209401	No	0.0729828068994264	0.0338988144091771	0.0494567161628195	0.685423882523392	0.493076477750435	0.768642943728027	No	0.114275355360722
GNL2P1	ENSG00000223893.1	0	NA	NA	NA	1	1	No	0	NA	NA	NA	1	1	No	0
GNL3	ENSG00000163938.17	28611.5958663408	0.168253450383772	0.0462533482901432	3.63764909144162	0.000275137930519319	0.016823927177312	Yes	1.77407262016957	0.162022442519175	0.0461977087501014	3.50715320960197	0.000452928290172902	0.013838144444124	Yes	1.85892214049372
GNL3L	ENSG00000130119.17	10546.8542251462	-0.0232456541759815	0.0583755873271531	-0.398208484750764	0.690476512119637	0.918369467146206	No	0.0369825636115498	-0.0367110037706382	0.0582547850557556	-0.630180057063161	0.528576785707202	0.791209551290802	No	0.101708478681032
GNL3LP1	ENSG00000215032.2	0	NA	NA	NA	1	1	No	0	NA	NA	NA	1	1	No	0
GNLY	ENSG00000115523.17	21.8419321643721	-0.0593488513394612	0.745168533452929	-0.0796448704891673	0.936519707053802	1	No	0	0.554000246380192	0.727708624447516	0.761294050624718	0.446481453285672	1	No	0
GNMT	ENSG00000124713.6	82.5242603423135	-0.0707436443608335	0.371702206427495	-0.190323444783298	0.849055683127763	1	No	0	-0.161401217042243	0.370124019278186	-0.436073339301261	0.662783519839627	1	No	0
GNPAT	ENSG00000116906.13	7680.53621625895	0.0394174230102889	0.0618417937762756	0.637391327180594	0.523869976181186	0.851477784218112	No	0.0698266786671448	0.0861971509389382	0.0616454068815511	1.39827369627979	0.162030893564853	0.467813544667078	No	0.329927208159585
GNPATP	ENSG00000259844.2	0	NA	NA	NA	1	1	No	0	NA	NA	NA	1	1	No	0
GNPDA1	ENSG00000113552.16	4893.11700559685	0.0856491604724685	0.0745839996478655	1.14835837279906	0.250820650766522	0.667075593970887	No	0.175824948416019	-0.0452296186342538	0.0744926678751958	-0.607168731156616	0.543738941175941	0.798541320888852	No	0.0977026061758294
GNPDA2	ENSG00000163281.12	1190.64828762554	-0.0545100511638664	0.10645858222292	-0.512030594675069	0.608629597496401	0.891281003755272	No	0.0499853496779291	-0.0458574173983649	0.105809286844175	-0.433396904620469	0.664726448897344	0.865490974899489	No	0.0627374564677169
GNPNAT1	ENSG00000100522.10	3460.54928586057	0.0429339817551584	0.0718211554746057	0.597790184123936	0.549979941106172	0.865236116288022	No	0.0628653607340671	0.161220141519138	0.0713515652245973	2.25951793785681	0.0238511857789433	0.168627883457129	No	0.773070611026113
GNPTAB	ENSG00000111670.16	3180.28197031825	0.133285973062433	0.0735824867102003	1.81138174342179	0.0700817800145659	0.402489159977365	No	0.395245811756757	0.165652194561685	0.0732122287126692	2.26263012989003	0.0236584991848077	0.168423500804622	No	0.773597309762297
GNPTG	ENSG00000090581.11	953.655192842085	-0.257639493457796	0.11385863120932	-2.2628016051251	0.023647921929626	0.242791785838281	No	0.614766010452848	-0.288306228342258	0.113191444319452	-2.54706731657731	0.0108632475412663	0.106949570223503	No	0.970820956299897
GNRH1	ENSG00000147437.10	52.4637849324881	0.0943830913622147	0.462542026715667	0.204053006885434	0.838312076706473	1	No	0	0.486742044601598	0.454132757828114	1.07180562558279	0.283807345816264	1	No	0
GNRH2	ENSG00000125787.11	17.6944687192287	-1.82270390029663	0.85323481591461	-2.13622776086887	0.0326608537274791	1	No	0	-0.0336570641137619	0.779137928652945	-0.043197825283582	0.965543838644518	1	No	0
GNRHR	ENSG00000109163.7	58.8319164147297	-0.499303947180896	0.463443639928835	-1.07737792508614	0.28131146197436	1	No	0	-0.77279388795868	0.464124341078481	-1.66505787255834	0.095901210374956	1	No	0
GNRHR2	ENSG00000211451.12	55.1444877353651	-0.476253536443282	0.449310350375912	-1.05996564745243	0.289160227935101	1	No	0	-0.512249521069616	0.446289022703469	-1.14779771630183	0.251052080307118	1	No	0
GNRHR2P1	ENSG00000259169.1	1.11837657406008	3.35397732377915	3.25990146965531	1.02885849618448	0.303546173912273	1	No	0	2.69190887573887	3.28780535129025	0.81875554910283	0.412925896583181	1	No	0
GNS	ENSG00000135677.11	6649.21986544394	0.0654920892437075	0.0638311703018532	1.02602049960858	0.30488192143509	0.717109753189236	No	0.144414370752415	-0.00257188547059007	0.0637024045224142	-0.0403734441403248	0.967795401487976	0.987097301440758	No	0.00564003537899114
GOLGA1	ENSG00000136935.14	1307.42171380811	-0.0254860595364534	0.0991780794712523	-0.256972706794961	0.797199842549664	0.949493714013964	No	0.0225079061013557	-0.0172701275431269	0.0985487564606871	-0.175244499914276	0.860887519439375	0.948233653349388	No	0.0230846353864167
GOLGA2	ENSG00000167110.18	3924.96973032329	0.0675033817472811	0.0741363426376914	0.91053023855215	0.362542942118868	0.761486020025116	No	0.118338065383331	0.127249743122061	0.0738032113914026	1.7241762346521	0.0846760330234333	0.337675806110728	No	0.47150005470072
GOLGA2P1	ENSG00000205333.5	0.371039869239497	2.45827740891077	4.88484453410874	0.503245782285535	0.614791480177433	1	No	0	0	4.9975798104491	0	1	1	No	0
GOLGA2P10	ENSG00000255769.7	10.5389260619682	1.04453269683142	1.06681692383903	0.979111479664747	0.327524900107003	1	No	0	1.13052469754721	1.0588888747733	1.06765187970197	0.285677572225509	1	No	0
GOLGA2P11	ENSG00000260062.3	3.57618131940285	1.79371075429977	1.88672970017276	0.950698318967223	0.341757541801065	1	No	0	-1.27959305354408	2.10525936778557	-0.60780779467094	0.543314958969799	1	No	0
GOLGA2P2Y	ENSG00000239533.6	0	NA	NA	NA	1	1	No	0	NA	NA	NA	1	1	No	0
GOLGA2P3Y	ENSG00000172297.7	0	NA	NA	NA	1	1	No	0	NA	NA	NA	1	1	No	0
GOLGA2P4	ENSG00000229608.1	4.97668618119394	-2.04204088120705	1.53202359346906	-1.33290432987597	0.182563201480002	1	No	0	-3.06727497639856	1.62616353050913	-1.88620327467203	0.0592675674219678	1	No	0
GOLGA2P5	ENSG00000238105.7	519.080299264123	-0.195994040233967	0.152628408576728	-1.28412555736922	0.199098026942186	0.613450492101051	No	0.21222048081784	-0.00747359362908429	0.150764812627744	-0.049571206296906	0.960464092458585	0.984832195132	No	0.00663776233138692
GOLGA2P6	ENSG00000241621.1	0	NA	NA	NA	1	1	No	0	NA	NA	NA	1	1	No	0
GOLGA2P7	ENSG00000225151.10	281.685187289677	-0.094576040358694	0.219774277600756	-0.430332618499157	0.666953702753769	0.91306132229829	No	0.0395000537456258	-0.222538763725562	0.21919830563617	-1.01523943389843	0.309991707335798	0.631475696119614	No	0.199643359668043
GOLGA2P8	ENSG00000214433.4	17.2834146145032	-0.370609144564999	0.855528748648983	-0.433193092751413	0.664874496479899	1	No	0	-0.0992695524564583	0.84309261646436	-0.117744540182027	0.906270074258199	1	No	0
GOLGA2P9	ENSG00000269332.5	0.371039869239497	2.45827740891077	4.88484453410874	0.503245782285535	0.614791480177433	1	No	0	0	4.9975798104491	0	1	1	No	0
GOLGA3	ENSG00000090615.15	8265.08005443387	-0.0836903101292267	0.0569357459326133	-1.46990802980396	0.141586664518542	0.535055352658044	No	0.271601286931216	-0.138130603491355	0.0568054337902945	-2.4316441980055	0.015030464110035	0.128842910281745	No	0.889939473971659
GOLGA4	ENSG00000144674.16	12721.6583820147	0.133273051041227	0.051244161409299	2.60074606308306	0.00930212818989128	0.150645973788381	No	0.82204247092627	0.105746517261473	0.0511410981541982	2.06774044903438	0.0386644361547472	0.221791126664554	No	0.654055832928548
GOLGA4-AS1	ENSG00000270194.1	339.807626268427	0.327575098084931	0.207577385374861	1.57808663739245	0.114545707613284	0.487025815189859	No	0.312448018051556	0.267464682350107	0.206810340452687	1.29328486073111	0.195912554782828	0.513261355255801	No	0.289661433637092
GOLGA5	ENSG00000066455.13	3997.43698129577	0.206557315253485	0.0667767243654006	3.09325318389696	0.00197975155484857	0.06027919728026	No	1.21983253968645	0.190497377606288	0.0665153889372177	2.86395946336711	0.00418381549757776	0.0571643785036454	No	1.24287451383584
GOLGA5P1	ENSG00000251215.1	1.22917242036741	-2.53500196929612	3.46218575933831	-0.732196983497675	0.464048345236365	1	No	0	1.24780102925084	3.2027425150002	0.389603917082531	0.696829455182489	1	No	0
GOLGA6A	ENSG00000159289.6	10.7694213519059	1.58928331544777	1.0879598495093	1.46079224905641	0.144072463584818	1	No	0	0.92753448141941	1.09838864365702	0.844450174148963	0.398417895000178	1	No	0
GOLGA6B	ENSG00000215186.6	9.5992276195542	-1.73198875583724	1.19888685105351	-1.44466406843588	0.148552267253529	1	No	0	-0.974928651032015	1.15179140687493	-0.846445498041366	0.397304266094189	1	No	0
GOLGA6C	ENSG00000167195.7	5.39229679463886	1.01788030646572	1.63700608533661	0.621793844007863	0.534077434725823	1	No	0	0.25228044157626	1.6559308771723	0.152349621022261	0.878911189740295	1	No	0
GOLGA6D	ENSG00000140478.15	6.24051742520179	-1.13757033903162	1.60601676274759	-0.708317849114761	0.478747895223899	1	No	0	-0.534452634538422	1.56893949806257	-0.340645789846198	0.733370253597317	1	No	0
GOLGA6L1	ENSG00000273976.2	0	NA	NA	NA	1	1	No	0	NA	NA	NA	1	1	No	0
GOLGA6L10	ENSG00000278662.5	205.820676847646	0.270897149419904	0.24289305635946	1.11529392186083	0.264724489203542	0.681816718171109	No	0.166332354059835	0.182988474047854	0.24197856979357	0.756217685739527	0.449518690799394	1	No	0
GOLGA6L11P	ENSG00000223698.3	0	NA	NA	NA	1	1	No	0	NA	NA	NA	1	1	No	0
GOLGA6L16P	ENSG00000197092.5	0	NA	NA	NA	1	1	No	0	NA	NA	NA	1	1	No	0
GOLGA6L17P	ENSG00000277741.4	5.44815566314562	1.00408393042241	1.50017941006237	0.66930923307411	0.50329823821708	1	No	0	1.58145531336706	1.47212072381287	1.07427012457987	0.282701630926094	1	No	0
GOLGA6L2	ENSG00000174450.12	2.52568477896198	2.34005774455782	2.62482433950825	0.891510227688692	0.372655507108794	1	No	0	-0.269670243819188	2.7754795295925	-0.0971616763676081	0.922598001831092	1	No	0
GOLGA6L22	ENSG00000277865.4	1.72512148572302	4.04522993918106	3.33919062618929	1.21144025365138	0.22572671977987	1	No	0	3.18362381461033	3.36570224704902	0.945901800256296	0.344198675190906	1	No	0
GOLGA6L3	ENSG00000188388.10	2.64175130099681	0.00429233181436809	2.33301172094407	0.0018398243677195	0.998532033370574	1	No	0	0.683134592108529	2.28375314882147	0.299128035121072	0.764842356099396	1	No	0
GOLGA6L4	ENSG00000184206.12	11.8784851545873	-0.0980991906681261	0.954973969161348	-0.102724465625253	0.918181655600049	1	No	0	0.0386553709724793	0.943792590790436	0.040957485097552	0.967329789377865	1	No	0
GOLGA6L5P	ENSG00000230373.8	104.572276518718	0.082685082741536	0.361298002429357	0.22885563215286	0.818981125799522	1	No	0	-0.033077618979166	0.360284585663096	-0.0918096979316708	0.926849238772569	1	No	0
GOLGA6L6	ENSG00000277322.1	0.371039869239497	2.45827740891077	4.88484453410874	0.503245782285535	0.614791480177433	1	No	0	0	4.9975798104491	0	1	1	No	0
GOLGA6L7	ENSG00000261649.6	14.7816841937455	0.51368400675816	0.993382459015075	0.517105976752872	0.605082181655539	1	No	0	0.711207000409679	0.984534605414726	0.722378874747718	0.470061571386962	1	No	0
GOLGA6L9	ENSG00000197978.9	102.387677211529	-0.326656345527439	0.441386194197034	-0.740069240547247	0.459257981725872	1	No	0	-0.0795364837807576	0.437563595996802	-0.181771254529453	0.855762244237746	1	No	0
GOLGA7	ENSG00000147533.17	1013.60832225324	0.108802643637205	0.110945997191059	0.980681109655875	0.326750022209562	0.735258422351831	No	0.133559991968836	0.0333862780301624	0.110487872256212	0.302171427039002	0.762521384660248	0.908727549860591	No	0.0415663052576364
GOLGA7B	ENSG00000155265.11	59.8540596245892	0.139303574510495	0.443638356784109	0.314002548202307	0.753519103395609	1	No	0	-0.596914408869489	0.4506867605714	-1.32445516729334	0.18535192318521	1	No	0
GOLGA8A	ENSG00000175265.18	2498.55968756491	-0.00756610110517122	0.106404957274791	-0.0711066598676577	0.94331286778233	0.985828508067588	No	0.00619862712527226	0.206149711733133	0.105843017258864	1.9476930748199	0.0514516992397687	0.258106026546974	No	0.588201854946485
GOLGA8B	ENSG00000215252.12	1464.35170303423	-0.0703523341666637	0.11446992602037	-0.614592291726865	0.53882400625944	0.858471028428537	No	0.0662743567708889	0.0822922345207244	0.113687113839523	0.723848391796503	0.469158816540529	0.753745850405691	No	0.122775065765054
GOLGA8CP	ENSG00000181984.11	0	NA	NA	NA	1	1	No	0	NA	NA	NA	1	1	No	0
GOLGA8DP	ENSG00000175676.15	0.371039869239497	2.45827740891077	4.88484453410874	0.503245782285535	0.614791480177433	1	No	0	0	4.9975798104491	0	1	1	No	0
GOLGA8EP	ENSG00000185182.14	0.992026695066803	3.35422360191452	3.66372553950558	0.91552261918811	0.359917333505161	1	No	0	2.18007907158263	3.72894194615008	0.584637439537894	0.558791527786806	1	No	0
GOLGA8F	ENSG00000153684.15	0	NA	NA	NA	1	1	No	0	NA	NA	NA	1	1	No	0
GOLGA8G	ENSG00000183629.13	0	NA	NA	NA	1	1	No	0	NA	NA	NA	1	1	No	0
GOLGA8H	ENSG00000261794.2	282.977664419815	-0.0938416528912405	0.20253485879678	-0.463335810184654	0.643123681276108	0.90244374997642	No	0.0445798584928568	0.100060577959719	0.199988739204028	0.500331060428544	0.616841986952616	0.838574091783145	No	0.0764585594967597
GOLGA8IP	ENSG00000277561.5	13.193362240903	0.26274280260189	0.966251866137433	0.271919581022076	0.785683854853778	1	No	0	1.57171158428434	0.925948046749833	1.69740795911952	0.0896195588605058	1	No	0
GOLGA8J	ENSG00000179938.12	4.74422006380304	-3.91666943368254	2.02585980501922	-1.93333685972677	0.0531947139106044	1	No	0	-0.325074442211589	1.49816231864673	-0.216982124143413	0.828222275946583	1	No	0
GOLGA8K	ENSG00000249931.4	28.7181697029647	-0.469167194047013	0.661998147983824	-0.708713756187845	0.478502126525653	1	No	0	-0.0735276808911757	0.649727519253592	-0.113166948778227	0.909898198354628	1	No	0
GOLGA8M	ENSG00000188626.6	3.43652217658097	1.86079893995244	2.00198180379912	0.929478448016478	0.352641189304533	1	No	0	2.26810430796816	1.97789076677028	1.14672880124304	0.251493723199281	1	No	0
GOLGA8M	ENSG00000261480.1	0	NA	NA	NA	1	1	No	0	NA	NA	NA	1	1	No	0
GOLGA8N	ENSG00000232653.8	84.2699560358471	-0.0408250741339511	0.380118280378944	-0.10740097554175	0.914470880613966	1	No	0	0.0987209108467343	0.376184549639999	0.262426808706546	0.792992406367614	1	No	0
GOLGA8O	ENSG00000206127.11	20.6338221323007	-0.929760938151892	0.827152285314417	-1.12405049790616	0.260991603822818	1	No	0	-0.100602114284886	0.801332586028177	-0.12554352092871	0.900093272843224	1	No	0
GOLGA8Q	ENSG00000178115.11	3.5231201936875	-1.23619267500247	1.74070952534343	-0.710165973704647	0.477601218536266	1	No	0	-4.00340834909832	2.1677993777203	-1.84676146245064	0.0647817194484406	1	No	0
GOLGA8R	ENSG00000186399.10	22.1303949212103	-1.04024760278967	0.719414825841534	-1.44596353233733	0.148187430571091	1	No	0	-0.0848238292431881	0.687448661853269	-0.123389329196619	0.901798806570706	1	No	0
GOLGA8S	ENSG00000261739.2	0.27935034849441	0	4.99745499514106	0	1	1	No	0	2.06510853834858	4.89693225541524	0.421714745198874	0.673233240453574	1	No	0
GOLGA8T	ENSG00000261247.1	36.6794573848569	-0.739283052211276	0.554735523021473	-1.33267660268921	0.18263795466341	1	No	0	-1.01341752125735	0.5557406048748	-1.82354413618141	0.0682210187162293	1	No	0
GOLGA8UP	ENSG00000103832.10	35.7566197593675	-0.391254533476249	0.584050041135736	-0.669898991386801	0.502922182762059	1	No	0	-0.879439884753811	0.589138214282005	-1.49275647621264	0.135500944001844	1	No	0
GOLGA8VP	ENSG00000259236.1	10.7204068989826	0.00448951781447859	1.12597368604033	0.00398723155801865	0.996818657929017	1	No	0	0.11722756210895	1.11634917776167	0.105009762576254	0.916368062136677	1	No	0
GOLGB1	ENSG00000173230.15	11885.4340138477	0.0827193753290548	0.0740533257330316	1.11702444839905	0.263983871914172	0.681046946162342	No	0.166822950118752	0.0777834755430981	0.0739676062485062	1.05158838426881	0.292988439351913	0.613958936555221	No	0.211860674826008
GOLIM4	ENSG00000173905.9	5023.76166996079	0.0193607869720543	0.0663689542952323	0.291714509858491	0.770504914267087	0.941101510843526	No	0.026363529366059	0.048640744423674	0.0661054507557259	0.735805351413641	0.461849164035884	0.748869401414958	No	0.125593914196676
GOLM1	ENSG00000135052.16	8236.01977782484	0.139742821598838	0.0587769389097791	2.37751104754433	0.0174299208530183	0.206232859144107	No	0.685642137267632	0.0919881653551843	0.0586520742146974	1.56837019980673	0.116794761580877	0.396282645315762	No	0.401994946612656
GOLM2	ENSG00000166734.20	2399.41341006627	0.133035830977571	0.0853803505689005	1.55815512692483	0.119196479330484	0.49702249001856	No	0.303623959214409	0.0681064887881831	0.0851129091352688	0.800189882828965	0.423600790619876	0.724736822144624	No	0.139819672657206
GOLPH3	ENSG00000113384.14	4056.62585450615	0.019048717056133	0.0655844730871551	0.290445530161067	0.771475416075148	0.941502182858697	No	0.0261786687409035	-0.00461663094361075	0.0653208474829698	-0.0706762254548884	0.943655442847587	0.979394520198225	No	0.00904233022828734
GOLPH3-DT	ENSG00000272086.1	95.8161520097817	0.563643342926381	0.391196336066692	1.44081958587232	0.149635658693929	1	No	0	0.138784908109372	0.392874312863737	0.353255236000905	0.723897101348772	1	No	0
GOLPH3L	ENSG00000143457.11	4152.55800152525	0.153324070232182	0.0759175810007059	2.0196121663934	0.0434236321725235	0.325689798735272	No	0.487195844205661	0.0557284963870654	0.0757784903942257	0.735413124451894	0.462087931189704	0.748869401414958	No	0.125593914196676
GOLT1A	ENSG00000174567.8	1.34994210396586	-1.18298392515292	2.97171087517333	-0.398081770012003	0.690569911740332	1	No	0	-1.26669833945956	2.95398781600516	-0.428809601920631	0.668061790588573	1	No	0
GOLT1B	ENSG00000111711.10	3857.71052966459	0.174820163293397	0.0704332801884842	2.48206760817565	0.013062248940412	0.179820853778411	No	0.745159944662189	0.104685030540043	0.0702396501066238	1.49039795017673	0.136119631181945	0.429627585918013	No	0.366907840838905
GON4L	ENSG00000116580.19	7072.48749839723	0.013463268181487	0.058743071150864	0.229189041664345	0.818721989409311	0.955522215353206	No	0.0197592113895495	0.00968500106619067	0.0585578433236657	0.165392038307472	0.868635419889101	0.951264301912465	No	0.0216988007128588
GON7	ENSG00000170270.5	987.258104127915	0.180184619404909	0.114446859798801	1.57439548557012	0.115396046859848	0.488240109519905	No	0.311366545632397	0.0860213430772103	0.114052406926644	0.75422645953046	0.450713252118866	0.741495851147404	No	0.129891274613792
GOPC	ENSG00000047932.14	5146.65530542823	0.0119383912154333	0.069112621573817	0.172738219786414	0.862857200300097	0.967519531971904	No	0.0143402588237842	0.144286459606208	0.0687693110852983	2.09812280113205	0.0358942988543612	0.21233600621081	No	0.672976355467674
GORAB	ENSG00000120370.13	1230.0637412189	0.0809558949643528	0.108713907270065	0.744669168805087	0.456471741937165	0.817501111647722	No	0.0875116481084796	0.0122241304953389	0.108309153781312	0.11286331827521	0.910138918237297	0.968886907768548	No	0.0137269125244878
GORAB-AS1	ENSG00000231407.6	132.069416982224	-0.610824323154899	0.359037218556906	-1.70128413318823	0.0888896459559179	0.440380873519719	No	0.356171551428771	-0.55166727426499	0.356606674259577	-1.54699088403327	0.121865443847516	1	No	0
GORASP1	ENSG00000114745.14	2672.80829106187	-0.0314626690107981	0.0775773731368949	-0.405565021585332	0.68506223400907	0.916904432926992	No	0.0376759275964299	0.0611439645471237	0.0770463803298845	0.793599443417426	0.427428656588821	0.727837133983857	No	0.137965790639212
GORASP2	ENSG00000115806.13	7064.68935079315	0.202610537662965	0.0573940864491311	3.53016399768887	0.000415302152258799	0.0221631206193091	Yes	1.65436908995764	0.0681834927631519	0.0573169275823511	1.18958736343968	0.234208614952488	0.556707910111521	No	0.254372607876861
GOSR1	ENSG00000108587.16	3657.14469949543	0.0793102188580463	0.0714128515665071	1.11058747996058	0.266745954318783	0.683899077818501	No	0.165007981876864	-0.0491437119069889	0.0712821825241452	-0.689424904888996	0.490555915310992	0.767619642041452	No	0.114853920959657
GOSR2	ENSG00000108433.17	4281.08934068063	-0.110703199699827	0.0716998585941469	-1.54398072563094	0.122593002026408	0.503418689727925	No	0.29807066503908	-0.0672559549014499	0.0713889457892229	-0.942106010362223	0.346138367632614	0.664361979760277	No	0.177595229400623
GOSR2-DT	ENSG00000261886.1	41.1716960404476	-0.199498901007111	0.556124781051348	-0.358730464465115	0.71979673589292	1	No	0	0.0313166758450079	0.549030814693432	0.0570399238201129	0.954513392285075	1	No	0
GOT1	ENSG00000120053.12	5278.46828999118	0.0684232220980208	0.0612644081357221	1.1168511078478	0.264057992389285	0.681046946162342	No	0.166822950118752	0.11696792060679	0.0609761015149129	1.91825842749529	0.0550782509607142	0.268901672364091	No	0.570406496786598
GOT1L1	ENSG00000169154.7	0	NA	NA	NA	1	1	No	0	NA	NA	NA	1	1	No	0
GOT2	ENSG00000125166.13	15252.6230078699	0.138970991810447	0.0592458870250182	2.34566480119983	0.0189931799472611	0.216513590607015	No	0.664514837692217	0.083360666214843	0.0591817748033578	1.40855299611787	0.158967385902263	0.463941968350463	No	0.333536339275587
GOT2P1	ENSG00000231900.3	0	NA	NA	NA	1	1	No	0	NA	NA	NA	1	1	No	0
GOT2P2	ENSG00000230849.2	2.00033232169977	-0.08968956941501	2.17675154727936	-0.0412034021646198	0.967133741442647	1	No	0	-0.317184072891976	2.17676158588102	-0.145713740516787	0.884147373786263	1	No	0
GOT2P3	ENSG00000233719.4	0	NA	NA	NA	1	1	No	0	NA	NA	NA	1	1	No	0
GOT2P5	ENSG00000233634.1	0	NA	NA	NA	1	1	No	0	NA	NA	NA	1	1	No	0
GOT2P6	ENSG00000214745.2	0.185519934619749	1.43596978159616	4.98356700673743	0.288140960010134	0.773238839993447	1	No	0	0	4.9975798104491	0	1	1	No	0
GOT2P7	ENSG00000232392.1	0	NA	NA	NA	1	1	No	0	NA	NA	NA	1	1	No	0
GP1BA	ENSG00000185245.8	125.982574929764	-0.24487797176875	0.315686439207669	-0.775700002772881	0.437926138245999	1	No	0	-0.274937665517864	0.313865995687139	-0.875971495146999	0.381045530173677	1	No	0
GP1BB	ENSG00000203618.6	0	NA	NA	NA	1	1	No	0	NA	NA	NA	1	1	No	0
GP2	ENSG00000169347.17	0	NA	NA	NA	1	1	No	0	NA	NA	NA	1	1	No	0
GP5	ENSG00000178732.5	2.83068696728641	-5.34239426196407	2.48866991723781	-2.14668655933834	0.0318182435161604	1	No	0	-3.16820953146976	2.27697378739127	-1.39141238648144	0.164100410682059	1	No	0
GP6	ENSG00000088053.11	38.7167240318547	-1.22758491236859	0.568998606087219	-2.1574480134674	0.030970773606256	1	No	0	-0.0636752274413653	0.540316601286119	-0.117847993731451	0.906188100974897	1	No	0
GP6-AS1	ENSG00000267265.5	141.97180020403	-0.408900065430585	0.288791158065454	-1.41590230175229	0.156804110947373	0.558176148988619	No	0.253228724966584	-0.200358021972539	0.284815137170653	-0.703466901242998	0.481764826726453	1	No	0
GP9	ENSG00000169704.5	0.735510653615821	0.0139790147740797	4.42641443736594	0.00315808991044189	0.997480213007361	1	No	0	-2.76066520404725	4.55037443377551	-0.606689678887961	0.544056872953309	1	No	0
GPA33	ENSG00000143167.12	3.32687646957623	-0.16298476653805	2.2993295680747	-0.070883603986584	0.943490392671322	1	No	0	2.85995947402981	2.07570530829443	1.37782538908656	0.168257205211143	1	No	0
GPAA1	ENSG00000197858.11	2591.33671760017	-0.124369402328182	0.0794888005721716	-1.56461541038427	0.117673113322775	0.493846256818687	No	0.30640823368266	-0.353757913331082	0.0794910624759712	-4.4502853819323	8.57562558732403e-06	0.000757870911279761	Yes	3.12040476177321
GPAA1P1	ENSG00000240069.1	0	NA	NA	NA	1	1	No	0	NA	NA	NA	1	1	No	0
GPAA1P2	ENSG00000230596.3	0	NA	NA	NA	1	1	No	0	NA	NA	NA	1	1	No	0
GPALPP1	ENSG00000133114.18	3546.41830549958	0.0231044325596718	0.0686393002708815	0.336606469886659	0.736413578295441	0.930442282340513	No	0.0313105620694581	-0.0187606998952173	0.0683766229609008	-0.274373010582067	0.783797981875897	0.918856421539126	No	0.0367523452023292
GPAM	ENSG00000119927.14	4396.47015562653	-0.0130454855178454	0.0774623481046332	-0.168410664497596	0.866260218874423	0.968498018501916	No	0.0139012634885607	-0.00177755603924251	0.0772201070987809	-0.0230193418013347	0.981634844510197	0.991997439757103	No	0.00348944871356042
GPANK1	ENSG00000204438.11	2023.26241935269	-0.0484781438550214	0.0832040372511268	-0.582641725769922	0.560134510064637	0.869018874173884	No	0.0609707910305589	-0.155305334701333	0.0829509842207511	-1.87225427353617	0.0611714336593729	0.285113826763423	No	0.544981720812429
GPAT2	ENSG00000186281.12	29.4299330627843	-0.663385698818654	0.640794478631037	-1.03525501692193	0.300549831371557	1	No	0	0.324565587882503	0.61574435486813	0.52711094355386	0.598116547575032	1	No	0
GPAT2P1	ENSG00000237510.7	0.371039869239497	2.45827740891077	4.88484453410874	0.503245782285535	0.614791480177433	1	No	0	0	4.9975798104491	0	1	1	No	0
GPAT2P2	ENSG00000188383.8	26.9719752237168	-0.530192556598555	0.637855475373752	-0.831211108265377	0.405854380621297	1	No	0	-0.602098423757519	0.634252722036865	-0.949303649535655	0.342466197932585	1	No	0
GPAT3	ENSG00000138678.11	1190.11621458123	0.196715303473777	0.104791107164056	1.8772137140016	0.0604888086633137	0.383017026731373	No	0.416781919370498	0.27677665581979	0.103983195938208	2.66174407626657	0.00777369584342603	0.0856241941390801	No	1.06740350288752
GPAT4	ENSG00000158669.11	5036.7838243363	0.0587629465851085	0.0720090829895484	0.816049089163343	0.414472060167596	0.793552042745403	No	0.100424586066036	0.15809513594269	0.0717055175377025	2.20478341655597	0.0274692962868776	0.18343133388262	No	0.736526475808982
GPATCH1	ENSG00000076650.7	1686.2378399964	-0.160018412416583	0.0926087328979558	-1.72789765510456	0.0840065748168675	0.43139505339194	No	0.365124839059392	-0.0695574414238593	0.0918866225647281	-0.756992035210137	0.449054634229193	0.740515896622587	No	0.130465614061925
GPATCH11	ENSG00000152133.16	3514.48270379151	0.106517372534709	0.0706669789373214	1.50731464874401	0.13173002452699	0.518874559948008	No	0.284937621933796	0.0650822386516863	0.0704137197908731	0.924283489708808	0.355338736523607	0.671182521965548	No	0.173159361346145
GPATCH2	ENSG00000092978.11	3654.77969076493	-0.00729197192723452	0.0745798750035237	-0.0977739896572635	0.922111761648163	0.980418823457169	No	0.00858835914466215	0.0299102719189851	0.0742458555855418	0.402854431174602	0.68705531587015	0.875725220669705	No	0.0576321425385756
GPATCH2L	ENSG00000089916.18	4666.79271672441	-0.0116337471226015	0.0640441681786503	-0.18165193574143	0.855855888007252	0.965115857922183	No	0.0154205483805252	0.0877652657252689	0.0636698604945709	1.3784428777373	0.168066592723659	0.477466169148419	No	0.321057394913047
GPATCH3	ENSG00000198746.13	1522.54689274531	-0.014394352198018	0.0956017745221338	-0.150565742842832	0.880318286505427	0.971720828879409	No	0.012458488048753	-0.154711763692143	0.0953909208685328	-1.621870952534	0.10483098226383	0.374821567725635	No	0.426175427189975
GPATCH4	ENSG00000160818.17	11.9080364516346	0.00322144567289898	0.972164080692156	0.00331368514521272	0.997356066621896	1	No	0	0.142941971058694	0.961361651175854	0.148686990877844	0.881800626900424	1	No	0
GPATCH8	ENSG00000186566.13	3981.36121103146	0.00324804106059977	0.0742611961511499	0.0437380654896639	0.965113196363603	0.992181212404861	No	0.00340900086982693	-0.117903591798917	0.0741350857664551	-1.59038855327347	0.111747248913204	0.387875078154697	No	0.411308123899817
GPBAR1	ENSG00000179921.15	50.0059388872086	0.0230370101473111	0.476377794532676	0.0483586985197543	0.961430374577267	1	No	0	-0.690539594491479	0.484091474598253	-1.42646510158965	0.153734133515615	1	No	0
GPBP1	ENSG00000062194.16	10846.7929608014	-0.0432568794537742	0.0511704814204088	-0.845348299508507	0.397916401355497	0.784508231339936	No	0.105402495280667	0.0307118412996379	0.0509827734047392	0.602396441947645	0.546910277856479	0.800964404856615	No	0.0963867836883543
GPBP1L1	ENSG00000159592.11	9595.7734738964	0.110362847196542	0.050420667398481	2.18884145908523	0.028608365200399	0.266863365939575	No	0.573711040533491	0.102307500691291	0.0502679383113001	2.03524361905833	0.0418263660970054	0.232158907403987	No	0.634214648796485
GPC1	ENSG00000063660.9	677.061175420983	-0.00615790277102673	0.15073725200335	-0.0408518975182715	0.967413965626094	0.992181212404861	No	0.00340900086982693	-0.31922159895412	0.151034722364151	-2.11356431128772	0.0345524967352885	0.208177509657477	No	0.681566191056244
GPC2	ENSG00000213420.8	226.69921833786	0.0890777796253069	0.233268489123356	0.381868035241576	0.702559250949505	0.921678135185956	No	0.0354207150822128	0.127816045140632	0.231574757159205	0.551942909100234	0.58098746870483	1	No	0
GPC3	ENSG00000147257.15	1718.08358024576	0.196571680894042	0.0963160091442272	2.04090350753308	0.0412604191169275	0.317534527662544	No	0.498209044047523	0.209085777670805	0.095837922094255	2.18166017273593	0.0291346223646791	0.189191072439294	No	0.723099360967147
GPC3-AS1	ENSG00000286096.1	2.07646780975891	-1.59153260409925	2.57205171944814	-0.618779393923204	0.536061698776315	1	No	0	-0.847756065499373	2.47681559793106	-0.342276617689069	0.732142730450269	1	No	0
GPC4	ENSG00000076716.9	1278.12537656335	0.316439333369627	0.101943052228803	3.10407944878287	0.00190872068427466	0.059074677407336	No	1.22859864126726	0.200836907883524	0.101663218428596	1.97551199920532	0.0482100742672622	0.250276438784429	No	0.601580033282477
GPC5	ENSG00000179399.15	198.502490359439	0.212066936271428	0.263001254627067	0.806334314154268	0.420050110082082	0.798068444437466	No	0.0979598608211712	0.16923866127428	0.261833926977621	0.646358794018107	0.518047019737257	1	No	0
GPC5-AS1	ENSG00000235984.5	3.74796488541299	-0.089106432173517	1.80830678952182	-0.0492761696686875	0.960699210291552	1	No	0	-0.680249246091111	1.82878633007381	-0.3719675912405	0.709916979242261	1	No	0
GPC5-AS2	ENSG00000232885.2	3.36526480930561	0.909739898501659	2.06795764547426	0.439921920302687	0.659993659056554	1	No	0	2.66813571993011	1.97169758241155	1.35321752368675	0.175986148586887	1	No	0
GPC5-IT1	ENSG00000236240.1	1.09998143799215	-0.990274992042644	3.73196395553421	-0.265349559599616	0.790740189312721	1	No	0	-3.76066479526448	3.87779970546875	-0.969793460441219	0.332149453178525	1	No	0
GPC6	ENSG00000183098.11	1695.49976452939	-0.067250295308013	0.0937760779581096	-0.717137000952996	0.473289566962819	0.82561462259535	No	0.0832226237882862	-0.014262602000436	0.0931620372450043	-0.153094569657458	0.878323698182897	0.95507798970957	No	0.0199611633716716
GPC6-AS1	ENSG00000236520.2	3.82197505408709	0.496222274547714	1.71292782724198	0.289692459107686	0.772051525835459	1	No	0	-2.28203109200587	1.94315272574176	-1.17439615619238	0.240236384172662	1	No	0
GPC6-AS2	ENSG00000224394.1	8.79477202090707	0.670513987448634	1.17894079942313	0.568742711912865	0.569530757423809	1	No	0	1.16029207436274	1.15834034897542	1.00168493257534	0.316495786104896	1	No	0
GPCPD1	ENSG00000125772.14	2224.89000336404	0.0698287011032268	0.093283941880312	0.748560788659859	0.454121973253305	0.816563193170946	No	0.0880101999249168	-0.0174432489031847	0.0930521589525118	-0.187456681280084	0.851302584913978	0.945408878907021	No	0.0243803232916014
GPD1	ENSG00000167588.13	31.4955574488893	-0.375166650148484	0.63115471860594	-0.594413127382034	0.552235830472634	1	No	0	0.330548511311827	0.614135637388689	0.538233724258899	0.590415700223489	1	No	0
GPD1L	ENSG00000152642.11	3646.39725145808	0.0473097327629263	0.080526855756537	0.587502545808586	0.556866241173161	0.868692579758637	No	0.0611338881493151	0.0397046370921273	0.080271173559984	0.494631326929054	0.620860384804876	0.840092424989564	No	0.0756729312537836
GPD2	ENSG00000115159.16	2962.54463445292	0.152388858231062	0.0721062579292807	2.11339296487302	0.0345671476093861	0.294301895640664	No	0.531206940538417	0.11348683401235	0.0718109922817957	1.5803546282582	0.11402567594963	0.391697068430677	No	0.407049678820132
GPER1	ENSG00000164850.15	128.460863233912	-0.829150331964376	0.339086569510693	-2.44524674970422	0.0144753069233892	0.189188301986808	No	0.723105720680749	-0.740296108519423	0.335975036540266	-2.20342593349402	0.0275647420163995	1	No	0
GPHA2	ENSG00000149735.7	14.8180822271289	1.14813181213971	0.90223391180395	1.27254340267936	0.203180113198862	1	No	0	0.372850708365985	0.914684479651141	0.407627675620111	0.683547042675143	1	No	0
GPHB5	ENSG00000179600.4	0	NA	NA	NA	1	1	No	0	NA	NA	NA	1	1	No	0
GPHN	ENSG00000171723.16	1651.16098539017	0.137078070102147	0.0933712363610777	1.4680974082002	0.142077765515999	0.536138703574027	No	0.270722840150355	0.137010385889061	0.0928783241458474	1.47515997030601	0.140169540573076	0.435980584558651	No	0.360532850655243
GPI	ENSG00000105220.17	22260.5958265128	0.108216607311191	0.0460298544598995	2.35100911312826	0.0187225753049269	0.215625538680544	No	0.666299802617106	0.0824998525873558	0.0459633116255765	1.79490662595008	0.0726685780823266	0.313153125816106	No	0.504243248922242
GPIHBP1	ENSG00000277494.2	1.27380661590673	0.801995476583206	3.31046675404826	0.242260543955765	0.808578284595916	1	No	0	-0.371498540121308	3.38802962690356	-0.109650322172901	0.91268669991322	1	No	0
GPKOW	ENSG00000068394.11	2714.95129308202	0.064029082560606	0.0872588050692994	0.733783628021897	0.463080620283028	0.821709530121079	No	0.0852816760846759	-0.0429070213053066	0.0870833925168147	-0.492711871520414	0.622216188229323	0.841222603232951	No	0.0750890665522158
GPLD1	ENSG00000112293.15	495.844175084466	-0.155888093503148	0.166250856181212	-0.937667913921789	0.348415097980396	0.750058085389881	No	0.124905103024957	-0.00869538155373025	0.164648641025883	-0.052811742019561	0.957881905779294	0.984513912245628	No	0.00677814243209284
GPM6A	ENSG00000150625.16	680.373828538442	0.0155723979480115	0.135582351116013	0.114855641754485	0.908559545085911	0.978001642927824	No	0.00966041564809522	0.185107994702478	0.134126160945636	1.38010357858155	0.167554755618886	0.47699316204878	No	0.321487846758143
GPM6B	ENSG00000046653.15	1257.66342565914	0.219582292056916	0.118246724798988	1.85698413575677	0.0633134111507214	0.389193223930684	No	0.409834729645029	0.206129446581739	0.117773304633997	1.75022215112606	0.0800799879712162	0.329046430777478	No	0.482742815704444
GPM6BP1	ENSG00000230458.1	0	NA	NA	NA	1	1	No	0	NA	NA	NA	1	1	No	0
GPM6BP2	ENSG00000236429.1	0	NA	NA	NA	1	1	No	0	NA	NA	NA	1	1	No	0
GPM6BP3	ENSG00000234121.1	0	NA	NA	NA	1	1	No	0	NA	NA	NA	1	1	No	0
GPN1	ENSG00000198522.14	2620.98603853089	-0.00944331584066596	0.0852039781654749	-0.11083186541274	0.911749676064728	0.978334125950004	No	0.00951279728365393	0.0809868993840773	0.0847165592169286	0.955974842848598	0.339084944561571	0.656640285803342	No	0.182672476213166
GPN2	ENSG00000142751.15	3523.14319044837	-0.0577367168402275	0.0749885804788922	-0.769940122502775	0.441335412207335	0.810473457509044	No	0.0912612034510136	-0.153778352768776	0.0748124470411839	-2.0555182840647	0.0398289714967846	0.225837255925628	No	0.646204411798783
GPN3	ENSG00000111231.9	3135.274468362	0.0219307453545114	0.0770965104128621	0.284458339775294	0.776059155902012	0.942912791709916	No	0.0255284725124681	0.127339016446253	0.076628972736522	1.66176071398073	0.0965607621982316	0.359189523836368	No	0.444676338503634
GPN3P1	ENSG00000227465.1	0	NA	NA	NA	1	1	No	0	NA	NA	NA	1	1	No	0
GPNMB	ENSG00000136235.17	171.49362070529	-0.0507788773526325	0.264152878894681	-0.192232912868908	0.847559765907144	0.963084089932266	No	0.0163357915886632	-0.175550209492674	0.263350829619664	-0.666602075057848	0.505026343303559	1	No	0
GPR1	ENSG00000183671.12	39.723227424161	0.617590663763133	0.563361720192823	1.09625954626763	0.272965207426572	1	No	0	-0.0204467833899055	0.569329479890888	-0.0359137970403782	0.971351094517639	1	No	0
GPR1-AS	ENSG00000279220.4	10.268767146896	-1.60583219876709	1.02746649998612	-1.56290467746519	0.118075017321694	1	No	0	-2.36182625819002	1.06154217434667	-2.22490101219353	0.0260878840658478	1	No	0
GPR101	ENSG00000165370.3	13.5156305258752	-0.311514796421318	1.02632286902907	-0.303525143813681	0.76148968869961	1	No	0	-0.244097667674096	1.01847566186234	-0.239669612946615	0.810586393777172	1	No	0
GPR107	ENSG00000148358.20	5287.21044640405	0.0579551620218428	0.0632885250116327	0.915729383979014	0.359808849251916	0.760326334471913	No	0.118999967138171	0.0821982648011111	0.0630332157172986	1.30404682461017	0.192217617688668	0.508893894436077	No	0.293372759636879
GPR108	ENSG00000125734.15	2287.11549828284	0.0102962355255755	0.0826735069765411	0.124540930971963	0.900886994399191	0.976015975714424	No	0.0105430736162635	0.119406847030759	0.0820678107905675	1.45497785161442	0.145675393228002	0.443933202638782	No	0.352682372020017
GPR119	ENSG00000147262.5	4.65728700755748	0.462466733028154	1.51108537624265	0.306049373714468	0.759567053400835	1	No	0	-0.291674795839478	1.53671563610961	-0.189804013823851	0.849462710497034	1	No	0
GPR12	ENSG00000132975.8	22.7165259273395	0.340847531948513	0.727173472809635	0.468729326210918	0.639263122176517	1	No	0	0.265916963255213	0.724200996486249	0.367186685112856	0.713479770466896	1	No	0
GPR132	ENSG00000183484.12	2.6164547361292	2.42235092555179	2.33177056659284	1.03884617134151	0.298876284186562	1	No	0	-0.273757824078538	2.50283354933789	-0.109379157136102	0.91290176474646	1	No	0
GPR135	ENSG00000181619.11	127.097145011041	-0.554371998527622	0.34423634263234	-1.61044006652056	0.107301819608632	0.473949094631336	No	0.324268302013549	-0.118860028533532	0.338449706469376	-0.351189633973836	0.725446086371251	1	No	0
GPR137	ENSG00000173264.15	1075.27311809647	-0.127760827139851	0.115302637324982	-1.10804774378018	0.267841197187923	0.685081784049898	No	0.164257579979941	-0.333919857189662	0.115238765334312	-2.89763480388694	0.00375988117681972	0.0536340174932972	No	1.27055967068896
GPR137B	ENSG00000077585.14	664.972395704924	0.151668498591098	0.13491184037313	1.12420450400516	0.260926279167569	0.677898371966027	No	0.168835409086604	0.105645004514705	0.134235366544992	0.787013193570682	0.431274142806737	0.729418494731135	No	0.137023229152419
GPR137C	ENSG00000180998.12	433.078809402022	-0.0663488264724895	0.174570203775834	-0.380069593993762	0.703893755673275	0.922216025820472	No	0.0351673350932696	0.204675350643688	0.172314142991299	1.18780354932341	0.234910815729934	0.557555842957828	No	0.253711628595707
GPR139	ENSG00000180269.8	0	NA	NA	NA	1	1	No	0	NA	NA	NA	1	1	No	0
GPR141	ENSG00000187037.9	1.46447964114029	-1.58352605086389	2.98996234159527	-0.529614045245472	0.596379554264754	1	No	0	-4.34566744067813	3.16927527294948	-1.37118649104716	0.170316828265225	1	No	0
GPR141BP	ENSG00000283444.1	0	NA	NA	NA	1	1	No	0	NA	NA	NA	1	1	No	0
GPR142	ENSG00000257008.6	20.0609765144249	1.01493756432727	0.84656959332611	1.19888261086682	0.230573594201583	1	No	0	0.810272726036565	0.846169061855436	0.957577820512417	0.338275687691343	1	No	0
GPR143	ENSG00000101850.13	7.59633113392244	0.62786190492701	1.18695203543412	0.52896990458201	0.596826327320908	1	No	0	-0.102196507281418	1.20531069851644	-0.0847885175226658	0.9324295223557	1	No	0
GPR143P	ENSG00000232583.1	0	NA	NA	NA	1	1	No	0	NA	NA	NA	1	1	No	0
GPR146	ENSG00000164849.10	38.7004245933902	0.246353757819286	0.528148299359596	0.46644807550834	0.640894806367956	1	No	0	-0.314937768434563	0.533834844099445	-0.58995356319584	0.555221782392795	1	No	0
GPR148	ENSG00000173302.5	0.670485432764498	-2.53500824249271	4.71544566585162	-0.537596745277072	0.590855477713689	1	No	0	-0.258549209801264	4.59941720280177	-0.0562134719250446	0.955171749089231	1	No	0
GPR149	ENSG00000174948.6	1.65215417827552	-4.11999921508845	3.37133592503111	-1.22206724773368	0.221682197513057	1	No	0	-0.961645637488497	3.13484353331229	-0.306760330226886	0.759025805216042	1	No	0
GPR15	ENSG00000154165.5	2.97297499123029	-2.01274188810104	2.32330291075119	-0.866327795134667	0.386310427870846	1	No	0	-0.346263802471231	2.16272170235112	-0.160105575347398	0.8727979093415	1	No	0
GPR150	ENSG00000178015.5	0.27935034849441	0	4.99745499514106	0	1	1	No	0	2.06510853834858	4.89693225541524	0.421714745198874	0.673233240453574	1	No	0
GPR151	ENSG00000173250.3	25.0537989853693	-0.0613634656138858	0.729618908902758	-0.0841034475191544	0.93297418363409	1	No	0	-0.341543181275538	0.73065020645722	-0.467451015899405	0.64017723024909	1	No	0
GPR152	ENSG00000175514.2	0.82347219287972	-2.53496905668226	4.37251276929315	-0.579751092892076	0.562082482881453	1	No	0	0.327634005548116	4.20762825704228	0.0778666710871516	0.937934111506657	1	No	0
GPR153	ENSG00000158292.7	455.444715305416	-0.219453244873407	0.185207861550616	-1.1849024282019	0.236056027233446	0.654936791006275	No	0.183800612438483	-0.0944289506007844	0.183708814244849	-0.51401426212968	0.607242019329245	0.833732458144486	No	0.0789732906000683
GPR155	ENSG00000163328.14	727.170676536625	0.137025278904832	0.141315369870661	0.969641724252954	0.332225107605089	0.738835151946487	No	0.13145245008451	0.215643100850964	0.140327274134518	1.53671552576621	0.124362987428879	0.409070693165303	No	0.388201633316355
GPR156	ENSG00000175697.11	106.063924059581	0.127970460578907	0.327147994604715	0.391169937427035	0.695671627950178	1	No	0	-0.0932971749116073	0.327083816297981	-0.285239349251726	0.775460775619737	1	No	0
GPR157	ENSG00000180758.12	945.709521750085	0.0777890631316952	0.125549366800981	0.619589450060749	0.535528114243793	0.856271819174423	No	0.0673883488410427	0.0251248114470202	0.125048076173142	0.200921215391049	0.840760178493834	0.941491398145755	No	0.0261836435229384
GPR158	ENSG00000151025.11	12.7768818130122	0.222803101182591	0.908976660382684	0.245114215681611	0.806367996098971	1	No	0	-0.927452862039283	0.940182813399438	-0.986460131818272	0.323907369947851	1	No	0
GPR158-AS1	ENSG00000233642.1	0	NA	NA	NA	1	1	No	0	NA	NA	NA	1	1	No	0
GPR160	ENSG00000173890.17	938.642006340622	0.0928029194584538	0.127570490412978	0.727463844953695	0.466941855869214	0.824157521601125	No	0.0839897734678811	0.267405523677883	0.126453887383912	2.1146485031816	0.0344599164648319	0.208177509657477	No	0.681566191056244
GPR160P1	ENSG00000203363.2	1.45399544926835	-3.53504600049306	3.23309650814657	-1.09339328151376	0.274221162100426	1	No	0	-0.00683134658127402	2.96505671308823	-0.00230395140542147	0.998161714371103	1	No	0
GPR160P2	ENSG00000265863.1	1.91258532673527	-2.175757721205	2.56104106889989	-0.849559871423544	0.395569830199541	1	No	0	-3.33224243992136	2.73852399631383	-1.2168023520724	0.22367942491995	1	No	0
GPR161	ENSG00000143147.15	1866.7192356477	0.0456319632013653	0.0919994054502333	0.496002805431712	0.619892431617352	0.894466542359334	No	0.0484358996359847	0.0224199992692191	0.0915927276366018	0.244779251014026	0.806627360557473	0.927368761497822	No	0.0327475374434646
GPR162	ENSG00000250510.8	297.567669235923	-0.0225601743173265	0.207785132888036	-0.108574535645353	0.913539958938448	0.978334125950004	No	0.00951279728365393	0.0375752736820155	0.206182827801133	0.182242498479347	0.855392422430675	0.946638974420744	No	0.0238156190023806
GPR17	ENSG00000144230.17	3.02142547023403	0.274500932364383	1.97909391995222	0.138700306032475	0.889686976258795	1	No	0	-0.852674901698673	2.03715027272143	-0.418562593597764	0.675535832173554	1	No	0
GPR171	ENSG00000174946.7	17.1374848704834	-0.469086682060222	0.831556717634058	-0.564106659368787	0.572681546230223	1	No	0	0.179973952978318	0.808791480562353	0.222522068176561	0.823907495952948	1	No	0
GPR173	ENSG00000184194.6	13.6762779754549	-0.895209378299442	0.912487706816578	-0.981064590363178	0.32656089077661	1	No	0	-1.78372663974312	0.94030501157715	-1.89696600335174	0.0578324251557541	1	No	0
GPR174	ENSG00000147138.3	0.728955278138558	-3.5350030205845	4.4091442192208	-0.801743568553359	0.422701307724607	1	No	0	-3.76068552396622	4.40923682142925	-0.85291075899779	0.393708794806336	1	No	0
GPR176	ENSG00000166073.11	641.881001050768	0.0884069317049253	0.154395394426931	0.572600834584899	0.566914994501378	0.871680536956825	No	0.0596426509130588	0.225974281900818	0.153166681254783	1.47534881639777	0.140118788460687	0.435980584558651	No	0.360532850655243
GPR176-DT	ENSG00000246863.2	27.2072781263595	-1.17670927207102	0.676911510128929	-1.73835021928774	0.0821491225444944	1	No	0	-0.734437691344629	0.660098110532757	-1.11261898742881	0.265872102161487	1	No	0
GPR179	ENSG00000277399.5	61.7072766142888	0.00382452292792766	0.462478958969798	0.00826961498193784	0.993401877086004	1	No	0	-0.00654582377244023	0.459859267233515	-0.014234406564903	0.988642970294701	1	No	0
GPR18	ENSG00000125245.14	28.9903497734691	0.116621049582335	0.631130457833512	0.184781209866913	0.85340064641261	1	No	0	-0.298750436717833	0.634727521059487	-0.470675095699583	0.637872771551226	1	No	0
GPR180	ENSG00000152749.8	7784.68703254805	0.108319074485847	0.0581987121842198	1.8611936659866	0.0627168325359391	0.389193223930684	No	0.409834729645029	0.111625785569588	0.0580273058531059	1.92367686089312	0.0543951001750577	0.266982822532935	No	0.57351667990562
GPR182	ENSG00000166856.3	46.7328226552914	0.530125785364447	0.571815476392637	0.927092405243743	0.353878559042862	1	No	0	0.412196597871253	0.57053291506748	0.722476454881661	0.470001596153057	1	No	0
GPR183	ENSG00000169508.7	17.8533381601312	-0.58045159660116	0.831228255062195	-0.698305902219035	0.48498590888991	1	No	0	0.0790744726879336	0.808480781654885	0.0978062490565026	0.92208614514897	1	No	0
GPR19	ENSG00000183150.8	93.4793061784975	-0.00570979444978591	0.369596306903483	-0.015448732422743	0.987674185204543	1	No	0	-0.0720375106185399	0.367975509745017	-0.195767133167251	0.844792436199433	1	No	0
GPR199P	ENSG00000241014.2	6.25940211881138	-0.656373924593225	1.34191349524025	-0.489132814388835	0.624747671144479	1	No	0	-0.621413480901736	1.32912208334741	-0.467536796421816	0.640115872262703	1	No	0
GPR20	ENSG00000204882.4	1.91519817643195	0.910631449207574	2.46190372811714	0.369889138558648	0.711465094580197	1	No	0	1.24897874365543	2.4273864765014	0.514536418385091	0.606877005237938	1	No	0
GPR21	ENSG00000188394.8	24.7333325175073	-0.252864429033325	0.742067176701506	-0.340756789913967	0.733286682245957	1	No	0	0.143182460463567	0.729984986811234	0.196144390707301	0.844497152261275	1	No	0
GPR22	ENSG00000172209.6	33.1684262996008	0.277374436369279	0.616764897311865	0.449724745325488	0.65290892632917	1	No	0	0.21119024214943	0.614190492383145	0.343851369841272	0.730958065490197	1	No	0
GPR25	ENSG00000170128.5	0	NA	NA	NA	1	1	No	0	NA	NA	NA	1	1	No	0
GPR26	ENSG00000154478.4	1.34752624100626	0.00477226870735472	3.33564291780065	0.00143068932285513	0.998858475467414	1	No	0	0.741169822156496	3.26367972505917	0.227096371149917	0.820348805743322	1	No	0
GPR27	ENSG00000170837.3	1154.96311144009	0.226655864318685	0.109406870169507	2.0716785332358	0.0382954305912574	0.308880756964658	No	0.510209147070451	0.228915377360685	0.108810834134478	2.1037921378102	0.03539658293206	0.21112599128758	No	0.675458298298542
GPR3	ENSG00000181773.7	164.576926605317	-0.0560788798522291	0.261065877561102	-0.214807390288315	0.829917490779634	0.958515058350883	No	0.0184010599300765	-0.130584041639389	0.259813570473553	-0.502606701418167	0.615240816758936	1	No	0
GPR31	ENSG00000120436.4	0	NA	NA	NA	1	1	No	0	NA	NA	NA	1	1	No	0
GPR32	ENSG00000142511.4	8.59119433786858	-1.10731643489465	1.17541055270166	-0.942067801203162	0.346157928285276	1	No	0	-0.164297919620493	1.12454663943364	-0.146101472237059	0.883841284212359	1	No	0
GPR32P1	ENSG00000269565.1	1.58166239370531	-4.34237134354855	3.0789633960112	-1.41033548796783	0.158440644451564	1	No	0	-2.07420052134759	2.89894771087305	-0.715501184642934	0.474299409104911	1	No	0
GPR33	ENSG00000214943.5	0	NA	NA	NA	1	1	No	0	NA	NA	NA	1	1	No	0
GPR34	ENSG00000171659.15	8.86339256209252	0.0256208431223715	1.16449109076113	0.0220017510873573	0.98244655871121	1	No	0	-0.252824200080124	1.16622387254317	-0.216788736736107	0.828372990017194	1	No	0
GPR35	ENSG00000178623.12	29.2244860975103	-0.579715475946953	0.676706269060986	-0.856672240899114	0.391626048761559	1	No	0	-0.325355381214276	0.667202004713001	-0.487641492255751	0.625803800459477	1	No	0
GPR37	ENSG00000170775.3	84.1376101635342	0.755025172770341	0.365269714904518	2.06703469234427	0.0387308850777966	1	No	0	0.292147395435098	0.367640272268604	0.794655584472124	0.426813875404984	1	No	0
GPR37L1	ENSG00000170075.10	44.4703242625976	-0.263145029273048	0.567522013285685	-0.463673695667877	0.642881545810042	1	No	0	0.008481702403001	0.560440222830532	0.0151340001261218	0.987925275886301	1	No	0
GPR39	ENSG00000183840.7	3.09625343427423	5.04747032238135	2.57836416835384	1.95762506488907	0.050274024005288	1	No	0	3.72953993627636	2.6133288564852	1.42712231834933	0.153544640454305	1	No	0
GPR4	ENSG00000177464.5	3.3568298011429	0.325759125130252	1.73699683917761	0.187541576232508	0.851236028805809	1	No	0	-0.300231327530529	1.76063788240761	-0.170524177930316	0.864597921576867	1	No	0
GPR42	ENSG00000126251.6	0	NA	NA	NA	1	1	No	0	NA	NA	NA	1	1	No	0
GPR45	ENSG00000135973.3	10.2930212770784	0.499680274661785	1.03587353466186	0.482375751423069	0.629539043646629	1	No	0	-0.474472987030514	1.06070557529178	-0.447318273876326	0.654645274626043	1	No	0
GPR50	ENSG00000102195.10	359.878390032399	0.311944204125147	0.205306296906081	1.51940884827243	0.128659616133985	0.513371662161697	No	0.289568107823646	0.402177324102032	0.203930003991134	1.97213414520169	0.0485942949724695	0.251233393386003	No	0.599922635637842
GPR50-AS1	ENSG00000234696.1	1.00831933601888	-3.53502346329672	3.99332825519047	-0.885232376953223	0.376031313404187	1	No	0	-1.3746250189927	3.86639723600664	-0.355531243968212	0.722191642504883	1	No	0
GPR52	ENSG00000203737.5	12.1004781027604	-0.974084332943494	1.10303949353934	-0.88309107574919	0.377187065514726	1	No	0	-0.67685834845772	1.08577236573827	-0.623388815018784	0.533029046290361	1	No	0
GPR53P	ENSG00000229281.1	0	NA	NA	NA	1	1	No	0	NA	NA	NA	1	1	No	0
GPR55	ENSG00000135898.10	2.83653115326937	0.669238356186441	1.98897626898696	0.336473776294628	0.736513623454087	1	No	0	-4.34567198447012	2.41500705316871	-1.79944484169029	0.0719483417073011	1	No	0
GPR6	ENSG00000146360.9	0	NA	NA	NA	1	1	No	0	NA	NA	NA	1	1	No	0
GPR61	ENSG00000156097.12	141.501506774547	-0.234474928333305	0.286228195850634	-0.819188786193739	0.41267871182365	0.792851577876015	No	0.100808105169696	-0.133516369575395	0.283299823131537	-0.471289985639713	0.637433666074134	1	No	0
GPR62	ENSG00000180929.6	15.758324819164	0.337849851459592	0.915551449012259	0.369012415221537	0.712118470835921	1	No	0	-0.283419855726614	0.924963319289015	-0.306411994742092	0.759290976814405	1	No	0
GPR63	ENSG00000112218.9	960.439542148791	-0.00528615510615701	0.123821531752162	-0.0426917276127517	0.965947273967885	0.992181212404861	No	0.00340900086982693	0.0883385500816555	0.12289856774891	0.718792348029123	0.47226887309801	0.755292050893341	No	0.12188508603145
GPR65	ENSG00000140030.6	0.371039869239497	2.45827740891077	4.88484453410874	0.503245782285535	0.614791480177433	1	No	0	0	4.9975798104491	0	1	1	No	0
GPR68	ENSG00000119714.11	12.8116076489744	1.40514840003611	0.93570198535141	1.5017050535683	0.133173298194634	1	No	0	0.460464658828009	0.953667946984983	0.482835414867162	0.629212602673842	1	No	0
GPR75	ENSG00000119737.6	138.386868309842	-0.250919851235835	0.29811432752837	-0.841690009722717	0.399961491708584	0.786049595553365	No	0.104550051421612	-0.44802809156777	0.297835784076706	-1.50427891986405	0.132509564516771	1	No	0
GPR78	ENSG00000155269.12	36.1730026736012	-0.424704212100545	0.621918504834034	-0.682893673044641	0.494674032192283	1	No	0	0.0140652264712126	0.610976391911023	0.0230209000829298	0.981633601510763	1	No	0
GPR79	ENSG00000232374.5	6.54493168395704	0.613450625837753	1.28886891672257	0.475960447085402	0.634102556689646	1	No	0	0.0735819051708661	1.30078952063929	0.0565671109763424	0.954890034215459	1	No	0
GPR82	ENSG00000171657.6	12.6930727493256	-1.34859965523699	0.993477783591929	-1.35745325915706	0.174637235376104	1	No	0	-2.42888022415254	1.03835953264248	-2.33915146709481	0.0193275958380827	1	No	0
GPR83	ENSG00000123901.9	32.7730350019216	0.671523912305953	0.618942251130706	1.08495406652105	0.277941999863461	1	No	0	0.493333593086842	0.618194298332235	0.798023524994905	0.424856838457385	1	No	0
GPR84	ENSG00000139572.4	3.02177611805908	0.961479031974029	2.0229628601925	0.475282592129516	0.634585565093734	1	No	0	0.249699944837509	2.04754862651541	0.121950678779462	0.902938079253557	1	No	0
GPR85	ENSG00000164604.14	122.304478936322	-0.190579316451798	0.310001092624699	-0.614769821739054	0.538706741776314	1	No	0	-0.231556906476837	0.30821933841928	-0.751273127975648	0.452488297940505	1	No	0
GPR87	ENSG00000138271.6	3.81224317986718	-2.74044102010526	1.91332848446541	-1.43228987722458	0.15206087890335	1	No	0	-0.738186862001564	1.67503488016764	-0.440699397213558	0.659430633040968	1	No	0
GPR88	ENSG00000181656.7	14.3013029272219	1.32451913226212	0.961773695528839	1.37716298378676	0.16846186338665	1	No	0	1.60905257787824	0.951603895130439	1.69088481679415	0.0908588036863854	1	No	0
GPR89A	ENSG00000117262.19	883.561902304007	-0.0147339251350279	0.127527579722018	-0.115535205538634	0.908020917318425	0.97797371883998	No	0.00967281588329322	-0.0654706755855794	0.126982159217612	-0.515589559895426	0.606141103528466	0.833398196441703	No	0.0791474437350686
GPR89B	ENSG00000188092.15	518.059046982973	-0.0328335620650473	0.157702375689395	-0.208199539934104	0.835073167798704	0.960047319522243	No	0.017707360605295	0.0603827906651675	0.156351471746269	0.386199055184834	0.699349253424491	0.882140806728126	No	0.0544620875390501
GPR89P	ENSG00000216915.2	0.612001878004528	0	4.99745499511359	0	1	1	No	0	3.18735917861514	4.83665128362443	0.65900123695224	0.509894974350162	1	No	0
GPRACR	ENSG00000196979.1	4.53571061309615	0.201901078798222	1.64810971119402	0.122504635114339	0.902499375352506	1	No	0	1.49820842449713	1.57942152190685	0.948580479445624	0.342834023040407	1	No	0
GPRASP1	ENSG00000198932.13	255.693936770179	-0.188041867350452	0.221095523826248	-0.850500562364293	0.39504684790967	0.782628963239159	No	0.106444083930623	-0.0725938460975397	0.218934206665489	-0.331578364126791	0.740207659082512	1	No	0
GPRASP2	ENSG00000158301.19	3815.4459853654	0.0189101569784924	0.0661108449810765	0.286037139351421	0.77484967626892	0.942376874759987	No	0.0257753796955083	-0.0133396669386964	0.0658442771169113	-0.202594174054198	0.839452244006982	0.9409104630863	No	0.0264517020112683
GPRC5A	ENSG00000013588.9	418.808762997321	0.588433036036397	0.197254344293637	2.98311825852841	0.0028532772442288	0.0742997977975081	No	1.12901236814448	0.285726385132691	0.19753747446357	1.44644142033609	0.148053431314878	0.447562911553688	No	0.349145909576538
GPRC5B	ENSG00000167191.12	738.669345317006	0.123056535206142	0.131020021599098	0.939219317049698	0.347618153137969	0.749826457698662	No	0.12503923952155	0.0440772000327864	0.130501549018443	0.337752313013214	0.735549848806791	0.896358133784182	No	0.0475184362636174
GPRC5C	ENSG00000170412.18	1116.32634141363	-0.221707759136185	0.14638877613113	-1.51451337319459	0.129895684618759	0.516080648938745	No	0.287282425015846	-0.284139346193222	0.146017845522011	-1.945922056153	0.0516641030740774	0.25867670126692	No	0.587242685960225
GPRC5D	ENSG00000111291.8	1.08951095550611	-2.53504241295277	3.60620571022342	-0.702966668198114	0.482076521929975	1	No	0	0.9929788508932	3.36802022675524	0.294825679194284	0.76812704872959	1	No	0
GPRC5D-AS1	ENSG00000247498.10	4.60755219349634	0.715089918818116	1.53740284669736	0.465128525262113	0.641839419495778	1	No	0	-2.52019429177701	1.81529723866637	-1.38830943941087	0.165042839083004	1	No	0
GPRC6A	ENSG00000173612.10	3.11255134193315	0.909900691098996	2.11379174702044	0.430459004479309	0.666861781807444	1	No	0	2.4990561361663	2.02376079140202	1.23485747267344	0.216883553239755	1	No	0
GPRIN1	ENSG00000169258.7	2296.34664683367	0.166941154111936	0.0831038601720305	2.00882550782066	0.0445556421108727	0.329197404216076	No	0.482543597940566	0.0675221563425717	0.0828783807668455	0.814713749446021	0.415236181204088	0.718548521000558	No	0.143543900193206
GPRIN2	ENSG00000204175.5	5.42948132743738	-0.852481314299847	1.44134355684458	-0.591449075587586	0.55421956649392	1	No	0	-0.813093025362455	1.42650093470472	-0.569991232098815	0.568683644924444	1	No	0
GPRIN3	ENSG00000185477.5	1041.22484903901	-0.0371211170650133	0.123525560703099	-0.300513649593836	0.7637853864319	0.938595833542195	No	0.0275213779667479	0.0825999263044872	0.122598231349951	0.673744844399178	0.50047354613068	0.774614828403353	No	0.110914193598178
GPS1	ENSG00000169727.12	8500.00336490262	-0.127175240276808	0.0593810522681233	-2.14168047582878	0.0322192028775891	0.283196484352637	No	0.547912142351361	-0.244536549911827	0.0593020318282286	-4.12357793439759	3.7303216391124e-05	0.00228318249917892	Yes	2.64145937312709
GPS2	ENSG00000132522.16	178.2182661121	-0.0763129823597716	0.265099515864844	-0.287865415788531	0.773449761035683	0.942355310613089	No	0.0257853176485797	0.0963421835496264	0.262174018004064	0.367474184829914	0.713265344465666	1	No	0
GPS2P1	ENSG00000236496.2	15.0472661675398	0.931178260881309	0.88219791636005	1.05552081184158	0.291187196300185	1	No	0	0.278610432462688	0.892090664115981	0.312311790347876	0.75480358047907	1	No	0
GPS2P2	ENSG00000230951.1	1.84863026133431	2.01902388205271	3.05446314970065	0.661007772266161	0.508607329193869	1	No	0	-2.7606789846037	3.34210755917494	-0.826029364921225	0.408787434328185	1	No	0
GPSM1	ENSG00000160360.13	1343.92280753987	-0.0215346604806855	0.114391347667863	-0.188254277265897	0.850677325912012	0.964483809449315	No	0.0157050583527444	-0.282234606312576	0.114466644600809	-2.46564933651056	0.0136765151501858	0.121340187748158	No	0.915995337413018
GPSM2	ENSG00000121957.15	2645.54398663053	-0.0283281487233673	0.0807997353851901	-0.350597048224487	0.725890671322577	0.928266344807523	No	0.0323273950269637	0.124898308619597	0.0801908031165887	1.55751412587811	0.119348469432444	0.400733121466254	No	0.397144760697931
GPSM3	ENSG00000213654.10	81.3262641691348	-0.598785336017132	0.40196026243619	-1.4896630139209	0.136312864241874	1	No	0	0.125610470662617	0.390821548422647	0.321401087451754	0.74790645913451	1	No	0
GPT	ENSG00000167701.14	178.812917517586	-0.610884380553718	0.268317748552333	-2.27671998535188	0.0228029522966958	0.237899183735762	No	0.623607048083216	-0.636279847976549	0.266606826228905	-2.38658498350019	0.0170056764502277	1	No	0
GPT2	ENSG00000166123.14	5257.13174094239	0.142479025131741	0.0629735033791283	2.26252340248492	0.0236650846159459	0.242791785838281	No	0.614766010452848	0.0824647281507112	0.0628033305553965	1.31306297646065	0.189161728179993	0.504999891419073	No	0.29670871525976
GPX1	ENSG00000233276.8	7488.76162984856	-0.254879904473859	0.141721300664501	-1.79845868813495	0.0721043496763893	0.406691903824278	No	0.39073447318046	-0.444207534674726	0.141707346610635	-3.13468246565411	0.00172040223821433	0.0327527647049386	Yes	1.4847520347433
GPX1P1	ENSG00000197582.5	40.0983257987216	-0.574540347063469	0.63141266491428	-0.909928449315264	0.362860245131984	1	No	0	-1.25063210138059	0.639364792205309	-1.95605406589076	0.0504587854299858	1	No	0
GPX1P2	ENSG00000215326.3	0.371039869239497	2.45827740891077	4.88484453410874	0.503245782285535	0.614791480177433	1	No	0	0	4.9975798104491	0	1	1	No	0
GPX2	ENSG00000176153.12	29.1901473142484	0.588710224005765	0.617284665030637	0.953709459114047	0.340230730746347	1	No	0	0.489234896082437	0.615094335234883	0.795381891942827	0.426391390093382	1	No	0
GPX3	ENSG00000211445.12	686.260119214149	0.0297070016163325	0.134543480403789	0.220798521988404	0.825249314464507	0.95752108176299	No	0.0188516553827922	-0.172638777461029	0.134447037009449	-1.28406531896197	0.199119101536275	0.517682205602928	No	0.285936762855258
GPX4	ENSG00000167468.18	8206.33922710431	0.0491001646088192	0.0686996422857974	0.714707718630581	0.474789667286055	0.826526630539909	No	0.0827431489767306	-0.0800038621729598	0.0686388559810704	-1.16557685919217	0.243785568429742	0.566887740190667	No	0.246502935185985
GPX5	ENSG00000224586.7	1.32086194111249	0.000949008389141628	3.07213751894494	0.000308908173312354	0.999753526941728	1	No	0	0.683122712864452	2.99685741552909	0.227946351175953	0.819687948077985	1	No	0
GPX6	ENSG00000198704.9	0.677040808241761	2.45743593350092	4.698093502828	0.523070886524857	0.600924924552024	1	No	0	2.18411462980653	4.7014550666561	0.46456141744219	0.642245567508857	1	No	0
GPX7	ENSG00000116157.6	4.78844041473721	-0.575229059856749	1.87971564312044	-0.306019190701544	0.75959003420892	1	No	0	-0.95903374372184	1.88707377062861	-0.50821211054318	0.611304598673733	1	No	0
GPX8	ENSG00000164294.14	2959.82376803823	0.0365767195719354	0.0870515052867447	0.420173315228185	0.67435884713828	0.915032322841367	No	0.0385635645305923	0.125116730817435	0.0866359376436884	1.44416663823745	0.148692106852504	0.448528501792276	No	0.348209954453077
GRAMD1A	ENSG00000089351.15	2305.89004083297	0.051417513465142	0.0963257154477608	0.533788025618421	0.593488199301856	0.882305969109993	No	0.0543807826085138	-0.00102306817960918	0.0960554655125841	-0.0106508065329729	0.991502046575066	0.995526738074762	No	0.00194707110379106
GRAMD1A-AS1	ENSG00000269303.1	2.14034938130822	-4.34235879810511	2.85559534994605	-1.52064920479267	0.128347891958396	1	No	0	-0.558874061691103	2.53473916003016	-0.220485827695365	0.825492808676581	1	No	0
GRAMD1B	ENSG00000023171.19	556.948974738836	-0.0400327653370249	0.15417351417965	-0.259660458218375	0.795125696389299	0.949028190684786	No	0.0227208867539475	0.10654566497622	0.1526783610016	0.697843913684037	0.485274812882975	0.764748079480553	No	0.11648160498996
GRAMD1C	ENSG00000178075.20	525.953556758573	0.151955652639683	0.17214093220278	0.882739803341371	0.377376871196753	0.769227171593759	No	0.113945383475659	0.357029509492014	0.170575141459092	2.09309226677463	0.0363409189104835	0.213220163234123	No	0.671171728504471
GRAMD2A	ENSG00000175318.12	10.6577301763496	1.20828707879993	1.04560152957718	1.15559038947517	0.247848740891721	1	No	0	0.633292490889819	1.05473619177347	0.600427382533425	0.548221443274978	1	No	0
GRAMD2B	ENSG00000155324.10	2.30694516897121	0.821235247838677	2.40430562289385	0.341568575982545	0.732675589049796	1	No	0	-1.36407980074729	2.56488995669322	-0.53182780695431	0.594845261785496	1	No	0
GRAMD4	ENSG00000075240.17	1308.3592696126	-0.13809726185656	0.104625922161762	-1.3199144055624	0.1868635973658	0.597264352569756	No	0.223833405132791	-0.146619723439113	0.104055811347198	-1.40904887041718	0.158820717966894	0.463817400372402	No	0.333652962589008
GRAMD4P1	ENSG00000227874.1	0	NA	NA	NA	1	1	No	0	NA	NA	NA	1	1	No	0
GRAMD4P2	ENSG00000235992.1	0	NA	NA	NA	1	1	No	0	NA	NA	NA	1	1	No	0
GRAMD4P3	ENSG00000278301.1	0.306000939002264	0	4.99745499513702	0	1	1	No	0	2.18460944413992	4.88811578481548	0.446922605828246	0.654930941368592	1	No	0
GRAMD4P4	ENSG00000274369.1	0	NA	NA	NA	1	1	No	0	NA	NA	NA	1	1	No	0
GRAMD4P5	ENSG00000259089.2	0	NA	NA	NA	1	1	No	0	NA	NA	NA	1	1	No	0
GRAMD4P6	ENSG00000258848.1	0	NA	NA	NA	1	1	No	0	NA	NA	NA	1	1	No	0
GRAMD4P7	ENSG00000266242.1	0	NA	NA	NA	1	1	No	0	NA	NA	NA	1	1	No	0
GRAMD4P8	ENSG00000270930.1	0.314985886825042	2.24351794338217	4.90071518486077	0.457793986949662	0.647100456225725	1	No	0	0	4.9975798104491	0	1	1	No	0
GRAP	ENSG00000154016.14	1.25299561687919	-0.998646268173076	3.01292841815117	-0.331453698719427	0.740301809210506	1	No	0	-2.28642623338786	3.18016260818193	-0.71896519615234	0.472162364191516	1	No	0
GRAP2	ENSG00000100351.17	1.46447964114029	-1.58352605086389	2.98996234159527	-0.529614045245472	0.596379554264754	1	No	0	-4.34566744067813	3.16927527294948	-1.37118649104716	0.170316828265225	1	No	0
GRAPL	ENSG00000189152.11	0	NA	NA	NA	1	1	No	0	NA	NA	NA	1	1	No	0
GRAPLDR	ENSG00000262292.2	0	NA	NA	NA	1	1	No	0	NA	NA	NA	1	1	No	0
GRASLND	ENSG00000228203.7	9.85227658754866	0.811735915543009	1.05945757741922	0.766180669093285	0.443568808877452	1	No	0	0.13730526062188	1.07299781179316	0.127964157161159	0.898177338232671	1	No	0
GRB10	ENSG00000106070.20	6841.63859597432	0.139849254388749	0.0565622135763969	2.47248552604574	0.01341771468742	0.182908672191305	No	0.73776570296785	0.133876567797197	0.0563707727315649	2.3749287318574	0.0175523388366863	0.141519641425941	No	0.849183280486494
GRB14	ENSG00000115290.10	435.211553392203	0.0571501992096016	0.164950536233404	0.346468708223745	0.728990496852362	0.929334209801384	No	0.0318280757043166	-0.0358092595621791	0.16430731770263	-0.217940747027398	0.827475278601044	0.935599332178056	No	0.0289100968580629
GRB2	ENSG00000177885.15	9429.96894284775	0.128907631095682	0.0572053683066413	2.25341842752749	0.0242327787170461	0.245992271411558	No	0.609078537352067	0.0958230939407701	0.0570840927669846	1.67863040815796	0.0932240964510791	0.354088355261011	No	0.450888355447601
GRB7	ENSG00000141738.14	34.4328497158992	-0.46241905896353	0.582619379799771	-0.793689799886934	0.42737603979337	1	No	0	-1.09351746306249	0.591229726209105	-1.84956441563586	0.0643763555562711	1	No	0
GREB1	ENSG00000196208.14	1186.65539927133	0.0973922162542316	0.109341741995596	0.890713962268449	0.37308264241175	0.766933549214361	No	0.115242263769057	0.0494477997381436	0.108872903418946	0.454179122493566	0.649699908364851	0.856075173374863	No	0.0674880975326169
GREB1L	ENSG00000141449.15	2611.13531555606	-0.0234796101957889	0.0831301670550314	-0.282443919308446	0.777603142489906	0.943351098440912	No	0.02532664052165	0.0735853043715232	0.0826170752668139	0.890679125760354	0.373101336445098	0.685929191917268	No	0.163720713953282
GREB1L-DT	ENSG00000265984.1	4.62253834732605	0.615551724537256	1.569303715699	0.392245120163422	0.69487710877072	1	No	0	-5.08262591753743	2.1015048476002	-2.4185649266246	0.0155818645453722	1	No	0
GREM1	ENSG00000166923.12	5.2007843196854	-0.0445548400735652	1.50845289550697	-0.0295367791770462	0.976436486187252	1	No	0	0.66870731843832	1.4678817456949	0.455559393935887	0.64870684843007	1	No	0
GREM2	ENSG00000180875.5	25.8063831769558	0.0694824535841344	0.717534488490516	0.0968350019387992	0.922857427013969	1	No	0	0.31708067507471	0.70900303583823	0.447220475861343	0.654715878709371	1	No	0
GRHL1	ENSG00000134317.18	921.06409664476	-0.0334353385949197	0.116972702015262	-0.28583881554311	0.77500157734182	0.942443778597967	No	0.0257445481491613	-0.0586249921967817	0.116319330865876	-0.504000425040101	0.614261078299809	0.837473944525424	No	0.0770286958431859
GRHL2	ENSG00000083307.12	4.87403326486701	-1.0108138394101	1.72818729031816	-0.584898318065984	0.558616089594757	1	No	0	0.872864588557012	1.61503429806171	0.540461951553962	0.588878493751529	1	No	0
GRHL3	ENSG00000158055.16	116.6713995979	-0.681444347757622	0.323638048099584	-2.10557550868661	0.0352412419310262	1	No	0	0.121359793313396	0.312987180998144	0.387746849332194	0.698203382115489	1	No	0
GRHL3-AS1	ENSG00000232298.2	10.9284226108386	-0.440468230463859	1.06710375476629	-0.412769825329989	0.679775261134346	1	No	0	-0.586767175659765	1.06437104094033	-0.551280665379039	0.581441290454838	1	No	0
GRHPR	ENSG00000137106.18	6078.28213271786	0.0321982854692265	0.0663273739197696	0.485444901047552	0.627360788264874	0.896091497105285	No	0.0476476436200492	0.00262908812069021	0.0661586663697309	0.0397391341898796	0.968301101733333	0.987097301440758	No	0.00564003537899114
GRIA1	ENSG00000155511.18	0.735524363001731	0.0139303318430703	4.42638038999532	0.00314711584086994	0.997488969004529	1	No	0	-2.76071372581536	4.55034130059262	-0.606704759806876	0.544046862817244	1	No	0
GRIA2	ENSG00000120251.21	8.32080533396683	0.971169049188	1.26500969834689	0.767716682691937	0.442655522737216	1	No	0	0.671692049507781	1.26701156838963	0.530138845031622	0.596015668150524	1	No	0
GRIA3	ENSG00000125675.20	3.14881249791886	2.13709998442329	2.06866597595551	1.03308122686949	0.30156588793561	1	No	0	1.68301150365302	2.07776836376682	0.810009206513214	0.417934884431838	1	No	0
GRIA4	ENSG00000152578.13	23.1412910574223	-0.37405792076763	0.725460690409388	-0.515614320269432	0.606123806572678	1	No	0	-0.482023368298893	0.722727342468818	-0.66695050812982	0.504803747074381	1	No	0
GRID1	ENSG00000182771.19	524.93281647095	0.0150489694790839	0.15119118027362	0.0995360275106582	0.920712684101281	0.979877069136267	No	0.00882840547541678	-0.144056616575038	0.150889554342698	-0.954715634243705	0.339721521374214	0.657473028192492	No	0.182122058727836
GRID1-AS1	ENSG00000234942.3	6.55386718549108	-3.46342871823057	1.61901998000333	-2.13921308013966	0.0324184153284822	1	No	0	-0.487910387731478	1.28934493861498	-0.378417266876304	0.70512064311708	1	No	0
GRID2	ENSG00000152208.13	56.2882200687268	-0.0600236600110272	0.454560484559988	-0.132047685731261	0.894946574190717	1	No	0	0.484251992424744	0.444347354187743	1.08980505422373	0.275799027101257	1	No	0
GRID2IP	ENSG00000215045.8	89.1890761400015	-0.034330071709143	0.365683385632063	-0.0938792219116145	0.925205099443604	1	No	0	-0.39593403188939	0.36716689384966	-1.07834894300549	0.280878062972896	1	No	0
GRIFIN	ENSG00000275572.1	0.994456267412318	0.798448737759454	3.88377684674273	0.205585637194655	0.837114597732419	1	No	0	-2.76071781594752	4.07463665364974	-0.677537177081712	0.498065190395131	1	No	0
GRIK1	ENSG00000171189.17	47.7221491438924	0.0802512054917873	0.520748755629283	0.154107339910607	0.877525101006425	1	No	0	0.0302400850404906	0.518318831896862	0.0583426323327336	0.953475709637592	1	No	0
GRIK1-AS1	ENSG00000174680.10	12.6698950307839	-0.148376146529707	0.933993169420823	-0.158862132387666	0.873777495726252	1	No	0	-0.192107995245506	0.928422446518078	-0.206918731840211	0.836073327197994	1	No	0
GRIK2	ENSG00000164418.22	47.0404710961339	-0.00296172829323456	0.5031558992823	-0.00588630342496066	0.995303436498572	1	No	0	0.392110685645611	0.494326347799573	0.793222306257879	0.427648313575184	1	No	0
GRIK3	ENSG00000163873.10	7.38825712879613	0.793898439022943	1.45723171680881	0.54479903907218	0.585891739655142	1	No	0	0.38968906959345	1.4622505649462	0.266499517206743	0.789854531178254	1	No	0
GRIK4	ENSG00000149403.13	102.408073933629	0.127512125854575	0.390307058589523	0.326696950640282	0.743897106849154	1	No	0	0.035239660984202	0.389160210263864	0.0905530936996572	0.927847704538158	1	No	0
GRIK5	ENSG00000105737.9	68.8547867502727	-0.730057987602931	0.472969122501338	-1.54356373993709	0.122694054934069	1	No	0	-1.05056151161717	0.474223570755488	-2.21532959642541	0.0267374498231776	1	No	0
GRIN1	ENSG00000176884.16	72.3344702803115	-0.518489004384211	0.455944020910673	-1.13717689147149	0.255464345217889	1	No	0	-0.412336016372461	0.452006618721567	-0.912234465810903	0.361645304183278	1	No	0
GRIN2A	ENSG00000183454.18	6.47990600542493	1.16377464728239	1.45519772728947	0.79973643818844	0.423863516525735	1	No	0	-1.68156632178099	1.60185452491165	-1.04976219477466	0.293827460750576	1	No	0
GRIN2B	ENSG00000273079.7	4.06061507651476	0.793226030459994	1.97845807371591	0.400931432916427	0.688470606800669	1	No	0	-1.17556853810817	2.07171294064089	-0.567437947143636	0.570416674487017	1	No	0
GRIN2C	ENSG00000161509.14	119.470300987198	-0.0601916835166476	0.330594182077398	-0.182071212319628	0.85552684034263	1	No	0	0.0908314699011745	0.327295119597133	0.277521614171879	0.781379611642884	1	No	0
GRIN2D	ENSG00000105464.4	152.588155331517	-0.108885250223939	0.293734924948073	-0.370692215926275	0.710866788723722	0.923699450517959	No	0.0344693147262673	-0.0302017019344139	0.291338756349117	-0.103665239437703	0.917435012895587	1	No	0
GRIN3A	ENSG00000198785.7	46.5592164924806	0.107343220743241	0.523377042600387	0.205097304631302	0.837496102265928	1	No	0	-0.278918014557422	0.525658723612598	-0.530606650338747	0.595691386245736	1	No	0
GRIN3B	ENSG00000116032.5	27.6197040112506	-1.08718173901761	0.651109658887536	-1.66973677041611	0.0949714552750279	1	No	0	-0.72261639661587	0.636237453113766	-1.1357652604061	0.256054819756952	1	No	0
GRINA	ENSG00000178719.17	3295.80072265177	0.0991223692361331	0.0853918920662533	1.16079368705435	0.245725810895504	0.66333595543659	No	0.17826646158223	-0.0867680478691056	0.0853401114532642	-1.0167323008082	0.309280795330853	0.630640724309937	No	0.200217987644544
GRIP1	ENSG00000155974.13	933.411309330333	0.0638816790085623	0.128944544974138	0.495419787020653	0.620303830210598	0.89478310013026	No	0.048282227067008	0.152469119412186	0.128059745414208	1.19060926537864	0.233807012577362	0.556327744577975	No	0.254669280852526
GRIP2	ENSG00000144596.13	316.245692308267	0.0821343174819456	0.197209513416283	0.416482531999209	0.677056946934244	0.91515298804884	No	0.0385062979428572	0.0326141527732789	0.196239720258459	0.166195471183531	0.868003123358001	0.951254730810473	No	0.0217031703687825
GRIPAP1	ENSG00000068400.13	3382.54344654908	-0.0484612801777367	0.0721766490167828	-0.671426019881698	0.501949173636027	0.840448919782052	No	0.0754886766693799	-0.0403915187646309	0.0718405474697956	-0.562238459856017	0.573953560930611	0.815341288615732	No	0.0886605645888243
GRK1	ENSG00000185974.7	2.60779301735966	4.69711201289481	2.43966473259221	1.92531045358188	0.0541905306279201	1	No	0	3.69213652046544	2.46946528357334	1.4951157827669	0.134884227539763	1	No	0
GRK2	ENSG00000173020.11	3756.8733767827	-0.0306549828696049	0.0759946209177892	-0.403383588198531	0.686666058249214	0.917419078353763	No	0.0374322326609691	-0.164173976455166	0.0758780063342698	-2.16365695919739	0.0304906865729366	0.194974927367473	No	0.710021232771062
GRK3	ENSG00000100077.15	3783.06911231081	0.0789585939698689	0.0678943092637593	1.16296335916942	0.244844368897178	0.662177638343818	No	0.179025489406757	0.0852047493664022	0.0675864115958948	1.26067869789935	0.207424631858875	0.525624425534855	No	0.279324461506629
GRK4	ENSG00000125388.20	625.781581723621	0.115510513486324	0.140974512864994	0.819371609369874	0.412574427811745	0.792851577876015	No	0.100808105169696	0.0411645011772925	0.140387268406436	0.293221042367723	0.769353201128628	0.911778251562812	No	0.0401107711370254
GRK5	ENSG00000198873.12	480.59253694331	0.129613693036938	0.166247649457669	0.779642259362833	0.43560147428591	0.80629173830141	No	0.0935077901925744	0.0795091664382629	0.165500903211388	0.480415302245867	0.630932115557832	0.846531145912727	No	0.0723570585246952
GRK5-IT1	ENSG00000228485.1	8.15779834169591	0.648029884265389	1.24121601331888	0.522092752036468	0.601605752694473	1	No	0	0.224316665346485	1.24729146684842	0.179843020904549	0.857275808413149	1	No	0
GRK6	ENSG00000198055.11	6164.32740479789	0.0599265660563013	0.0701470868253794	0.854298713865046	0.392939499640424	0.781588782277824	No	0.107021682438978	-0.102731487092261	0.0700945528040882	-1.46561298963405	0.142753750450799	0.44000829021783	No	0.356539140873041
GRK6P1	ENSG00000215571.5	4.49946765573766	-0.859137099994507	2.00128130214593	-0.429293522641357	0.667709630062721	1	No	0	-0.114460711260787	1.95733160582977	-0.0584779354299873	0.953367937388838	1	No	0
GRK7	ENSG00000114124.3	7.13272426089661	2.24797380405082	1.4105589926957	1.59367585169533	0.111008655614429	1	No	0	-0.363342674987057	1.50966759656368	-0.240677269495683	0.809805257494719	1	No	0
GRM1	ENSG00000152822.14	15.3026860414465	0.970851607304665	0.876064787600093	1.10819613006503	0.267777121792703	1	No	0	-0.217525188954497	0.900219490881725	-0.241635724573616	0.80906243799735	1	No	0
GRM2	ENSG00000164082.15	31.3883099216971	-0.631787922165405	0.733055984574087	-0.861854940768924	0.388767347189066	1	No	0	-1.13167389221355	0.738266008120157	-1.53288093961568	0.125305192986231	1	No	0
GRM3	ENSG00000198822.11	8.49828535193041	-0.35202839865214	1.4626675813006	-0.240675600630402	0.809806551044228	1	No	0	-0.323350246917233	1.45491674048089	-0.222246564301925	0.824121947311245	1	No	0
GRM3-AS1	ENSG00000233073.2	10.1234262138855	-0.317987157784887	1.03491190900493	-0.307260120419943	0.758645387692701	1	No	0	-1.26446271260485	1.06489844202549	-1.18740216221912	0.2350690275372	1	No	0
GRM4	ENSG00000124493.14	20.1794896771271	0.0509431321426247	0.82505930271892	0.0617448127361822	0.950766052623777	1	No	0	0.717494757319987	0.807247159995762	0.888816700604748	0.374101598907827	1	No	0
GRM5	ENSG00000168959.15	7.15299103618098	1.35016187701832	1.31757810383686	1.02473005060313	0.305490579674257	1	No	0	1.57307792352894	1.30449275036823	1.20589242300112	0.22785897254539	1	No	0
GRM5-AS1	ENSG00000255082.1	0	NA	NA	NA	1	1	No	0	NA	NA	NA	1	1	No	0
GRM6	ENSG00000113262.16	0.735510653615821	0.0139790147740797	4.42641443736594	0.00315808991044189	0.997480213007361	1	No	0	-2.76066520404725	4.55037443377551	-0.606689678887961	0.544056872953309	1	No	0
GRM7	ENSG00000196277.16	1.04808067748126	3.46020090357787	3.94985973927862	0.876031335788603	0.381012998816417	1	No	0	2.18160687036953	4.01489847590856	0.54337784216968	0.586869678519452	1	No	0
GRM7-AS1	ENSG00000236202.1	0.728955278138558	-3.5350030205845	4.4091442192208	-0.801743568553359	0.422701307724607	1	No	0	-3.76068552396622	4.40923682142925	-0.85291075899779	0.393708794806336	1	No	0
GRM7-AS2	ENSG00000237665.1	0.556559803859246	3.04639658828951	4.85156668920632	0.627920171656525	0.530056236011171	1	No	0	0	4.9975798104491	0	1	1	No	0
GRM7-AS3	ENSG00000226258.7	1.37205151212908	4.35452223196987	3.37609194140277	1.289811506188	0.197116111955191	1	No	0	0	3.63584404584674	0	1	1	No	0
GRM8	ENSG00000179603.18	38.0877297522761	-0.245834889155012	0.555698399309214	-0.442389053955541	0.658207698542648	1	No	0	-0.97718272471882	0.565406257275782	-1.72828424189545	0.0839372768272873	1	No	0
GRM8-AS1	ENSG00000236340.6	0.558700696988819	0	4.99745499511571	0	1	1	No	0	3.06216483647442	4.84132187293677	0.632505938841222	0.527056329010961	1	No	0
GRN	ENSG00000030582.18	7255.24819630379	-0.0914149654712876	0.0669696323776872	-1.36502116296139	0.172246398573469	0.5781603873228	No	0.237951667346197	-0.258780820578446	0.0669245690593458	-3.86675363346711	0.000110293748741842	0.00503081808777306	Yes	2.29836138629276
GRP	ENSG00000134443.10	0.558700696988819	0	4.99745499511571	0	1	1	No	0	3.06216483647442	4.84132187293677	0.632505938841222	0.527056329010961	1	No	0
GRPEL1	ENSG00000109519.13	7622.98699459341	0.0740181501253962	0.0599214104719932	1.23525380231148	0.216736061271585	0.633686720910381	No	0.198125393546641	0.0650308636662821	0.0597589668425697	1.08821934351042	0.276498287265271	0.600912319989383	No	0.221188891928586
GRPEL2	ENSG00000164284.15	7240.10869604578	0.137422329229769	0.0573308363531828	2.39700548555035	0.0165296762479218	0.201091001490653	No	0.696607362970597	0.127415304504068	0.0571554139237438	2.229277959111	0.0257954162207711	0.176902677758379	No	0.752265593167801
GRPEL2-AS1	ENSG00000253618.1	6.41984294258887	-0.474894915430136	1.38041905451033	-0.344022283580107	0.730829527904937	1	No	0	0.274370421950636	1.33946844473042	0.204835300921073	0.837700805587038	1	No	0
GRPEL2P1	ENSG00000233211.2	0.371039869239497	2.45827740891077	4.88484453410874	0.503245782285535	0.614791480177433	1	No	0	0	4.9975798104491	0	1	1	No	0
GRPEL2P2	ENSG00000225814.1	0	NA	NA	NA	1	1	No	0	NA	NA	NA	1	1	No	0
GRPEL2P3	ENSG00000230682.1	0	NA	NA	NA	1	1	No	0	NA	NA	NA	1	1	No	0
GRPR	ENSG00000126010.6	3.27826474073825	2.25351190212617	2.00209978199034	1.12557422082425	0.260345784900451	1	No	0	1.68300911597035	2.01578358449466	0.83491557770189	0.403765243224148	1	No	0
GRSF1	ENSG00000132463.14	10776.6447329855	0.0421945152902973	0.0520412960429498	0.810789094404453	0.417486798320256	0.795820785038524	No	0.0991847222521389	0.0710976615946609	0.0518856037483959	1.3702772341135	0.170600376845538	0.481494875967248	No	0.317408330244514
GRTP1	ENSG00000139835.14	496.416603207207	-0.0625939160190163	0.158934599505691	-0.393834421288329	0.693703289456784	0.919016175336548	No	0.0366768446556905	-0.363890932980591	0.159271113169977	-2.28472650023009	0.0223288697460563	0.162120779568285	No	0.790161316592135
GRTP1-AS1	ENSG00000225083.2	24.7889430608722	-0.328463335913034	0.754787625230151	-0.435173186381903	0.663436723827182	1	No	0	0.285568760561117	0.738633709534488	0.386617557356125	0.699039357959856	1	No	0
GRWD1	ENSG00000105447.13	7352.83188090697	-0.0948190713366059	0.0661208047887965	-1.4340277865564	0.151564333563807	0.551483242888733	No	0.258467679291824	-0.203293358824283	0.0660329876632725	-3.07866365006765	0.00207931292609806	0.0373945752305584	Yes	1.42719139561536
GRXCR1	ENSG00000215203.3	0	NA	NA	NA	1	1	No	0	NA	NA	NA	1	1	No	0
GRXCR2	ENSG00000204928.3	1.22917242036741	-2.53500196929612	3.46218575933831	-0.732196983497675	0.464048345236365	1	No	0	1.24780102925084	3.2027425150002	0.389603917082531	0.696829455182489	1	No	0
GS1-111G14.1	ENSG00000235581.1	0	NA	NA	NA	1	1	No	0	NA	NA	NA	1	1	No	0
GS1-114I9.1	ENSG00000272638.1	0	NA	NA	NA	1	1	No	0	NA	NA	NA	1	1	No	0
GS1-114I9.3	ENSG00000281593.1	1.39551189450838	-2.53504964678206	3.31076416401475	-0.765699252860092	0.443855271732522	1	No	0	1.49929221766035	3.02913256724391	0.494957610595597	0.620630042840439	1	No	0
GS1-115G20.1	ENSG00000230470.1	5.437452697164	1.25383765341169	1.57935372948787	0.793892862632026	0.427257805129287	1	No	0	0.664282635664468	1.59163372711658	0.417358984260713	0.676415850813783	1	No	0
GS1-115G20.2	ENSG00000232036.2	5.88186647725209	-1.1628746081584	1.72190492986051	-0.675341935546118	0.499458546611874	1	No	0	-1.54243332223528	1.72972369211768	-0.891722376969294	0.372541756431466	1	No	0
GS1-115M3.3	ENSG00000279585.1	0	NA	NA	NA	1	1	No	0	NA	NA	NA	1	1	No	0
GS1-122H1.1	ENSG00000232309.2	0.364484493762234	-2.53503140279492	4.89223638793533	-0.518174348452688	0.604336630361979	1	No	0	-2.76071232569324	4.89235857532578	-0.564290675588799	0.572556326193428	1	No	0
GS1-124K5.10	ENSG00000234500.1	67.1971914843378	-0.810367124525594	0.432426738367132	-1.87399865139142	0.0609306109939929	1	No	0	-0.932394225616757	0.430833687239041	-2.16416276914631	0.0304518595395731	1	No	0
GS1-124K5.12	ENSG00000229180.7	1656.80258567304	-0.115198405283435	0.0963109848502784	-1.19610868337104	0.231654149483089	0.649651679512447	No	0.18731943445292	-0.0817163646365843	0.0957337723978211	-0.853579281269858	0.393338142359495	0.700920142780499	No	0.154331459244987
GS1-124K5.13	ENSG00000279785.1	3.40630098930827	-0.472205937588805	1.94618993703913	-0.242630962478001	0.808291293216649	1	No	0	-0.714154329318552	1.94705647333341	-0.366786654162066	0.713778163331193	1	No	0
GS1-124K5.2	ENSG00000230189.7	5.17864523256006	2.70395221935948	1.6902310230009	1.59975304119006	0.109653379978504	1	No	0	2.74681070958165	1.68261705765009	1.63246336835417	0.102581909283748	1	No	0
GS1-124K5.4	ENSG00000237310.2	134.874651978049	0.123260379587446	0.300986497073239	0.409521293433484	0.682157143575247	0.915501139537073	No	0.0383411107895326	0.0503775235381746	0.299701897669086	0.168092107290554	0.866510818475765	1	No	0
GS1-124K5.7	ENSG00000244510.2	0.677040808241761	2.45743593350092	4.698093502828	0.523070886524857	0.600924924552024	1	No	0	2.18411462980653	4.7014550666561	0.46456141744219	0.642245567508857	1	No	0
GS1-124K5.8	ENSG00000244657.1	1.41332966367369	-1.11990048049975	3.13601979985186	-0.357108867919983	0.721010305971584	1	No	0	1.28789002808966	2.85653651389657	0.450857190805822	0.652092479049202	1	No	0
GS1-124K5.9	ENSG00000179342.4	5.07641135384344	-0.594416856139001	1.5791367553678	-0.376418859303008	0.706605527566733	1	No	0	-1.58968112753979	1.62536100524601	-0.97804802896645	0.328050570166795	1	No	0
GS1-146J4.4	ENSG00000287554.1	4.83029439010596	-0.0892189930794055	1.42534795314003	-0.062594535518753	0.950089380910535	1	No	0	-1.90263049840714	1.54224407913602	-1.23367664311152	0.217323420755809	1	No	0
GS1-165B14.2	ENSG00000270314.1	2.56444736974652	-1.31587420491577	2.36563192164611	-0.556246385109703	0.578042433579703	1	No	0	-5.0826120186065	2.68151294313868	-1.89542699452995	0.058035855201084	1	No	0
GS1-166A23.1	ENSG00000272537.1	0.185519934619749	1.43596978159616	4.98356700673743	0.288140960010134	0.773238839993447	1	No	0	0	4.9975798104491	0	1	1	No	0
GS1-166A23.2	ENSG00000272361.2	2.90280852479243	-4.12002040266566	2.64505171190702	-1.55763321530497	0.119320220222922	1	No	0	0.72345988649305	2.25471909901304	0.320864752868653	0.748312885857272	1	No	0
GS1-166A23.3	ENSG00000287799.1	7.5415572567551	-0.794585292894373	1.33066447578048	-0.597134219299213	0.550417773100083	1	No	0	-1.03631762498341	1.33128838087698	-0.778432111231031	0.436314314441381	1	No	0
GS1-174L6.4	ENSG00000224691.1	0.364470784376324	-2.53498207194636	4.89224002455696	-0.518163879781415	0.604343933806878	1	No	0	-2.76066299422864	4.89236221203824	-0.564280172763109	0.572563472845188	1	No	0
GS1-174L6.5	ENSG00000288078.1	0	NA	NA	NA	1	1	No	0	NA	NA	NA	1	1	No	0
GS1-18A18.2	ENSG00000228735.1	0	NA	NA	NA	1	1	No	0	NA	NA	NA	1	1	No	0
GS1-18A18.4	ENSG00000286404.1	0.917746045803983	-0.573184334570587	4.02342198532164	-0.142461898518648	0.886715172937106	1	No	0	-3.3456268556137	4.15921863033728	-0.804388312557256	0.421172748868903	1	No	0
GS1-199J3.3	ENSG00000287171.1	0	NA	NA	NA	1	1	No	0	NA	NA	NA	1	1	No	0
GS1-204I12.3	ENSG00000279401.1	0	NA	NA	NA	1	1	No	0	NA	NA	NA	1	1	No	0
GS1-204I12.4	ENSG00000261729.2	0.371039869239497	2.45827740891077	4.88484453410874	0.503245782285535	0.614791480177433	1	No	0	0	4.9975798104491	0	1	1	No	0
GS1-214D18.3	ENSG00000274923.1	0	NA	NA	NA	1	1	No	0	NA	NA	NA	1	1	No	0
GS1-215N23.2	ENSG00000286655.1	9.71545349592533	-0.510913654425442	1.05658993855509	-0.483549611615767	0.628705542536173	1	No	0	-0.0539846959298089	1.03139450837265	-0.0523414614791647	0.958256617093132	1	No	0
GS1-21A4.2	ENSG00000270385.1	0.364470784376324	-2.53498207194636	4.89224002455696	-0.518163879781415	0.604343933806878	1	No	0	-2.76066299422864	4.89236221203824	-0.564280172763109	0.572563472845188	1	No	0
GS1-238N13.1	ENSG00000286378.1	3.98865532331436	-3.43317656592694	2.15459612211245	-1.59342000604777	0.111066000604012	1	No	0	0.143302403201807	1.66823144410549	0.0859007925477909	0.931545281479336	1	No	0
GS1-24F4.2	ENSG00000245857.3	12.4515053080942	0.34371976295484	1.02348964625891	0.335831206706599	0.736998155951132	1	No	0	1.00758994941972	1.00156266621777	1.00601787926532	0.31440696953683	1	No	0
GS1-24F4.3	ENSG00000254625.1	0	NA	NA	NA	1	1	No	0	NA	NA	NA	1	1	No	0
GS1-24F4.4	ENSG00000287747.1	0.735524363001731	0.0139303318430703	4.42638038999532	0.00314711584086994	0.997488969004529	1	No	0	-2.76071372581536	4.55034130059262	-0.606704759806876	0.544046862817244	1	No	0
GS1-251I9.2	ENSG00000254219.1	1.68069920112968	-2.44122391425752	2.94838459433251	-0.827986931877926	0.407677900767245	1	No	0	-0.583323591884875	2.67900593167822	-0.217738820577922	0.827632614826616	1	No	0
GS1-251I9.3	ENSG00000253358.1	0.787464717062605	3.55904566892147	4.74110031885443	0.750679257886156	0.452845709022912	1	No	0	0	4.91005638717712	0	1	1	No	0
GS1-256O22.5	ENSG00000227303.1	0.314985886825042	2.24351794338217	4.90071518486077	0.457793986949662	0.647100456225725	1	No	0	0	4.9975798104491	0	1	1	No	0
GS1-259H13.13	ENSG00000272647.3	0	NA	NA	NA	1	1	No	0	NA	NA	NA	1	1	No	0
GS1-259H13.7	ENSG00000224448.1	12.9354526166986	-0.690206592770136	0.903107827520765	-0.764257126045412	0.444714029641893	1	No	0	-1.49914909390693	0.926872591641915	-1.61742736534182	0.10578606267702	1	No	0
GS1-25M2.1	ENSG00000279067.1	3.72318021820467	-1.74127138021589	1.97681886428053	-0.880845186010321	0.37840161895652	1	No	0	1.08329136891798	1.71791829771607	0.630583753813085	0.528312724229263	1	No	0
GS1-273L24.6	ENSG00000288258.1	0	NA	NA	NA	1	1	No	0	NA	NA	NA	1	1	No	0
GS1-278J22.1	ENSG00000234105.1	0	NA	NA	NA	1	1	No	0	NA	NA	NA	1	1	No	0
GS1-278J22.2	ENSG00000228627.2	0	NA	NA	NA	1	1	No	0	NA	NA	NA	1	1	No	0
GS1-279B7.1	ENSG00000261024.7	8.68919508199909	-1.21528347079941	1.17472573403221	-1.03452528159742	0.300890664070396	1	No	0	-0.0728079978805305	1.1139606997346	-0.065359574981305	0.947887709717156	1	No	0
GS1-279B7.2	ENSG00000273004.1	41.979681930075	-0.403659756523381	0.531966536363005	-0.758806670966857	0.447968214501067	1	No	0	-0.22067929906755	0.525078377226102	-0.420278778633697	0.674281810763714	1	No	0
GS1-281N8.1	ENSG00000286908.1	0	NA	NA	NA	1	1	No	0	NA	NA	NA	1	1	No	0
GS1-293C5.1	ENSG00000273138.1	1.0439411649636	-1.18955518828989	3.44330472695248	-0.345469042858344	0.729741779518782	1	No	0	-3.7606943086108	3.5808382085893	-1.05022737402379	0.293613586775948	1	No	0
GS1-304P7.1	ENSG00000233196.2	8.57903243362236	-1.29124546461471	1.32779166032166	-0.972475956282106	0.330813820675801	1	No	0	-0.465932343738403	1.28466741346552	-0.362687135093979	0.71683861100983	1	No	0
GS1-304P7.2	ENSG00000228238.1	11.9698129031854	-1.02905467580698	1.03671990776662	-0.992606265296715	0.320901870317628	1	No	0	0.45215532349616	0.976957948882863	0.462819637235352	0.64349365427682	1	No	0
GS1-304P7.3	ENSG00000273198.1	2.87139234643105	-1.50661848441408	2.16348503887476	-0.696384979485542	0.486187767135923	1	No	0	-2.1032039373036	2.20060669952935	-0.955738223351503	0.339204506092816	1	No	0
GS1-306C12.1	ENSG00000279525.1	5.70883167593179	-0.852853666719268	1.42354229090022	-0.599106659613141	0.5491017610001	1	No	0	-0.557564346452278	1.3963616197838	-0.399297960179261	0.689673669952464	1	No	0
GS1-345D13.1	ENSG00000278388.1	2.45725711925138	-1.17752051472025	2.1958033674876	-0.536259544982642	0.591779185758176	1	No	0	-0.298591644269104	2.10406126217156	-0.141912048682905	0.88714947716841	1	No	0
GS1-34D21.1	ENSG00000287011.1	9.41577363304724	0.483684558625162	1.2289294746926	0.393582031016181	0.693889649803975	1	No	0	-0.272230198387646	1.24454767533786	-0.218738264336674	0.826853940058111	1	No	0
GS1-383H3.6	ENSG00000270794.1	0.371039869239497	2.45827740891077	4.88484453410874	0.503245782285535	0.614791480177433	1	No	0	0	4.9975798104491	0	1	1	No	0
GS1-388B5.1	ENSG00000242001.1	0	NA	NA	NA	1	1	No	0	NA	NA	NA	1	1	No	0
GS1-388B5.2	ENSG00000243072.1	0	NA	NA	NA	1	1	No	0	NA	NA	NA	1	1	No	0
GS1-388B5.8	ENSG00000239432.1	0	NA	NA	NA	1	1	No	0	NA	NA	NA	1	1	No	0
GS1-393G12.12	ENSG00000254690.1	0	NA	NA	NA	1	1	No	0	NA	NA	NA	1	1	No	0
GS1-393G12.13	ENSG00000271698.1	0	NA	NA	NA	1	1	No	0	NA	NA	NA	1	1	No	0
GS1-393G12.14	ENSG00000272115.1	3.31587873529867	-0.674836088183602	2.04013520692433	-0.330780080601115	0.740810608081727	1	No	0	0.497728295372947	1.95935854167187	0.254026144162593	0.799475360308025	1	No	0
GS1-39E22.1	ENSG00000253927.1	0.371039869239497	2.45827740891077	4.88484453410874	0.503245782285535	0.614791480177433	1	No	0	0	4.9975798104491	0	1	1	No	0
GS1-39E22.2	ENSG00000254239.1	2.44093859413523	-2.00967659957604	2.43125598285033	-0.826600166231757	0.408463723122219	1	No	0	-1.26394983224134	2.32993300735803	-0.542483336752488	0.587485583543803	1	No	0
GS1-410F4.5	ENSG00000256835.1	0	NA	NA	NA	1	1	No	0	NA	NA	NA	1	1	No	0
GS1-433O24.1	ENSG00000237019.1	0	NA	NA	NA	1	1	No	0	NA	NA	NA	1	1	No	0
GS1-44D20.1	ENSG00000254332.1	3.82090022808714	0.000691627745092956	1.9342595625178	0.000357567184102568	0.999714702670434	1	No	0	1.12548255360491	1.87177758441	0.601290753227859	0.547646347289416	1	No	0
GS1-466O4.2	ENSG00000227511.1	0	NA	NA	NA	1	1	No	0	NA	NA	NA	1	1	No	0
GS1-466O4.3	ENSG00000232644.1	0	NA	NA	NA	1	1	No	0	NA	NA	NA	1	1	No	0
GS1-466O4.5	ENSG00000237171.1	0.728941568752648	-3.53495880196309	4.83877091977151	-0.73054890602881	0.465054730375749	1	No	0	-3.76065221170083	4.83889177184594	-0.777172209881068	0.437057175646513	1	No	0
GS1-519E5.1	ENSG00000228543.1	0.742079738478994	3.46306841664294	4.8348904498698	0.716266160019447	0.473827017853331	1	No	0	0	4.9975798104491	0	1	1	No	0
GS1-531I17.2	ENSG00000270870.1	1.35408161648352	3.45850810949013	3.63276288549154	0.952032438809219	0.341080530708769	1	No	0	3.18472261865732	3.63493306358979	0.876143401527219	0.380952080751724	1	No	0
GS1-531I17.3	ENSG00000271587.1	0.306000939002264	0	4.99745499513702	0	1	1	No	0	2.18460944413992	4.88811578481548	0.446922605828246	0.654930941368592	1	No	0
GS1-53I10.1	ENSG00000286082.1	0.585351287496674	0	4.99290180697258	0	1	1	No	0	3.12599075296102	4.8341876596421	0.646642408828716	0.517863404191135	1	No	0
GS1-53I10.2	ENSG00000286594.1	12.6313639958605	-1.44976396446338	1.0435439200936	-1.38926971500475	0.164750749438061	1	No	0	-0.331243654303664	0.993872425293832	-0.333285888483861	0.738918490427543	1	No	0
GS1-541M1.2	ENSG00000236160.1	0	NA	NA	NA	1	1	No	0	NA	NA	NA	1	1	No	0
GS1-542M4.4	ENSG00000229012.1	0	NA	NA	NA	1	1	No	0	NA	NA	NA	1	1	No	0
GS1-542M4.5	ENSG00000285896.1	0	NA	NA	NA	1	1	No	0	NA	NA	NA	1	1	No	0
GS1-54N10.1	ENSG00000275508.1	0	NA	NA	NA	1	1	No	0	NA	NA	NA	1	1	No	0
GS1-56H18.2	ENSG00000285964.1	0	NA	NA	NA	1	1	No	0	NA	NA	NA	1	1	No	0
GS1-57L11.1	ENSG00000253853.3	0	NA	NA	NA	1	1	No	0	NA	NA	NA	1	1	No	0
GS1-57L11.2	ENSG00000287740.1	0.629971773650084	3.23807731346943	4.84330323300335	0.668567949948797	0.503771123038752	1	No	0	0	4.9975798104491	0	1	1	No	0
GS1-57L11.3	ENSG00000288580.1	0	NA	NA	NA	1	1	No	0	NA	NA	NA	1	1	No	0
GS1-590J6.3	ENSG00000282840.1	7.44122816930544	-0.617645110068507	1.21808155674539	-0.507063838745576	0.612110026627927	1	No	0	-1.34689348861967	1.24342259386718	-1.08321458469777	0.278713187569689	1	No	0
GS1-594A7.3	ENSG00000225833.1	0.306000939002264	0	4.99745499513702	0	1	1	No	0	2.18460944413992	4.88811578481548	0.446922605828246	0.654930941368592	1	No	0
GS1-594A7.5	ENSG00000237539.1	0.314985886825042	2.24351794338217	4.90071518486077	0.457793986949662	0.647100456225725	1	No	0	0	4.9975798104491	0	1	1	No	0
GS1-5L10.1	ENSG00000253576.1	1.47371450547292	-0.771171154814448	3.20595334906268	-0.240543473609781	0.809908965298964	1	No	0	0.155766882291975	3.10895240707001	0.0501026911630261	0.960040555195609	1	No	0
GS1-600G8.3	ENSG00000231216.1	0.314985886825042	2.24351794338217	4.90071518486077	0.457793986949662	0.647100456225725	1	No	0	0	4.9975798104491	0	1	1	No	0
GS1-600G8.4	ENSG00000235592.1	0	NA	NA	NA	1	1	No	0	NA	NA	NA	1	1	No	0
GS1-69O6.1	ENSG00000270611.1	0	NA	NA	NA	1	1	No	0	NA	NA	NA	1	1	No	0
GS1-72M22.1	ENSG00000272163.1	48.8662787107619	0.281743525154534	0.481063880047523	0.585667593930978	0.558098915168504	1	No	0	0.185253272023251	0.479242374384431	0.386554449116069	0.699086085589295	1	No	0
GS1-98E2.1	ENSG00000286478.1	10.3018180090987	0.919169134638654	1.17464000164454	0.782511351011186	0.433914117104978	1	No	0	0.543670973525934	1.17827920997854	0.461410987244556	0.644503770194079	1	No	0
GS2-740I5.1	ENSG00000288715.1	0	NA	NA	NA	1	1	No	0	NA	NA	NA	1	1	No	0
GSAP	ENSG00000186088.16	9.12073961058434	1.47396897832402	1.20743478150387	1.22074417674815	0.222182895722857	1	No	0	1.29624324996736	1.20618590569921	1.07466290547968	0.282525677127612	1	No	0
GSC	ENSG00000133937.5	75.1218243519295	0.132189457654876	0.431206780316283	0.30655700162673	0.759180586378995	1	No	0	0.270680075307131	0.427476761401175	0.633204187333834	0.526600311634185	1	No	0
GSC2	ENSG00000063515.3	4.54317471080543	2.17201763541216	1.88430188335987	1.15269090085463	0.249037277527962	1	No	0	2.80178304733176	1.85831579373008	1.50770017495676	0.131631280734168	1	No	0
GSDMA	ENSG00000167914.12	1.37935920525837	-0.995722709950886	3.21792825606867	-0.30942974196925	0.756994648930011	1	No	0	-1.3709476793637	3.23422532150722	-0.423887497957258	0.671647862227211	1	No	0
GSDMB	ENSG00000073605.19	431.107936814431	-0.332617115589442	0.186832923984801	-1.78029176279712	0.0750282244927799	0.411335159192824	No	0.385804167245434	0.110686677942026	0.183828986917011	0.602117651836895	0.547095825386827	0.801132424178095	No	0.0962956907367713
GSDMC	ENSG00000147697.9	1.88953647539244	1.91150602177305	2.54606945038381	0.750767431534476	0.452792633066706	1	No	0	-1.29270867127094	2.87039507279345	-0.450359145165646	0.65245149847517	1	No	0
GSDMD	ENSG00000104518.11	6.0689531259236	-1.591958451567	1.48428929934209	-1.07253919587821	0.283477918665203	1	No	0	0.0647478955714954	1.37710575925093	0.0470173733110482	0.962499380941168	1	No	0
GSDME	ENSG00000105928.16	404.647240919987	-0.0108785405582023	0.190277301801586	-0.057172034999456	0.954408154549832	0.988919581307493	No	0.00483902368534979	-0.0498682976123365	0.189428506170181	-0.263256563758864	0.792352836234175	0.921844624445231	No	0.0353422724739856
GSE1	ENSG00000131149.19	3594.41364371584	-0.0519014443629925	0.0776903049274466	-0.668055614036555	0.504098093165378	0.841331283419384	No	0.0750329623100867	-0.208424394140356	0.0775992929722363	-2.68590583956643	0.00723334702051729	0.0817418796164751	No	1.08755538011014
GSEC	ENSG00000280832.1	79.1949324952501	0.15673534496843	0.401433073211705	0.390439541302496	0.696211553618966	1	No	0	0.500219604428705	0.395580959136456	1.26451891294432	0.206043836739029	1	No	0
GSG1	ENSG00000111305.19	14.4237839888097	-0.142741460345422	0.906544777559099	-0.157456602121473	0.874885007683643	1	No	0	0.89486003840434	0.872817870200763	1.02525402945577	0.305243340636503	1	No	0
GSG1L	ENSG00000169181.13	12.9339830323249	0.711821930186137	0.963647459908132	0.7386746292612	0.460104595153817	1	No	0	0.609473322509703	0.960605445801085	0.634467902689683	0.525775507538996	1	No	0
GSG1L2	ENSG00000214978.7	0.868616742999853	-3.53497234321515	4.19899115712162	-0.841862297618734	0.399865036186393	1	No	0	-2.33619020471276	4.19504141128023	-0.556893240298148	0.57760037336439	1	No	0
GSK3A	ENSG00000105723.13	1851.11994229651	-0.0406764211347674	0.0982643586628337	-0.413948879209979	0.678911545816302	0.915254341317591	No	0.0384582024564805	-0.0534309976511721	0.0978529587945805	-0.546033541646278	0.58504288113306	0.820241611367904	No	0.0860582024600604
GSK3B	ENSG00000082701.17	3766.66725758323	0.00104455150444037	0.0702711076134543	0.0148645942822791	0.988140206470258	0.997895871546077	No	0.000914774115735462	-0.0654883748389284	0.0700597980650128	-0.934749694513218	0.349917310117332	0.667152674640045	No	0.175774768532859
GSKIP	ENSG00000100744.15	1781.64993603171	0.0449006042004197	0.0912606801359012	0.492003830494752	0.622716635651515	0.894835179230266	No	0.0482569505418155	0.040979752634847	0.0907916119826138	0.451360557875042	0.651729705541238	0.856939231350894	No	0.0670499743716853
GSN	ENSG00000148180.21	1006.53025923406	-0.0409301687473841	0.156708340218853	-0.261186920174272	0.793948364322451	0.949028190684786	No	0.0227208867539475	-0.0642306224025074	0.156256275789795	-0.41105947314983	0.68102892581874	0.87294720921471	No	0.0590120191122665
GSN-AS1	ENSG00000235865.2	22.2305437259728	-0.655057757059382	0.789735597353699	-0.829464645198211	0.406841534596365	1	No	0	-1.0813790735374	0.794679026708503	-1.36077464887476	0.173584915690528	1	No	0
GSPT1	ENSG00000103342.13	17259.3496393833	0.166259959250143	0.0463842989445767	3.58440168404404	0.000337851795975426	0.0193861154434041	Yes	1.71250920538783	0.0444834097078689	0.0463395835193704	0.959944098100803	0.337083350481792	0.655006110242756	No	0.183754648661141
GSPT2	ENSG00000189369.9	16.6388062049635	1.01064337715694	0.86333854258328	1.17062233099532	0.241750617164555	1	No	0	-0.334360422614541	0.890302875925073	-0.37555806193159	0.707245473757146	1	No	0
GSR	ENSG00000104687.14	6797.23272393576	0.165474105477653	0.0618761117183553	2.67428092816902	0.00748896876646918	0.13526037181556	No	0.868829423082314	0.173837150965313	0.0616898512257414	2.8179213843326	0.00483356430933785	0.0629871807180541	No	1.20074783006882
GSS	ENSG00000100983.12	4558.19891361232	0.142981602916368	0.07140772278916	2.00232688190517	0.0452495866655202	0.331523525355065	No	0.4794856480454	0.175234733517529	0.0711420666869294	2.46316619235527	0.0137716064971688	0.121762189152662	No	0.914487552357548
GSTA1	ENSG00000243955.6	0	NA	NA	NA	1	1	No	0	NA	NA	NA	1	1	No	0
GSTA10P	ENSG00000230845.1	0.728941568752648	-3.53495880196309	4.83877091977151	-0.73054890602881	0.465054730375749	1	No	0	-3.76065221170083	4.83889177184594	-0.777172209881068	0.437057175646513	1	No	0
GSTA11P	ENSG00000230375.1	0.371039869239497	2.45827740891077	4.88484453410874	0.503245782285535	0.614791480177433	1	No	0	0	4.9975798104491	0	1	1	No	0
GSTA12P	ENSG00000217228.1	0	NA	NA	NA	1	1	No	0	NA	NA	NA	1	1	No	0
GSTA2	ENSG00000244067.3	1.95117065320172	4.04447498554036	3.2173519825203	1.25708191317387	0.208723975785577	1	No	0	3.64935454410954	3.22351030117879	1.13210574905718	0.25758997815967	1	No	0
GSTA3	ENSG00000174156.15	3.82660748817129	-0.0576154421307716	1.92168782547115	-0.0299816866023209	0.97608165857914	1	No	0	0.623271557130244	1.87998994438093	0.331529197266788	0.74024479053966	1	No	0
GSTA4	ENSG00000170899.11	1709.39872121929	0.112325723564764	0.0904142824412041	1.2423449098079	0.214109332184731	0.630978034821036	No	0.199985758857379	0.0669297138951144	0.0900165773467416	0.743526535532481	0.457162962234367	0.745592189849359	No	0.127498649907148
GSTA5	ENSG00000182793.12	0	NA	NA	NA	1	1	No	0	NA	NA	NA	1	1	No	0
GSTA6P	ENSG00000223622.2	0.185519934619749	1.43596978159616	4.98356700673743	0.288140960010134	0.773238839993447	1	No	0	0	4.9975798104491	0	1	1	No	0
GSTA7P	ENSG00000237674.1	0	NA	NA	NA	1	1	No	0	NA	NA	NA	1	1	No	0
GSTA8P	ENSG00000220377.1	1.09343977190079	-4.11999172276477	3.72052633794231	-1.10736797660822	0.268134865413394	1	No	0	-4.34566389062558	3.72058429319761	-1.16800576150655	0.24280444088412	1	No	0
GSTA9P	ENSG00000243236.6	3.00591256570581	-1.19011623160984	2.46925303582054	-0.481974189904907	0.629824281393912	1	No	0	-0.674741325321167	2.42336350674447	-0.278431743089013	0.780680955038019	1	No	0
GSTCD	ENSG00000138780.15	3308.29625260759	0.0288967912104009	0.07286985123092	0.396553454168978	0.691696782211337	0.919016175336548	No	0.0366768446556905	0.0932682651078711	0.0724580075424828	1.28720438597745	0.198023058937353	0.515780990720547	No	0.287534667970283
GSTCD-AS1	ENSG00000251175.5	10.8061959450359	0.386060908962743	1.00548212909577	0.38395601253493	0.701011050155804	1	No	0	-0.308975682527043	1.02035188869999	-0.30281286872581	0.762032475766567	1	No	0
GSTK1	ENSG00000197448.14	2946.74537940837	0.00284140404361417	0.0780441086197093	0.0364076686103197	0.970957299568008	0.992932281428746	No	0.00308036963621837	0.120356120641711	0.0775332312948471	1.55231658260205	0.120586492034244	0.403214424443207	No	0.39446393999498
GSTM1	ENSG00000134184.13	0	NA	NA	NA	1	1	No	0	NA	NA	NA	1	1	No	0
GSTM2	ENSG00000213366.13	244.763856878075	0.127267701581979	0.234300566355704	0.543181365548931	0.587004935391728	0.879727262470811	No	0.0556519491714521	0.406534512643806	0.231400396291649	1.75684449620139	0.0789443183763573	1	No	0
GSTM2P1	ENSG00000218803.1	5.60179122987747	0.377691931017742	1.50046416575593	0.251716728488122	0.801260025795057	1	No	0	-1.94561581741532	1.63155369726146	-1.19249266553777	0.233068124930536	1	No	0
GSTM3	ENSG00000134202.11	2814.94805834271	0.114140526986099	0.073630261569111	1.55018499939681	0.121097119184567	0.501400843418091	No	0.299814939840278	0.153126981714929	0.073200104460295	2.09189567206133	0.0364478493372381	0.213515314191008	No	0.670570970146544
GSTM3P1	ENSG00000227693.1	0	NA	NA	NA	1	1	No	0	NA	NA	NA	1	1	No	0
GSTM3P2	ENSG00000226878.2	2.50185172124072	-2.7568963276577	2.39041997180895	-1.15331044760784	0.248782983409779	1	No	0	-5.34566426522436	2.58739670595206	-2.06603968109226	0.0388247329279848	1	No	0
GSTM4	ENSG00000168765.17	154.328153428771	-0.179243648900136	0.27706060653708	-0.646947435582644	0.517665963883278	0.848433831672363	No	0.0713820221266286	-0.0749582962347	0.274299535426157	-0.273271684978406	0.784644379360324	1	No	0
GSTM5	ENSG00000134201.12	3.25919681318972	-0.239948215974646	1.88756232688362	-0.127120685000534	0.898844880012924	1	No	0	-1.3665609841827	1.95255777116469	-0.699882484587154	0.484000696764376	1	No	0
GSTM5P1	ENSG00000236062.1	4.18689849765761	0.668352335250912	1.78732591723273	0.373939821946802	0.708449088480344	1	No	0	0.298805106256424	1.79323572066007	0.166629017487136	0.867661960236146	1	No	0
GSTO1	ENSG00000148834.13	3459.50708681398	0.0898106916988854	0.0713725181205474	1.25833715922978	0.20826984785686	0.624668162023743	No	0.204350628534152	0.1218619960705	0.0710186306048745	1.7159158805596	0.0861774396960904	0.340472570375691	No	0.467917870577399
GSTO2	ENSG00000065621.15	157.605861314604	0.291547862376949	0.275736159669822	1.05734359514567	0.290354803817994	0.705644883041931	No	0.151413803389966	0.00724506415183614	0.276167054302421	0.0262343535876742	0.979070415104766	1	No	0
GSTO3P	ENSG00000232829.3	1.35649747944313	0.911222573425716	2.96448334050567	0.307379893479275	0.758554230570657	1	No	0	-0.266639478918756	3.04513094297857	-0.0875625659164413	0.930224355926099	1	No	0
GSTP1	ENSG00000084207.18	18214.2524397844	0.00311230536098718	0.072987491102565	0.0426416268592332	0.965987212216349	0.992181212404861	No	0.00340900086982693	-0.136573005532117	0.0729641196540665	-1.87178309256151	0.0612366183054019	0.285182637410748	No	0.544876918884128
GSTP1P1	ENSG00000257569.1	1.39942700151715	-4.11997799643048	3.21568315941271	-1.28121391075821	0.200118541347184	1	No	0	-1.8506052106373	3.043638875133	-0.608023910378143	0.543171615770495	1	No	0
GSTT2	ENSG00000099984.11	0	NA	NA	NA	1	1	No	0	NA	NA	NA	1	1	No	0
GSTT2B	ENSG00000133433.11	1.0439411649636	-1.18955518828989	3.44330472695248	-0.345469042858344	0.729741779518782	1	No	0	-3.7606943086108	3.5808382085893	-1.05022737402379	0.293613586775948	1	No	0
GSTT4	ENSG00000276950.5	0.306000939002264	0	4.99745499513702	0	1	1	No	0	2.18460944413992	4.88811578481548	0.446922605828246	0.654930941368592	1	No	0
GSTZ1	ENSG00000100577.19	2116.19516235415	-0.00433917163801727	0.0824338096439429	-0.0526382519109513	0.958020138586199	0.990797125543172	No	0.00401526204032826	-0.00899622199172086	0.081993078889872	-0.109719285011897	0.912632005527673	0.969725084212759	No	0.0133513701995973
GSX1	ENSG00000169840.5	1.70090046756068	1.53122117831573	2.70218436794707	0.566660512316948	0.57094485390467	1	No	0	-0.366358096633771	2.83547363946293	-0.129205255705768	0.897195237619663	1	No	0
GSX2	ENSG00000180613.11	1.75694074058923	1.60116270413098	2.95309929771494	0.542197380687445	0.587682539531858	1	No	0	-0.368910002275434	3.078463906889	-0.119835740626969	0.904613269015178	1	No	0
GTDC1	ENSG00000121964.15	721.749728654043	0.164896433956947	0.132983109918386	1.23998028063974	0.214982687928083	0.632032531637131	No	0.199260567371279	0.035394826869421	0.132639099176553	0.266850627674331	0.789584171898048	0.921146644684152	No	0.0356712254953991
GTF2A1	ENSG00000165417.12	4467.72039967617	0.111832054781142	0.0673703208527602	1.65996025201594	0.0969224490079889	0.455873503619346	No	0.341155649224479	0.0875196384074315	0.0671427148307734	1.30348673907536	0.192408640768695	0.508938725503871	No	0.293334502098278
GTF2A1L	ENSG00000242441.8	4.34643536654325	1.4347996223601	1.84042495113289	0.779602352965765	0.435624970511986	1	No	0	-1.8644559992259	2.06879519844904	-0.901227922717369	0.367467147560022	1	No	0
GTF2A2	ENSG00000140307.11	2244.1797529177	0.129038044616784	0.0853645458145981	1.51161168123638	0.130632678267013	0.516450316907082	No	0.286971451745397	0.0281637866894255	0.0851405297742166	0.330791771722737	0.740801776547944	0.898365104664488	No	0.0465471257870978
GTF2B	ENSG00000137947.12	4034.20156937981	0.0657223558050754	0.0723739718840452	0.908093809061265	0.363828661087318	0.761495159195628	No	0.118332853117576	0.0733466163730942	0.0721006168886493	1.01728139838761	0.309019583067147	0.630411095339146	No	0.200376151796799
GTF2E1	ENSG00000153767.10	1676.93082777469	-0.0292841218849821	0.0929490028483042	-0.315055793904263	0.75271929185467	0.935219990521727	No	0.029086218612161	0.133393701321996	0.0920934039097556	1.44846097178373	0.147488173429626	0.446826600103058	No	0.349860980735235
GTF2E2	ENSG00000197265.9	1947.45763392299	0.186883070780942	0.0957543260988883	1.9516932382558	0.050974635880387	0.350235546825515	No	0.455639777707964	0.120158078835567	0.0954669802045634	1.25863496025638	0.208162213420638	0.527139233985729	No	0.278074658857334
GTF2F1	ENSG00000125651.14	8503.98144667687	-0.121643905129591	0.0601197112354456	-2.02336143387647	0.0430358973047504	0.324093795730548	No	0.489329282777658	-0.17479656580586	0.0599977297884726	-2.91338633015151	0.00357531975867877	0.0515394404200785	No	1.28786030103136
GTF2F2	ENSG00000188342.12	3462.0664500813	0.111701594333564	0.0768368898474409	1.4537495538321	0.146015754085584	0.5422948731147	No	0.265764501388849	0.0631022336917821	0.0766094601888741	0.823687225261853	0.410117299904565	0.714545950147066	No	0.145969837896594
GTF2F2P1	ENSG00000251254.1	1.90622693799508	-0.00636032331102208	2.71342578624932	-0.0023440196312919	0.998129744638637	1	No	0	1.68318233921898	2.57701882363288	0.653150968003473	0.513658956740738	1	No	0
GTF2F2P2	ENSG00000233910.1	1.00829191724706	-3.53497312251188	3.99336772979476	-0.885211020296785	0.376042829703777	1	No	0	-1.37457485298062	3.86643802691683	-0.35551451837875	0.722204170305668	1	No	0
GTF2H1	ENSG00000110768.12	6301.89305802873	-0.0923700941452791	0.061763841628782	-1.49553673653348	0.134774419762844	0.524305514593085	No	0.280415574396229	-0.093603067497158	0.0615589077156761	-1.52054464529301	0.128374146984145	0.416332669347662	No	0.380559508976935
GTF2H2	ENSG00000145736.14	2564.84801042483	-0.0272895895024804	0.0886100117420172	-0.30797410999033	0.758102032716264	0.937176269665644	No	0.028178716750003	-0.076523153921425	0.0883362084680522	-0.866271659702267	0.386341203965629	0.695882421941588	No	0.157464133687754
GTF2H2B	ENSG00000226259.10	566.60727821362	-0.0388314136814935	0.172327480796625	-0.225335004620192	0.821718670066971	0.956889021560054	No	0.0191384280736208	-0.0125128304915613	0.171426255421237	-0.0729924973325359	0.941812087847185	0.97912779060392	No	0.00916062266850531
GTF2H2C	ENSG00000183474.16	1677.3940963977	0.189044343324485	0.0893954899789952	2.11469665157497	0.0344558099431527	0.294005773523124	No	0.531644141068747	0.104417478185248	0.0890778972400175	1.17220412044414	0.241115114514178	0.564216205718457	No	0.248554443964019
GTF2H3	ENSG00000111358.14	6123.43019336727	0.0679550639911632	0.05999730189356	1.13263533269747	0.257367424499196	0.67357028474381	No	0.171617080440192	0.0638792607590675	0.0597907181760637	1.06838089100995	0.285348733184401	0.60797915251573	No	0.216111312343395
GTF2H4	ENSG00000213780.11	22.901542308693	0.109056222326967	0.699926403699589	0.155810984912886	0.876182011673159	1	No	0	0.296875318207274	0.691344517263363	0.429417332160865	0.667619542703563	1	No	0
GTF2H5	ENSG00000272047.3	2323.24340605271	0.0195958842489899	0.089977359994127	0.217786832712906	0.827595204300415	0.958108576980996	No	0.0185852720156743	0.0991359465025266	0.0894773766040014	1.10794426775911	0.267885885901562	0.591136053373737	No	0.228312552233291
GTF2I	ENSG00000263001.7	3185.97250806652	0.0606975049348404	0.0844175271325843	0.719015434312714	0.472131409950573	0.825610575011453	No	0.083224752926521	0.0652271485077736	0.0841242953782401	0.775366357774516	0.438123208510399	0.733386627159542	No	0.134667013387917
GTF2IP1	ENSG00000277053.4	325.032530704123	-0.14008292245523	0.191300943736851	-0.73226467009972	0.464007038899884	0.822027770553783	No	0.0851135104471227	-0.00449399813489668	0.189247703478441	-0.023746645545998	0.981054698717312	0.991997439757103	No	0.00348944871356042
GTF2IP11	ENSG00000255199.2	0	NA	NA	NA	1	1	No	0	NA	NA	NA	1	1	No	0
GTF2IP12	ENSG00000283050.2	659.93729732458	0.00755878097839348	0.146332891916829	0.0516546955327694	0.958803836741334	0.99089532458749	No	0.00397222074690509	-0.153261947964308	0.146090124450376	-1.04909177496367	0.294135881293482	0.615547247173289	No	0.210738606584597
GTF2IP13	ENSG00000272556.2	265.395817327005	-0.317805278600976	0.239252274985614	-1.32832709164452	0.184070073579574	0.594192084989883	No	0.226073137567885	-0.537106112126272	0.239199826636941	-2.24542851756115	0.0247406363902187	1	No	0
GTF2IP14	ENSG00000226002.1	49.2575305043942	-0.0154867156804348	0.501542067652827	-0.0308781988177209	0.975366676454556	1	No	0	0.25027557384576	0.49477939426262	0.505832653396471	0.612974133426123	1	No	0
GTF2IP2	ENSG00000226930.1	0.735510653615821	0.0139790147740797	4.42641443736594	0.00315808991044189	0.997480213007361	1	No	0	-2.76066520404725	4.55037443377551	-0.606689678887961	0.544056872953309	1	No	0
GTF2IP20	ENSG00000272645.3	1270.66853543144	-0.131185172096145	0.116172746890918	-1.12922501711459	0.258802922869957	0.675473003906431	No	0.170392003398063	-0.0646122350426545	0.115469434397871	-0.559561371193878	0.575778659450393	0.816123532244863	No	0.0882440994425027
GTF2IP22	ENSG00000259095.1	0	NA	NA	NA	1	1	No	0	NA	NA	NA	1	1	No	0
GTF2IP23	ENSG00000230295.1	34.3419631993301	-0.494766285828751	0.568054200668063	-0.87098429207438	0.383762729886164	1	No	0	-0.0810030320595995	0.555664136969961	-0.145776966102778	0.884097460019385	1	No	0
GTF2IP3	ENSG00000187721.8	0	NA	NA	NA	1	1	No	0	NA	NA	NA	1	1	No	0
GTF2IP4	ENSG00000233369.7	1106.83877738457	0.153986936898342	0.117437951703142	1.31121953904295	0.189783602913233	0.602059371742269	No	0.220360678927177	-0.0193901160951482	0.117295726894048	-0.16530965456792	0.868700260121288	0.951264301912465	No	0.0216988007128588
GTF2IP5	ENSG00000224316.1	27.0567287209172	-0.419168167683065	0.63820278061012	-0.65679464336138	0.511312968988935	1	No	0	-0.220091359511406	0.628936863548875	-0.349941897616728	0.726382302809021	1	No	0
GTF2IP6	ENSG00000266736.1	0	NA	NA	NA	1	1	No	0	NA	NA	NA	1	1	No	0
GTF2IP7	ENSG00000227038.3	13.9851767765016	-0.13983698833432	0.933950054265741	-0.149726409560796	0.880980471232801	1	No	0	-0.445799159259176	0.936162249865286	-0.476198606943749	0.6339328918585	1	No	0
GTF2IP8	ENSG00000276318.1	0	NA	NA	NA	1	1	No	0	NA	NA	NA	1	1	No	0
GTF2IP9	ENSG00000251451.1	3.98701611909238	-0.513313916046774	1.8289085889424	-0.280666797209153	0.778965977469664	1	No	0	-1.01908497954406	1.8450570809209	-0.552332494252925	0.580720571633327	1	No	0
GTF2IRD1	ENSG00000006704.11	1776.50501690653	0.0331838493711516	0.103392337142464	0.320950761809628	0.748247704792549	0.934278481670984	No	0.0295236537202304	-0.0742594897188481	0.103165555881145	-0.719808942864626	0.471642638009009	0.755173292779173	No	0.121953377560265
GTF2IRD1P1	ENSG00000230583.7	27.8363113154313	-1.46927859902056	0.696766571648312	-2.10870994506057	0.0349696258854909	1	No	0	-0.332216013818638	0.662472047573494	-0.501479292651637	0.61603384764861	1	No	0
GTF2IRD2	ENSG00000196275.15	29.6680230140285	0.0973776323875714	0.647693995424074	0.150345121423912	0.880492335775918	1	No	0	-0.083244058598961	0.646851466677973	-0.128691149185263	0.897602039098471	1	No	0
GTF2IRD2B	ENSG00000174428.18	56.4092971356825	-0.247041341941554	0.442848288367634	-0.557846441841659	0.576949246554362	1	No	0	-0.898383998602908	0.449674579145552	-1.99785364854284	0.0457325290635255	1	No	0
GTF2IRD2P1	ENSG00000214544.7	12.7922540279828	-1.20068278659284	0.992731301158935	-1.20947408950553	0.226480759638634	1	No	0	-0.398948233646165	0.955989549543158	-0.417314429678454	0.676448435378097	1	No	0
GTF3A	ENSG00000122034.17	6922.69697760054	0.00429881613698713	0.058529359665354	0.0734471752564171	0.941450278511788	0.985828508067588	No	0.00619862712527226	0.0342422444431075	0.0583111983034612	0.587232734695404	0.557047410192915	0.805589402211999	No	0.0938862557006192
GTF3AP1	ENSG00000237274.2	0	NA	NA	NA	1	1	No	0	NA	NA	NA	1	1	No	0
GTF3AP2	ENSG00000258966.1	4.71657464829764	1.60792071283817	1.9355504718596	0.830730449148838	0.406125920971613	1	No	0	1.28767798826635	1.93828285274373	0.664339565530173	0.506473003272833	1	No	0
GTF3AP5	ENSG00000225816.1	0	NA	NA	NA	1	1	No	0	NA	NA	NA	1	1	No	0
GTF3AP6	ENSG00000229982.1	0	NA	NA	NA	1	1	No	0	NA	NA	NA	1	1	No	0
GTF3C1	ENSG00000077235.18	19555.3463045352	-0.104893914230418	0.0456886626674674	-2.29584120231007	0.0216849626450328	0.233176281576107	No	0.632315627602947	-0.102041380564416	0.0455974899828216	-2.23787275577798	0.0252293541451374	0.173914962882263	No	0.759663051593322
GTF3C2	ENSG00000115207.13	5563.10264686074	0.00954929472411311	0.0662086210822552	0.144230382207317	0.885318550232849	0.972125008237595	No	0.0122778843566936	0.0296224366905862	0.0659778301478564	0.448975612326175	0.653449249472426	0.85811677618204	No	0.066453607488652
GTF3C2-AS1	ENSG00000234945.8	59.2887781944643	0.0499072501972194	0.450794521246686	0.110709531382944	0.911846687496556	1	No	0	0.286605901472382	0.444989519949497	0.644073373918805	0.519527855275236	1	No	0
GTF3C3	ENSG00000119041.11	10576.7942448323	-0.0540355083120177	0.0630754036448886	-0.856681133841567	0.391621132643762	0.78094137208462	No	0.107381568857479	-0.0178821600644175	0.062937885422143	-0.284123941318914	0.776315400175256	0.915521247579493	No	0.0383315720619596
GTF3C4	ENSG00000125484.12	10752.257039907	0.121702282444627	0.0570232432114956	2.13425746398255	0.0328217111229731	0.285759238632746	No	0.54399971990954	0.0230423194366734	0.0569517185130414	0.404593926896112	0.685776023369236	0.875380653094503	No	0.0578030560175682
GTF3C5	ENSG00000148308.18	8753.72300858469	0.00267423525651547	0.062261186870271	0.042951883684575	0.965739889683565	0.992181212404861	No	0.00340900086982693	-0.106877226832033	0.0621853336861028	-1.71868864403824	0.0856710809060337	0.33938741191579	No	0.469304269964409
GTF3C6	ENSG00000155115.7	3757.84402615299	0.00436903238167494	0.0676891922641571	0.0645454944213958	0.948535883298567	0.986173172906463	No	0.00604681585594335	-0.00572978852097135	0.0673945924510049	-0.0850185202193609	0.932246667010838	0.975639502471459	No	0.0107106239404467
GTF3C6P1	ENSG00000215085.4	0.364484493762234	-2.53503140279492	4.89223638793533	-0.518174348452688	0.604336630361979	1	No	0	-2.76071232569324	4.89235857532578	-0.564290675588799	0.572556326193428	1	No	0
GTF3C6P2	ENSG00000213569.4	3.65626165528199	-0.535441578698436	1.729988060352	-0.309505938780577	0.756936695306808	1	No	0	-0.290250702079236	1.70115321871271	-0.170619964672478	0.864522598578164	1	No	0
GTF3C6P3	ENSG00000270196.1	0.364484493762234	-2.53503140279492	4.89223638793533	-0.518174348452688	0.604336630361979	1	No	0	-2.76071232569324	4.89235857532578	-0.564290675588799	0.572556326193428	1	No	0
GTPBP1	ENSG00000100226.16	8609.01795819987	-0.0241782597656269	0.0528949520825636	-0.457099568364995	0.647599480520203	0.904814415910297	No	0.0434404886524299	-0.0543780391424334	0.0527441247754576	-1.03097813024544	0.302551075605768	0.623625686452706	No	0.205076005005124
GTPBP10	ENSG00000105793.16	2894.25667042379	-0.0239933571906686	0.0770824704459506	-0.311268658773624	0.755596391299435	0.936321157460955	No	0.0285751630245648	0.0479940088687608	0.0766206624911981	0.626384676251972	0.531062658119453	0.792605600957415	No	0.100942863043585
GTPBP2	ENSG00000172432.19	6588.90923906912	0.143929216281148	0.0571544627821785	2.51824983168291	0.0117939632310672	0.168255352233751	No	0.774031111896776	0.0943173771780727	0.0569958139535401	1.65481235613119	0.0979625667923869	0.362216902355559	No	0.441031287792037
GTPBP3	ENSG00000130299.17	3068.99597478877	-0.135572261309214	0.0749803411179107	-1.80810408819051	0.0705903020416656	0.403266536068863	No	0.394407815194507	-0.204864318191254	0.0747334315005942	-2.74126738298676	0.0061202679911212	0.0736962906855781	No	1.13255437069353
GTPBP4	ENSG00000107937.19	17135.0465843012	0.00745651442075961	0.0489615302183907	0.152293328813462	0.878955586383793	0.971421204879418	No	0.0125924206677924	0.0333859578650027	0.0488577875245322	0.683329302380692	0.49439878220596	0.769699838193479	No	0.113678604738022
GTPBP6	ENSG00000178605.13_PAR_Y	0	NA	NA	NA	1	1	No	0	NA	NA	NA	1	1	No	0
GTPBP6	ENSG00000178605.13	1531.11221309575	-0.286857768590538	0.111273311024119	-2.57795661826187	0.00993864744539465	0.155068569987987	No	0.809476218072921	-0.621867048024707	0.111515332914555	-5.57651608771318	2.4538323090407e-08	1.09623743391032e-05	Yes	4.96009537188332
GTPBP8	ENSG00000163607.17	1768.13310916269	-0.116132575017165	0.0894407882366598	-1.29842969082382	0.194139722013572	0.609146846134044	No	0.215278000013959	-0.0605278797866684	0.0888104897802747	-0.681539758832768	0.495530018067599	0.770082907377168	No	0.113462516024761
GTSCR1	ENSG00000263417.4	0	NA	NA	NA	1	1	No	0	NA	NA	NA	1	1	No	0
GTSE1	ENSG00000075218.19	3639.31860273705	-0.120365514553285	0.0714502088825198	-1.68460689528834	0.0920644401353034	0.445814660072672	No	0.350845654375336	-0.133940377304854	0.0711579050328757	-1.88229792941448	0.0597955754958566	0.281861076525635	No	0.549964893682395
GTSE1-DT	ENSG00000277232.2	117.191655296029	0.06038109017671	0.323936974203157	0.186397648262412	0.852132936528525	1	No	0	0.227348140391082	0.320453106802926	0.709458374921913	0.478040073604387	1	No	0
GTSF1	ENSG00000170627.11	1.00830562663297	-3.53501435416506	3.6309881615627	-0.973568129906452	0.330271016925639	1	No	0	-1.3726398944276	3.49066116932112	-0.393232063453055	0.694148090063798	1	No	0
GTSF1L	ENSG00000124196.6	3.15548086400717	-4.12000038108414	2.34222705304152	-1.75900981748719	0.0785758410645596	1	No	0	0.91414030694215	1.88482138420523	0.485001026942198	0.627675617050831	1	No	0
GUCA1A	ENSG00000048545.17	3.08236601611134	-0.52944154189421	4.61553152501919	-0.114708682851431	0.908676031441962	1	No	0	-5.082611899365	4.80652217079783	-1.05744064393265	0.290310530446083	1	No	0
GUCA1ANB	ENSG00000287363.3	0.679456671201366	-0.197985679489168	4.57389330093891	-0.0432860293108557	0.965473527779605	1	No	0	-2.76066364211568	4.67760897224797	-0.590186922099423	0.555065338907661	1	No	0
GUCA1B	ENSG00000112599.9	263.269872994016	-0.086794456083961	0.224394067521266	-0.386794789375326	0.698908135043173	0.920613580014206	No	0.0359226230964711	-0.0399905458378371	0.222770368554878	-0.179514654921378	0.857533611274435	1	No	0
GUCA1C	ENSG00000138472.11	0	NA	NA	NA	1	1	No	0	NA	NA	NA	1	1	No	0
GUCA2A	ENSG00000197273.4	1.47104872600346	0.015081990275011	3.29270212142195	0.00458042960427222	0.996345358716178	1	No	0	-3.7607176854138	3.52691702409716	-1.06629037760719	0.28629239792615	1	No	0
GUCA2B	ENSG00000044012.4	0	NA	NA	NA	1	1	No	0	NA	NA	NA	1	1	No	0
GUCD1	ENSG00000138867.17	6987.35747684553	0.0492267887047555	0.0546008987828887	0.901574695693152	0.367282837987418	0.763303378626644	No	0.117302815286868	-0.0694008328927277	0.0545020075419492	-1.27336287272191	0.202889305662561	0.521847163632308	No	0.282456672687647
GUCY1A1	ENSG00000164116.17	761.062214810248	0.0252820396667284	0.131468884869793	0.192304359254038	0.847503803937696	0.963084089932266	No	0.0163357915886632	0.044925700450295	0.130624919849051	0.34392901830838	0.730899668157097	0.894617716951906	No	0.0483625053381226
GUCY1A2	ENSG00000152402.11	406.166488546107	0.045593618999385	0.17266743585034	0.264054532198552	0.791737898789853	0.948430687422259	No	0.0229944024347412	0.0313261179471903	0.17163012793213	0.182521089534921	0.855173805277548	0.946638974420744	No	0.0238156190023806
GUCY1B1	ENSG00000061918.14	1193.80429370575	0.235474436532235	0.111675573119251	2.10855812023268	0.0349827410258711	0.295403901943524	No	0.529583772458906	0.275544920038869	0.111021203285406	2.48191257061514	0.0130679334147834	0.117993660703683	No	0.928141324857985
GUCY1B2	ENSG00000123201.14	141.632353147597	-0.0969590028628162	0.32115786635198	-0.301904493152137	0.762724870454024	0.938467928248527	No	0.0275805646224842	-0.0480364714681079	0.319028284610871	-0.150571199436751	0.880313981846163	1	No	0
GUCY2C	ENSG00000070019.5	5.97131623791104	-0.202844760080404	1.35423717495653	-0.149785254630094	0.88093404320666	1	No	0	-1.65452102607815	1.42631750765609	-1.15999489398197	0.246050884987203	1	No	0
GUCY2D	ENSG00000132518.7	14.1068694844934	0.474757231419797	0.884680279786265	0.536642719711687	0.591514429444722	1	No	0	-0.0371142474201723	0.892173895624724	-0.0415997908055626	0.96681774001191	1	No	0
GUCY2EP	ENSG00000204529.4	0.629971773650084	3.23807731346943	4.84330323300335	0.668567949948797	0.503771123038752	1	No	0	0	4.9975798104491	0	1	1	No	0
GUCY2F	ENSG00000101890.5	1.24472645305336	3.35408308005525	3.40679699577946	0.984526839788365	0.324856541431297	1	No	0	3.06596365044558	3.41006365701692	0.899092790874071	0.368603237711018	1	No	0
GUCY2GP	ENSG00000243316.7	2.38034342937614	0.9114473832708	2.30662200040124	0.395143800376591	0.692736765502258	1	No	0	-1.36277647959827	2.47674406849576	-0.550229027267215	0.582162296483535	1	No	0
GUF1	ENSG00000151806.14	3149.73155002842	0.00743681688666756	0.0782410938836371	0.0950500116694158	0.924275103136222	0.981039514967989	No	0.00831349946313852	-0.0163451932067795	0.0779558183377828	-0.20967252419769	0.833923271363089	0.938299846360838	No	0.0276583547865249
GUK1	ENSG00000143774.17	5861.85206148889	-0.115122260371044	0.0765462079408577	-1.50395772002177	0.132592253483807	0.519929865066959	No	0.284055235728055	-0.254798463360611	0.0764751380815609	-3.33178167117354	0.000862919255337981	0.021269769046799	Yes	1.67223722576466
GULOP	ENSG00000234770.1	1.60921094681559	0.911053653084331	2.8242061180264	0.322587521947934	0.74700764497372	1	No	0	0.625676781880927	2.82795916198915	0.221246752884803	0.824900307586538	1	No	0
GULP1	ENSG00000144366.16	936.763833238388	0.0672068533886583	0.115375634944731	0.582504732657401	0.560226754643376	0.869018874173884	No	0.0609707910305589	0.0999662249149651	0.114561475902152	0.872598961629539	0.382881706733235	0.692985258650616	No	0.159276003706788
GUSB	ENSG00000169919.17	4256.63157224557	-0.0237399565413231	0.0708009356351522	-0.335305689513181	0.737394502302416	0.93090862916719	No	0.0310929439336577	0.0179787692688277	0.0704926072056416	0.255044748400068	0.798688537531218	0.923800075312182	No	0.0344220066839041
GUSBP1	ENSG00000183666.17	1040.5080075674	-0.266305086603007	0.110336357402719	-2.41357511587059	0.0157968713667518	0.196669609984703	No	0.706262743464554	-0.30061743980811	0.109715223077965	-2.73997929707975	0.00614430545369534	0.0737838463823798	No	1.1320387085684
GUSBP10	ENSG00000224723.1	0	NA	NA	NA	1	1	No	0	NA	NA	NA	1	1	No	0
GUSBP11	ENSG00000228315.12	819.339275105312	-0.0506484610638959	0.132341434125549	-0.382710535053195	0.701934402267293	0.921678135185956	No	0.0354207150822128	-0.0377479662518166	0.131569869383896	-0.286904337813661	0.77418556896813	0.914057734700708	No	0.0390263720232322
GUSBP12	ENSG00000169325.10	0	NA	NA	NA	1	1	No	0	NA	NA	NA	1	1	No	0
GUSBP13	ENSG00000198237.8	65.8162525045585	0.0487782535785197	0.430328325247557	0.113351250003027	0.909752087392956	1	No	0	-0.00197765936988754	0.428190750433024	-0.00461864103296851	0.996314870729676	1	No	0
GUSBP14	ENSG00000253816.3	287.711137321113	-0.215923570289335	0.203154887645805	-1.0628519588748	0.287849092206423	0.704263324124868	No	0.152264927744152	-0.0251675509407516	0.200603023228165	-0.12545947980119	0.900159801955212	0.965181142591413	No	0.0153911717907024
GUSBP15	ENSG00000196302.5	2.26048850032949	-0.533437889732618	2.14399618484315	-0.248805428621433	0.803511291702724	1	No	0	0.498342094960859	2.04575013978715	0.243598709964017	0.807541627504124	1	No	0
GUSBP16	ENSG00000253366.3	2.32836167925575	0.466640278139154	2.25246032573237	0.207169144250046	0.835877763871676	1	No	0	2.00506354160761	2.13879488466448	0.937473507153139	0.348515045169559	1	No	0
GUSBP17	ENSG00000235558.3	23.872727957696	0.323788928449868	0.767399902321458	0.421929853613971	0.673076218790541	1	No	0	0.376765992649981	0.762513904706466	0.494110324184868	0.621228266972831	1	No	0
GUSBP2	ENSG00000241549.8	38.8322679315421	-0.783157129988553	0.561414447792966	-1.39497145659023	0.163024447133643	1	No	0	-0.450882475539186	0.55083957852577	-0.818536817463076	0.413050727911066	1	No	0
GUSBP3	ENSG00000253203.6	32.7178560474902	0.693778935354511	0.647091108290106	1.07215031464082	0.283652522744346	1	No	0	0.0631007369360866	0.653201523214545	0.0966022501379885	0.923042269503048	1	No	0
GUSBP4	ENSG00000239650.4	3.51394812033714	-0.21065964472164	1.740704140187	-0.121019787256328	0.903675362421078	1	No	0	-1.88838818837016	1.86158455437664	-1.01439828984964	0.310392740013731	1	No	0
GUSBP5	ENSG00000236296.8	2.61508700110304	0.00105350681974608	2.17783366483635	0.000483740717556246	0.999614030765083	1	No	0	0.6540475590452	2.12598381899236	0.307644655242576	0.758352737063061	1	No	0
GUSBP6	ENSG00000224458.3	0	NA	NA	NA	1	1	No	0	NA	NA	NA	1	1	No	0
GUSBP7	ENSG00000274455.1	1.35651118882904	0.911180436477924	2.96447184621943	0.307366871316368	0.758564141342138	1	No	0	-0.266681670059687	3.04511975933421	-0.0875767428332586	0.93021308767098	1	No	0
GUSBP8	ENSG00000227762.4	0.670485432764498	-2.53500824249271	4.71544566585162	-0.537596745277072	0.590855477713689	1	No	0	-0.258549209801264	4.59941720280177	-0.0562134719250446	0.955171749089231	1	No	0
GUSBP9	ENSG00000215630.6	97.8517231506993	-0.183379286416646	0.343161864119911	-0.534381309784958	0.593077747336723	1	No	0	0.0316949090839287	0.338508879816341	0.0936309532001787	0.925402320519072	1	No	0
GVINP1	ENSG00000254838.5	39.7523949164555	-0.151375271837372	0.552522976475864	-0.273970999003305	0.784106908685933	1	No	0	-0.0413469008650116	0.547097897737792	-0.0755749584050275	0.939757259771011	1	No	0
GVINP2	ENSG00000254781.1	3.54753024514828	-0.728576234063162	2.07927479533295	-0.350399204423818	0.726039123372729	1	No	0	-1.5880630239888	2.1216562828342	-0.748501553638742	0.454157688301931	1	No	0
GVQW3	ENSG00000179240.13	938.453727564598	-0.206094793100954	0.132716012483464	-1.55290073326029	0.120446851602918	0.499505843168096	No	0.301459427076	0.0332382785735928	0.13138904092344	0.252976034682836	0.800286732523382	0.924505975034224	No	0.0340902776729994
GXYLT1	ENSG00000151233.11	3131.95274926409	0.055448579372082	0.0738816666589403	0.750505259011672	0.452950457613981	0.815814101991403	No	0.0884087918307442	0.096600594446208	0.0734881923530916	1.3145049749226	0.18867632502449	0.50489058458067	No	0.296802728141485
GXYLT1P1	ENSG00000230931.2	0	NA	NA	NA	1	1	No	0	NA	NA	NA	1	1	No	0
GXYLT1P2	ENSG00000224860.1	0	NA	NA	NA	1	1	No	0	NA	NA	NA	1	1	No	0
GXYLT1P3	ENSG00000232433.2	7.51064704899455	1.11938629629631	1.2878994831223	0.869156569255339	0.384761498811749	1	No	0	1.88881012738591	1.25850231557275	1.50083961230242	0.13339705032728	1	No	0
GXYLT1P4	ENSG00000275026.1	6.72776759706788	0.418315586246275	1.46282707162004	0.285963798703153	0.774905848667895	1	No	0	0.823397383555505	1.44294835978366	0.570635378579285	0.568246831500271	1	No	0
GXYLT1P5	ENSG00000276128.2	4.55902840194922	-0.510155145763385	1.68932806685169	-0.301987018255213	0.762661959169352	1	No	0	-0.3058222151881	1.66786208180512	-0.183361813020601	0.854514136639615	1	No	0
GXYLT1P6	ENSG00000235310.1	0.735524363001731	0.0139303318430703	4.42638038999532	0.00314711584086994	0.997488969004529	1	No	0	-2.76071372581536	4.55034130059262	-0.606704759806876	0.544046862817244	1	No	0
GXYLT1P7	ENSG00000227265.2	0.558700696988819	0	4.99745499511571	0	1	1	No	0	3.06216483647442	4.84132187293677	0.632505938841222	0.527056329010961	1	No	0
GXYLT2	ENSG00000172986.13	1196.827218064	0.0980346473828834	0.118704502163521	0.825871349410455	0.408877074614987	0.79032435780585	No	0.102194632893552	0.117417273820871	0.118119969195998	0.994051002722825	0.32019803765651	0.639163869560986	No	0.194387782651792
GYG1	ENSG00000163754.18	2668.9548296845	0.159841703327405	0.0769479432081803	2.07727064120425	0.0377765871741178	0.306419561113389	No	0.513683513803012	0.0936961417100365	0.0766847302839949	1.22183570787876	0.221769762214013	0.543706014340033	No	0.26463586291471
GYG1P1	ENSG00000251633.3	1.60921094681559	0.911053653084331	2.8242061180264	0.322587521947934	0.74700764497372	1	No	0	0.625676781880927	2.82795916198915	0.221246752884803	0.824900307586538	1	No	0
GYG1P2	ENSG00000237099.1	0	NA	NA	NA	1	1	No	0	NA	NA	NA	1	1	No	0
GYG1P3	ENSG00000231095.1	0.643834842256643	-2.53500662214727	4.78276442353759	-0.530029580731941	0.596091421580651	1	No	0	-0.377286119473505	4.67758852939043	-0.0806582530940728	0.93571373779912	1	No	0
GYG2	ENSG00000056998.20	1596.46602971053	0.0872321395916904	0.0949473876587689	0.918741860546956	0.358230608916734	0.759573238925804	No	0.119430344608514	0.132175715070965	0.0943429016336001	1.40101388426971	0.161209921252943	0.467764465406287	No	0.329972773258225
GYG2-AS1	ENSG00000235483.1	1.87693607901873	-4.53503039166483	2.89371494435061	-1.56720011434387	0.117067923751789	1	No	0	-1.7861764099915	2.64814782706482	-0.674500264575969	0.499993317576486	1	No	0
GYG2P1	ENSG00000206159.11	1.0934534812867	-4.11999184480444	4.14419447166736	-0.994159871833144	0.320145040822557	1	No	0	-4.34567413412024	4.14427283590296	-1.04859749977668	0.294363407069346	1	No	0
GYPA	ENSG00000170180.22	0	NA	NA	NA	1	1	No	0	NA	NA	NA	1	1	No	0
GYPB	ENSG00000250361.9	0	NA	NA	NA	1	1	No	0	NA	NA	NA	1	1	No	0
GYPC	ENSG00000136732.16	563.259976691259	0.305535811892328	0.183216070993242	1.6676256085832	0.0953900713576482	0.453320922050592	No	0.343594236552521	0.249943274147674	0.182674877706076	1.36824109196796	0.171236623087953	0.481847930440527	No	0.317090001991267
GYPE	ENSG00000197465.14	1.03494250775491	-3.53497353610616	3.96394795850018	-0.891781015572079	0.372510319249428	1	No	0	-1.26099142074033	3.82534140871486	-0.329641536796571	0.74167083341518	1	No	0
GYS1	ENSG00000104812.15	3081.12346752391	-0.0238748925134965	0.0731695452453295	-0.326295488559435	0.744200801219763	0.933544638670177	No	0.0298649108540152	0.00682250589053823	0.072773884438493	0.0937493709890457	0.92530825056681	0.973651410894263	No	0.011596502487309
GYS2	ENSG00000111713.3	2.1429227342455	4.53590524671259	2.58292450436564	1.75611220500097	0.0790692515327628	1	No	0	3.12557542641161	2.6386587818654	1.1845318719846	0.236202587461014	1	No	0
GZF1	ENSG00000125812.16	3570.8060841003	-0.0909389895999285	0.0724399518786594	-1.25537065171241	0.209344238149304	0.626065697391977	No	0.203380090882657	-0.0350206859241489	0.0720564098546438	-0.48601763527762	0.626954662453544	0.843696305219425	No	0.0738138527848516
GZMA	ENSG00000145649.8	0	NA	NA	NA	1	1	No	0	NA	NA	NA	1	1	No	0
GZMAP1	ENSG00000249454.1	0.27935034849441	0	4.99745499514106	0	1	1	No	0	2.06510853834858	4.89693225541524	0.421714745198874	0.673233240453574	1	No	0
GZMB	ENSG00000100453.13	39.8289748166868	1.21340300123023	0.592451714303676	2.04810446477715	0.0405497645362129	1	No	0	0.406703001947007	0.599879763993122	0.677974198095587	0.497788052960337	1	No	0
GZMH	ENSG00000100450.13	2.59072370919922	2.60474903923063	2.70833341950666	0.961753460807311	0.336173460753196	1	No	0	-2.76072283250988	3.04229340685082	-0.907447922772051	0.364169976883485	1	No	0
GZMK	ENSG00000113088.6	0	NA	NA	NA	1	1	No	0	NA	NA	NA	1	1	No	0
GZMM	ENSG00000197540.8	11.7570054429392	-1.22456790218328	1.02147079568222	-1.19882810880111	0.230594790364364	1	No	0	-0.620821780818797	0.989385620398536	-0.627482114171745	0.530343256736159	1	No	0
H1-0	ENSG00000189060.6	8515.749715769	0.145762368744157	0.17353946827724	0.839937855008826	0.400943231357651	0.786049595553365	No	0.104550051421612	0.187130757620071	0.173478950754963	1.07869431308926	0.280724021673284	0.604408895037321	No	0.218669152808859
H1-1	ENSG00000124610.5	6.00793118613438	1.02324966423638	1.38459316048707	0.739025508313524	0.459891508157281	1	No	0	0.137523336716952	1.40946482983205	0.0975713148751208	0.922272703206618	1	No	0
H1-10	ENSG00000184897.6	1699.38581960336	-0.0497088733378719	0.125681441568854	-0.39551482476145	0.692462983056435	0.919016175336548	No	0.0366768446556905	-0.298590621377976	0.125715704340418	-2.37512586788236	0.017542966848222	0.141519641425941	No	0.849183280486494
H1-10-AS1	ENSG00000206417.8	229.496206635981	-0.301402371832707	0.243674515122439	-1.23690559795004	0.216122131565866	0.632943044748452	No	0.198635368125349	-0.102131180133009	0.240897595012174	-0.423960978638446	0.67159427154048	1	No	0
H1-12P	ENSG00000216331.2	2.1016191562176	-1.17165495434294	2.45205430424939	-0.477825859040915	0.632774154429401	1	No	0	0.531362722919901	2.28057171326176	0.23299540191171	0.81576497626708	1	No	0
H1-2	ENSG00000187837.4	71290.6874832233	0.0937636755887009	0.0531424035628495	1.76438529879083	0.0776671315922114	0.417573533369733	No	0.3792670355703	0.0665136502475807	0.0531244684621479	1.25203417884497	0.210557409959692	0.529807131451052	No	0.275882200193195
H1-3	ENSG00000124575.7	9946.4365345247	0.0208238988613539	0.0556353906768821	0.37429230940957	0.708186853156668	0.923084441826885	No	0.0347585688093647	0.0589023002175137	0.0554713294333919	1.06185124494342	0.288303221590921	0.609821019494464	No	0.214797610319717
H1-4	ENSG00000168298.7	62054.7514091559	0.00676553999888034	0.151545209559592	0.0446437074358325	0.964391303874281	0.992181212404861	No	0.00340900086982693	-0.159438676202054	0.15154288142748	-1.05210270980859	0.292752429032128	0.613603015973954	No	0.212112514414964
H1-5	ENSG00000184357.5	16.2537261718347	-0.177757274831617	1.02811651795549	-0.172896040212547	0.862733144234002	1	No	0	0.387440411756049	1.01173062882901	0.38294818869374	0.70175818040065	1	No	0
H1-6	ENSG00000187475.6	159.942179047568	0.090574257572919	0.268759410922755	0.337008692130789	0.736110347641509	0.9303975622042	No	0.031331436201632	0.274985390814978	0.265572470197768	1.03544388697443	0.300461659003261	1	No	0
H1-7	ENSG00000187166.1	0	NA	NA	NA	1	1	No	0	NA	NA	NA	1	1	No	0
H1-8	ENSG00000178804.8	0	NA	NA	NA	1	1	No	0	NA	NA	NA	1	1	No	0
H1-9P	ENSG00000188662.6	0.182242246881117	-1.53503435066688	4.99745403980438	-0.307163275227833	0.758719097280231	1	No	0	-1.76070278585597	4.99757885504195	-0.352311156447214	0.724604922222621	1	No	0
H19	ENSG00000130600.19	8.151165423865	-0.274280518631774	1.17930198379361	-0.232578696891072	0.816088571133875	1	No	0	-1.28836835654711	1.21509136240032	-1.06030574853403	0.289005524854446	1	No	0
H2AB1	ENSG00000274183.2	0	NA	NA	NA	1	1	No	0	NA	NA	NA	1	1	No	0
H2AB2	ENSG00000277858.2	0	NA	NA	NA	1	1	No	0	NA	NA	NA	1	1	No	0
H2AB3	ENSG00000277745.1	0.364484493762234	-2.53503140279492	4.89223638793533	-0.518174348452688	0.604336630361979	1	No	0	-2.76071232569324	4.89235857532578	-0.564290675588799	0.572556326193428	1	No	0
H2AC1	ENSG00000164508.5	0.620986825827306	2.24373628391297	4.86193898877266	0.461490012337521	0.644447085410939	1	No	0	2.18450959535262	4.84925869131053	0.450483204632303	0.652362061870203	1	No	0
H2AC10P	ENSG00000218690.2	0.620986825827306	2.24373628391297	4.86193898877266	0.461490012337521	0.644447085410939	1	No	0	2.18450959535262	4.84925869131053	0.450483204632303	0.652362061870203	1	No	0
H2AC11	ENSG00000196787.3	18853.6226004283	-0.131851287455767	0.123466534259616	-1.06791114083206	0.285560596580713	0.70145347119103	No	0.154001131300143	-0.245873489931071	0.123448812420154	-1.99170397115081	0.0464035477562064	0.244655266169568	No	0.611445431676903
H2AC12	ENSG00000274997.2	14065.1836751685	-0.195800989823093	0.156614347254332	-1.25021106466781	0.211222455967202	0.629540981149775	No	0.200975993422833	-0.409090416398178	0.156611725107335	-2.61213147430567	0.00899796434834535	0.0940711392869525	No	1.02654359624252
H2AC13	ENSG00000196747.4	13794.6151480417	-0.0595067567899763	0.140158564679571	-0.424567395692302	0.671152065228845	0.913849221113782	No	0.0391254539817623	-0.183610337630168	0.140139422703211	-1.31019761669078	0.190128991797186	0.506315901438797	No	0.295578432876484
H2AC14	ENSG00000276368.2	8.01873815828135	-0.313700958530408	1.14682059243855	-0.273539698012718	0.784438380852882	1	No	0	-0.980217078134346	1.16648061936446	-0.840320072071496	0.400728950198185	1	No	0
H2AC15	ENSG00000275221.2	0	NA	NA	NA	1	1	No	0	NA	NA	NA	1	1	No	0
H2AC16	ENSG00000276903.2	1999.66406775998	-0.057010128532044	0.0974762265643457	-0.584861873929954	0.558640596302178	0.868847595688013	No	0.0610563963435258	-0.227733755223315	0.097371462212707	-2.33881416637077	0.0193450532314697	0.150334611586582	No	0.822941020141222
H2AC17	ENSG00000278677.2	28.0901821052635	-0.0843228606511884	0.63254934262236	-0.133306376229261	0.893951085107374	1	No	0	-0.584002500776082	0.638284862198177	-0.914955900355911	0.360214781822847	1	No	0
H2AC18	ENSG00000203812.2	24.973897461764	-0.535078460607804	0.657602275174802	-0.813680975275779	0.415827735687468	1	No	0	-1.0492293431261	0.665073277982098	-1.57761464467429	0.114654165927276	1	No	0
H2AC19	ENSG00000272196.2	40.6329625812399	-0.57015229469977	0.555166396715224	-1.02699352495615	0.304423513049166	1	No	0	-0.366028176992995	0.547683957397339	-0.668320063148108	0.503929309131809	1	No	0
H2AC20	ENSG00000184260.6	10395.3606595724	-0.177176909296185	0.075713601198367	-2.34009354319296	0.0192789104894977	0.218186217239381	No	0.661172687138777	-0.291573240527521	0.0756608272777113	-3.85368824289098	0.000116351730774433	0.00520225604158257	Yes	2.28380827676337
H2AC21	ENSG00000184270.6	3103.90735051732	-0.0527558725631897	0.0735505878666264	-0.717273295746528	0.473205481207566	0.82561462259535	No	0.0832226237882862	-0.00637952933530967	0.0731339979106571	-0.0872306932147086	0.930488142679441	0.975274501036329	No	0.0108731304483999
H2AC2P	ENSG00000216436.2	0	NA	NA	NA	1	1	No	0	NA	NA	NA	1	1	No	0
H2AC3P	ENSG00000242387.1	0.306000939002264	0	4.99745499513702	0	1	1	No	0	2.18460944413992	4.88811578481548	0.446922605828246	0.654930941368592	1	No	0
H2AC4	ENSG00000278463.2	4270.58574451641	-0.0904952753672881	0.0640637205482818	-1.41258226329653	0.157778587185246	0.560414329942009	No	0.251490768220002	-0.161125364657401	0.0638600262019517	-2.52310207559039	0.0116324629624151	0.110137389494438	No	0.958065221495525
H2AC5P	ENSG00000234816.2	18.6525397144356	0.435835224232641	0.904506988196637	0.481848376983343	0.629913660367381	1	No	0	-0.25271269636973	0.913851931821891	-0.276535713904891	0.782136632927422	1	No	0
H2AC6	ENSG00000180573.10	12535.6071190698	-0.128239947976227	0.135154308935656	-0.948840987654188	0.342701491986034	0.74702567733647	No	0.126664470026794	-0.214007499034015	0.13512410999769	-1.58378470753793	0.113242720481786	0.390170388971832	No	0.408745693409235
H2AC7	ENSG00000196866.3	4.31928381271037	-0.617322826756734	1.55310063616561	-0.397477672973478	0.69101524777264	1	No	0	-0.474989073968773	1.53112286426924	-0.31022270325476	0.756391606909706	1	No	0
H2AC8	ENSG00000277075.2	1107.69261532392	-0.163253115683525	0.127929141955746	-1.27612139961041	0.201912607980885	0.616587902022546	No	0.210005000751896	-0.309537504636655	0.127719031510355	-2.42358167750089	0.0153682969163983	0.130410270929889	No	0.88468820283328
H2AC9P	ENSG00000218281.1	3.85223277501487	-2.74377438483856	1.99246745744531	-1.37707362526089	0.16848948608651	1	No	0	-0.701072806222875	1.76245124226945	-0.397782809197108	0.690790290147552	1	No	0
H2ACP1	ENSG00000223383.1	0	NA	NA	NA	1	1	No	0	NA	NA	NA	1	1	No	0
H2ACP2	ENSG00000223951.1	0.664923444467636	0.91108017706309	4.00586188318868	0.227436742361638	0.82008415250881	1	No	0	-0.335791485090746	4.12963524622339	-0.0813126257089732	0.935193333376189	1	No	0
H2AJ	ENSG00000246705.4	161.380011753604	0.168483559993728	0.315935074816439	0.533285391283693	0.593836038697748	0.882392236767972	No	0.0543383214469035	-0.0137709590225676	0.3156312815408	-0.0436298929413544	0.965199423257536	1	No	0
H2AL1QP	ENSG00000249467.1	0	NA	NA	NA	1	1	No	0	NA	NA	NA	1	1	No	0
H2AL1RP	ENSG00000229674.2	1.62441433167649	1.79644935059935	3.19457062650287	0.562344540357194	0.573881297295356	1	No	0	-2.76067763850449	3.46481772993981	-0.796774276074964	0.425582137401115	1	No	0
H2AL1SP	ENSG00000285944.2	1.20909091472273	2.45130979350833	3.82205483725032	0.641359137398421	0.52128937528886	1	No	0	3.64774875358293	3.74143329832121	0.974960252590815	0.329579976546124	1	No	0
H2AP	ENSG00000187516.7	1.78602090344259	0.530676870690256	2.46995827311168	0.214852565109006	0.829882268720901	1	No	0	-3.76070098567301	2.80060424457226	-1.34281771262808	0.179331006512204	1	No	0
H2AQ1P	ENSG00000285989.1	0	NA	NA	NA	1	1	No	0	NA	NA	NA	1	1	No	0
H2AW	ENSG00000181218.5	2326.50669019559	-0.299109085076519	0.0945212703140086	-3.16446323756389	0.00155369288691946	0.051267911851327	No	1.29015437106973	-0.493034269467813	0.0944620456575838	-5.21939013744225	1.79513261948467e-07	4.83489052181204e-05	Yes	4.31561335535786
H2AX	ENSG00000188486.3	4373.10692756966	-0.116504165407983	0.0891980837975759	-1.30612856742949	0.191508839559305	0.60458051925301	No	0.218545850736145	-0.416763379291347	0.0892655532606453	-4.66880408027546	3.02958115956235e-06	0.000347819256259014	Yes	3.45864637789532
H2AZ1	ENSG00000164032.12	31770.588275679	0.0744669469400081	0.0548921899730533	1.35660368035169	0.174907171740118	0.580746006614549	No	0.236013767857866	0.0137140400210894	0.0548594547648935	0.249984985812609	0.802598959671071	0.925672862132867	No	0.0335424682559234
H2AZ1-DT	ENSG00000245322.7	54.1555855078999	-0.609622303709466	0.4792193283224	-1.2721154337484	0.203332108283069	1	No	0	-0.540350190079013	0.474637538730836	-1.13844807033993	0.254933431223969	1	No	0
H2AZ2	ENSG00000105968.19	10100.1547862304	0.0460271476286133	0.0540991169251564	0.850792956422741	0.394884375029033	0.782605066711262	No	0.106457344733806	0.0201126910832002	0.0539727817749062	0.372645070752149	0.70941262345808	0.885356972259245	No	0.0528815882578393
H2AZ2P1	ENSG00000258741.4	21.9428422254698	-0.55719861560643	0.77684047971206	-0.717262591430558	0.473212084834395	1	No	0	-0.653256269087853	0.773726682162125	-0.844298489567884	0.398502629927458	1	No	0
H2AZP1	ENSG00000213440.2	17.6174347831289	0.591750795227905	0.866352892981215	0.683036670186009	0.49458367120897	1	No	0	0.0918799574226536	0.872087357456065	0.105356368988852	0.916093035822148	1	No	0
H2AZP2	ENSG00000253173.3	0.900337174321716	2.25090754940275	3.86146692350006	0.582915144424574	0.55995042509415	1	No	0	3.12589988682708	3.78342030737435	0.82621005145379	0.408684947383005	1	No	0
H2AZP3	ENSG00000218502.3	5.95652860542614	-0.206676694255211	1.33290131310659	-0.155057761758453	0.876775780604856	1	No	0	-0.222309858773016	1.32323126264289	-0.168005295105404	0.866579113400663	1	No	0
H2AZP4	ENSG00000255329.1	12.8053956400878	-0.704815832023374	1.0626729602952	-0.663248109585461	0.507171664033313	1	No	0	-0.318897273569869	1.04460116901251	-0.305281367693022	0.760151865465826	1	No	0
H2AZP5	ENSG00000234612.1	0.735510653615821	0.0139790147740797	4.42641443736594	0.00315808991044189	0.997480213007361	1	No	0	-2.76066520404725	4.55037443377551	-0.606689678887961	0.544056872953309	1	No	0
H2AZP6	ENSG00000233733.1	3.6024664624248	0.409317569069653	1.74822044412535	0.23413384189912	0.814881073952971	1	No	0	0.694140974559228	1.7228589012991	0.402900651954619	0.687021311706703	1	No	0
H2AZP7	ENSG00000253156.1	0	NA	NA	NA	1	1	No	0	NA	NA	NA	1	1	No	0
H2BC1	ENSG00000146047.7	5.64080796698213	-0.915055440239583	1.5783741229944	-0.579745591940896	0.562086193043656	1	No	0	0.659310085008027	1.49278684348232	0.441663917314553	0.658732423917469	1	No	0
H2BC10	ENSG00000278588.2	1.40839823995401	-1.7740761059724	3.38220270702095	-0.524532755618012	0.599908043422664	1	No	0	-4.34562915608798	3.52216986935182	-1.23379317786501	0.217279982206721	1	No	0
H2BC11	ENSG00000124635.9	30215.796663769	-0.068642797090125	0.0600420006545608	-1.14324633326339	0.25293633002398	0.668907967283673	No	0.174633631186359	-0.0375072595536348	0.0599921761779957	-0.62520251711409	0.531838150085167	0.793085250004354	No	0.100680127163432
H2BC12	ENSG00000197903.8	35352.0618583894	-0.0986256259076603	0.152279079802974	-0.647663658299401	0.517202514314017	0.848323447409831	No	0.0714385290610798	-0.263338024251102	0.152274805839898	-1.72936043358332	0.0837446067505773	0.336047886329383	No	0.473598831875677
H2BC13	ENSG00000185130.5	5461.32471165362	-0.0328978364286927	0.0839753018790385	-0.39175609604929	0.695238437518266	0.919189782322007	No	0.0365948118935677	-0.132492568171752	0.0838768719818141	-1.57960788285571	0.114196692886661	0.391927484810045	No	0.406794279561469
H2BC14	ENSG00000273703.2	16.7988894728446	0.487859335520943	0.824928491616063	0.591395909438417	0.554255180545417	1	No	0	0.0123451210106961	0.830771174552368	0.0148598331151148	0.988144004912497	1	No	0
H2BC15	ENSG00000233822.5	6369.80836270264	0.0783298189483355	0.0801996696293084	0.976685057561763	0.328725094948439	0.736507780112535	No	0.13282266111993	-0.0226128756998588	0.0801144413686388	-0.282257172534074	0.777746322304071	0.916170672646694	No	0.0380236144498759
H2BC16P	ENSG00000217646.1	3.51242831220911	0.10326852069909	1.68003444938505	0.0614680971196098	0.950986421155791	1	No	0	-0.55644929695149	1.70684550848537	-0.326010347266446	0.744416526468989	1	No	0
H2BC17	ENSG00000274641.2	11761.7783526472	-0.0709705588176455	0.058799673670768	-1.20698899138497	0.227436383572364	0.646088723366137	No	0.189707838935995	-0.0804873636866893	0.058688937958654	-1.37142307368711	0.170243108730442	0.480818277147602	No	0.318019032033851
H2BC18	ENSG00000203814.6	17811.8755703535	-0.139504491182398	0.0652255078346933	-2.13880268339124	0.0324516520616225	0.284346637794	No	0.546151902618937	-0.187023991093736	0.0651698299297395	-2.86979406414546	0.00410739210601031	0.0568005128400839	No	1.24564774311622
H2BC19P	ENSG00000220323.4	154.44629886536	-0.29222846217907	0.272520971867039	-1.07231549989351	0.283578347198019	0.70010744054698	No	0.154835306762674	-0.0704190937984639	0.268650712599791	-0.262121373574644	0.793227868997367	1	No	0
H2BC20P	ENSG00000261716.2	594.863219366787	0.069934448794492	0.164487217607538	0.42516646467541	0.670715328991854	0.913840280290595	No	0.0391297030078367	0.00303380212337197	0.163926424743534	0.0185070962666234	0.985234316533849	0.992860229426529	No	0.00311188530244758
H2BC21	ENSG00000184678.10	17756.1935903036	-0.0177373871146679	0.0609934453020332	-0.290808086456409	0.771198100413191	0.941349488531463	No	0.0262491090255933	-0.0309951010271039	0.0609247524399973	-0.508743979840212	0.610931690780439	0.835755144045027	No	0.0779209416591215
H2BC2P	ENSG00000178762.4	0.576518466154135	1.31660128865585	4.99150344272726	0.26376848253489	0.791958322014615	1	No	0	2.64814179835124	4.85995314020414	0.544890397490541	0.58582890095065	1	No	0
H2BC3	ENSG00000276410.4	17.2682135832414	-0.530444701181307	0.83625082769195	-0.634312916192063	0.525876628865857	1	No	0	-0.813175799904027	0.837813177819497	-0.970593231799491	0.331750877668457	1	No	0
H2BC4	ENSG00000180596.7	16251.4041202411	-0.106376590893242	0.0581572895452347	-1.82911878674301	0.0673818151700403	0.394926072855559	No	0.403484193375361	-0.0514909894624005	0.0580522452228684	-0.886976709767579	0.375091439793581	0.687799378658615	No	0.162538220844998
H2BC5	ENSG00000158373.8	23435.8417987736	0.0789921347010516	0.0597838156217243	1.32129630535571	0.186402585423731	0.597003884360323	No	0.224022843157455	0.0819906155864605	0.0597280466191535	1.37273224602942	0.169835600726198	0.480655570531585	No	0.318166020090469
H2BC6	ENSG00000274290.3	83.2756250808289	-0.789714336328792	0.408379706403445	-1.9337746806366	0.0531408371268969	1	No	0	-0.318950422339788	0.400021244000219	-0.797333709455724	0.425257247759523	1	No	0
H2BC7	ENSG00000277224.2	2856.21190057594	0.00943241421115745	0.0871795257123375	0.108195291659204	0.913840779744146	0.978344525032781	No	0.00950818102817976	-0.038644850115643	0.0869300860425433	-0.444550924483502	0.656644319538097	0.860514428013781	No	0.0652418435767007
H2BC8	ENSG00000273802.2	656.431412078082	-0.0420446339895714	0.148193779490653	-0.283713892270513	0.776629647535748	0.943250566198501	No	0.02537292543594	-0.0760185489715701	0.147499243153441	-0.515382637539971	0.606285662757855	0.833398196441703	No	0.0791474437350686
H2BC9	ENSG00000275713.2	28.2709821431305	0.433647362843711	0.678755131544272	0.638886312147794	0.522896893118687	1	No	0	0.228868661873164	0.678368480782229	0.337381037528829	0.735829677426892	1	No	0
H2BE1	ENSG00000285480.2	14.4365037728066	0.240327410174679	0.904332106783246	0.265751274749645	0.790430771228885	1	No	0	0.666744822439006	0.888301503934247	0.750583917156533	0.452903103142949	1	No	0
H2BL1P	ENSG00000223497.1	0	NA	NA	NA	1	1	No	0	NA	NA	NA	1	1	No	0
H2BP1	ENSG00000223345.3	8.85229409649977	-0.252068602295017	1.10462994235797	-0.228192802520766	0.819496356603353	1	No	0	-0.756337069956684	1.11571346953839	-0.677895436961611	0.497837993370121	1	No	0
H2BP2	ENSG00000234571.2	0.735510653615821	0.0139790147740797	4.42641443736594	0.00315808991044189	0.997480213007361	1	No	0	-2.76066520404725	4.55037443377551	-0.606689678887961	0.544056872953309	1	No	0
H2BP3	ENSG00000240912.1	0.500505821444791	2.90209196163964	4.85854225837245	0.597317427184796	0.55029547141763	1	No	0	0	4.9975798104491	0	1	1	No	0
H2BP5	ENSG00000277410.1	0	NA	NA	NA	1	1	No	0	NA	NA	NA	1	1	No	0
H2BP6	ENSG00000226908.1	0.185519934619749	1.43596978159616	4.98356700673743	0.288140960010134	0.773238839993447	1	No	0	0	4.9975798104491	0	1	1	No	0
H2BP7	ENSG00000226222.3	0.371039869239497	2.45827740891077	4.88484453410874	0.503245782285535	0.614791480177433	1	No	0	0	4.9975798104491	0	1	1	No	0
H2BP8	ENSG00000235976.2	0	NA	NA	NA	1	1	No	0	NA	NA	NA	1	1	No	0
H2BP9	ENSG00000231787.4	2.33156972131916	-2.17908897203986	2.71698748497659	-0.802023926900287	0.422539117727588	1	No	0	-1.37373974176471	2.61084488923332	-0.526166739138652	0.598772361481898	1	No	0
H2BS1	ENSG00000234289.6	13.0918631053346	-0.77458433955302	0.938942509959508	-0.824953957603244	0.409397730983928	1	No	0	-1.30064905050144	0.950247134025837	-1.36874819605199	0.171077999164726	1	No	0
H2BU1	ENSG00000196890.4	7805.87456565582	-0.124941062903562	0.0655635737395736	-1.90564753837005	0.0566959500050751	0.370698249499437	No	0.430979464778448	-0.195490203224856	0.0654534719709552	-2.98670486588708	0.00282001821190697	0.0451842011516878	Yes	1.34501339156148
H2BU2P	ENSG00000181201.3	6.6014432724878	-0.20878946866304	1.37253412976126	-0.152119691697108	0.879092533223406	1	No	0	0.504460281304212	1.33620084818875	0.377533274273864	0.705777341388641	1	No	0
H2BW1	ENSG00000123569.10	1.22917242036741	-2.53500196929612	3.46218575933831	-0.732196983497675	0.464048345236365	1	No	0	1.24780102925084	3.2027425150002	0.389603917082531	0.696829455182489	1	No	0
H2BW2	ENSG00000101812.15	3.699830504397	-1.26322292817346	1.83731996880407	-0.68753562233132	0.491745260852038	1	No	0	-1.90230350121436	1.87213027809809	-1.01611705310751	0.309573649285952	1	No	0
H2BW3P	ENSG00000235946.1	20.9055651122665	-0.100264299214036	0.767819165473705	-0.130583220271896	0.896105017335573	1	No	0	-1.14173129370449	0.789072528812456	-1.44692819989916	0.147917034067285	1	No	0
H3-2	ENSG00000273213.4	0.454661061072247	2.24353414187963	4.90071389867791	0.457797412431051	0.647097994993303	1	No	0	1.1056460491328	4.99425131441196	0.221383742933045	0.824793649665899	1	No	0
H3-3A	ENSG00000163041.13	18076.2846824612	-0.0142001047350095	0.0480468107995663	-0.295547290209273	0.767575832407885	0.939984443432083	No	0.0268793338338222	0.00137199397421299	0.0479500933195852	0.0286129573318807	0.977173277859758	0.990514302472089	No	0.00413924911093594
H3-3A-DT	ENSG00000272562.2	61.9836028152413	-0.165949806722236	0.446130620353302	-0.371975827596896	0.709910846848137	1	No	0	0.0603673971399965	0.440369639491128	0.13708346744738	0.890964820160957	1	No	0
H3-3B	ENSG00000132475.10	45490.4397675568	0.0672669659876953	0.0456329939365393	1.47408618600046	0.140458387393527	0.53259192038575	No	0.273605426253256	-0.0241141160285806	0.0456103897180615	-0.528697872954844	0.597015052964657	0.827408161041489	No	0.0822801998076736
H3-4	ENSG00000168148.4	5.91552588139235	-0.154965067671566	1.39977066580973	-0.110707469056671	0.911848322941764	1	No	0	-0.299110744582436	1.39611989822129	-0.214244310222578	0.830356543630587	1	No	0
H3-5	ENSG00000188375.5	6.7655877815685	-0.295724522151928	1.22974408959491	-0.240476473645295	0.809960899534285	1	No	0	-0.985543930028718	1.25256623648721	-0.78681981145576	0.431387354330137	1	No	0
H3C1	ENSG00000275714.2	6306.99386543835	-0.0931434820352192	0.0742524951186408	-1.25441551676337	0.209691015516579	0.626705021714449	No	0.202936825334915	-0.239229570119245	0.0741895971259582	-3.22457028191006	0.0012616188469969	0.0266755745742598	Yes	1.57388621738641
H3C10	ENSG00000278828.1	18268.8655291939	-0.170676900752076	0.147604428575058	-1.15631287217975	0.247553205071164	0.664279065158452	No	0.177649434190135	-0.383061657461297	0.147602176911444	-2.59523040565398	0.00945275278776804	0.0978312347074401	No	1.00952246530046
H3C11	ENSG00000275379.2	1.70302765130434	0.463145398106095	2.8444025235221	0.162826953736703	0.870654685459685	1	No	0	1.20793558656368	2.78259544800352	0.434103918135267	0.664212980387894	1	No	0
H3C12	ENSG00000197153.5	4039.97573377648	-0.14692716810815	0.0847179561374428	-1.73430964115544	0.0828631577492128	0.428963509695654	No	0.367579650034032	-0.0783243677251339	0.0844112855660584	-0.927889762605724	0.353464755324781	0.669528618352967	No	0.174230854757809
H3C13	ENSG00000183598.4	2868.75190340082	-0.186194939772136	0.201356310664867	-0.924703770928912	0.355120017377499	0.757130624514806	No	0.120829187062608	-0.632801785693328	0.201500810174838	-3.14044288528794	0.00168692597227482	0.0323981436305141	Yes	1.48947987356256
H3C14	ENSG00000203811.1	13.3090273440711	0.122092739188656	0.909642006271743	0.134220647624954	0.893228099197322	1	No	0	-0.954702820608928	0.937479842343961	-1.01837157183231	0.308501406857027	1	No	0
H3C15	ENSG00000203852.3	11.1989577389651	-1.19982484994718	1.00069463329577	-1.19899199018944	0.230531060140712	1	No	0	-1.4171842408412	1.00024161275779	-1.41684191375907	0.156529152292111	1	No	0
H3C2	ENSG00000286522.2	33320.9617054688	-0.018921629440765	0.0662693824586968	-0.285525965970155	0.775241214013155	0.942470053747313	No	0.02573244027221	-0.102860434176429	0.0662465404783947	-1.55269140748528	0.120496876088759	0.403110962427326	No	0.394575391236778
H3C3	ENSG00000287080.2	5.72225852487408	0.279175749278497	1.36809660912799	0.204061429153341	0.838305495170737	1	No	0	-1.33265634042394	1.44495042578165	-0.922285164006952	0.356379850560935	1	No	0
H3C4	ENSG00000197409.8	0	NA	NA	NA	1	1	No	0	NA	NA	NA	1	1	No	0
H3C5P	ENSG00000277720.1	0.364470784376324	-2.53498207194636	4.89224002455696	-0.518163879781415	0.604343933806878	1	No	0	-2.76066299422864	4.89236221203824	-0.564280172763109	0.572563472845188	1	No	0
H3C6	ENSG00000274750.3	1270.26668136992	-0.132605335790741	0.113672402952288	-1.16655698609978	0.243389322644488	0.660789260388464	No	0.179937024089506	-0.0784667256318026	0.112982492843436	-0.694503401872506	0.487366568160238	0.765388118704513	No	0.116118283712143
H3C7	ENSG00000277775.2	1751.20599606062	-0.0293687245233606	0.110859061064355	-0.264919477410257	0.791071493454959	0.948378952308764	No	0.0230180930295657	-0.217053638893638	0.110785078549864	-1.95923171003523	0.0500856571156471	0.254047672888866	No	0.595084778931812
H3C8	ENSG00000273983.1	4.01999536599993	-0.208051352201237	1.7223329543604	-0.120796244230547	0.903852424991583	1	No	0	-1.59305426502108	1.80120343795379	-0.884438832090411	0.376459368405214	1	No	0
H3C9P	ENSG00000220875.1	420.284645667476	-1.11645063444168	0.195254435582304	-5.71792712986063	1.07831363768365e-08	6.15049087346219e-06	Yes	5.21109022160205	-0.420179291960394	0.190272163797931	-2.20830668855285	0.0272229013962522	0.182865475412354	No	0.737868280599125
H3P1	ENSG00000230228.2	0.909322122144494	3.24050572079866	4.15132864581791	0.780594840175611	0.435040827493931	1	No	0	2.06739217964809	4.21362192275739	0.490644917258071	0.623677611558052	1	No	0
H3P10	ENSG00000229421.1	2.75062266283259	-2.17022502259763	2.34794651248885	-0.924307692297969	0.355326138913837	1	No	0	-0.567899974640696	2.17325512380209	-0.261313072920385	0.793851085986736	1	No	0
H3P11	ENSG00000230111.1	0	NA	NA	NA	1	1	No	0	NA	NA	NA	1	1	No	0
H3P12	ENSG00000230618.3	1.64672874271436	-1.80722175468646	2.9012242761553	-0.622916942181868	0.533339103994519	1	No	0	-4.56806971409131	3.08556480044494	-1.48046468297557	0.138749279076004	1	No	0
H3P13	ENSG00000243977.1	2.3849257398785	-2.17895871136052	2.70808630318278	-0.804611990688635	0.421043620566203	1	No	0	-1.26178987494585	2.59382955995034	-0.486458283315272	0.626642275885545	1	No	0
H3P14	ENSG00000250966.2	6.54310235616169	0.538358306432763	1.33874033805432	0.402137958444724	0.687582498598931	1	No	0	0.191629036493721	1.34305392066656	0.142681565903634	0.886541676023216	1	No	0
H3P15	ENSG00000251005.1	0	NA	NA	NA	1	1	No	0	NA	NA	NA	1	1	No	0
H3P16	ENSG00000178458.5	21.9536309684934	0.0281025201251418	0.739847937701882	0.0379841839019433	0.969700292345827	1	No	0	0.309452478576427	0.729357835780996	0.42428073490849	0.671361087400273	1	No	0
H3P17	ENSG00000248205.1	0	NA	NA	NA	1	1	No	0	NA	NA	NA	1	1	No	0
H3P18	ENSG00000249620.1	0	NA	NA	NA	1	1	No	0	NA	NA	NA	1	1	No	0
H3P19	ENSG00000271296.1	0	NA	NA	NA	1	1	No	0	NA	NA	NA	1	1	No	0
H3P2	ENSG00000237279.2	0.629971773650084	3.23807731346943	4.84330323300335	0.668567949948797	0.503771123038752	1	No	0	0	4.9975798104491	0	1	1	No	0
H3P20	ENSG00000250351.1	0	NA	NA	NA	1	1	No	0	NA	NA	NA	1	1	No	0
H3P21	ENSG00000250386.1	0.728968987524467	-3.53501048193524	4.83876899380726	-0.730559877204183	0.465048026906434	1	No	0	-3.76070389231833	4.83888984583358	-0.777183199480435	0.437050692828019	1	No	0
H3P22	ENSG00000250715.1	0	NA	NA	NA	1	1	No	0	NA	NA	NA	1	1	No	0
H3P23	ENSG00000250705.1	0.306000939002264	0	4.99745499513702	0	1	1	No	0	2.18460944413992	4.88811578481548	0.446922605828246	0.654930941368592	1	No	0
H3P24	ENSG00000251118.1	0	NA	NA	NA	1	1	No	0	NA	NA	NA	1	1	No	0
H3P25	ENSG00000275506.1	11.4121303787954	-0.259064844164537	1.06427820263631	-0.243418350129516	0.807681329894923	1	No	0	0.205718349579581	1.04412877956784	0.197023924256477	0.843808815869435	1	No	0
H3P26	ENSG00000224447.1	0.958820729081685	-0.191763425664204	3.72241998677307	-0.0515157951938793	0.958914515818537	1	No	0	-0.373552985211534	3.71774976986929	-0.10047824849295	0.919964650624226	1	No	0
H3P27	ENSG00000220730.2	0.306000939002264	0	4.99745499513702	0	1	1	No	0	2.18460944413992	4.88811578481548	0.446922605828246	0.654930941368592	1	No	0
H3P28	ENSG00000220347.1	0	NA	NA	NA	1	1	No	0	NA	NA	NA	1	1	No	0
H3P29	ENSG00000228783.1	0.27935034849441	0	4.99745499514106	0	1	1	No	0	2.06510853834858	4.89693225541524	0.421714745198874	0.673233240453574	1	No	0
H3P3	ENSG00000234202.2	1.08951095550611	-2.53504241295277	3.60620571022342	-0.702966668198114	0.482076521929975	1	No	0	0.9929788508932	3.36802022675524	0.294825679194284	0.76812704872959	1	No	0
H3P30	ENSG00000227443.2	0	NA	NA	NA	1	1	No	0	NA	NA	NA	1	1	No	0
H3P31	ENSG00000232466.1	16.2002499214603	-0.607391080847099	0.889069977757983	-0.683175785981201	0.494495771347142	1	No	0	-0.542386196389559	0.880936698857036	-0.61569258846098	0.538097429825527	1	No	0
H3P32	ENSG00000233814.1	0	NA	NA	NA	1	1	No	0	NA	NA	NA	1	1	No	0
H3P33	ENSG00000255492.1	3.35024700689382	-0.536888349538568	1.95250494138294	-0.274974131004399	0.783336112953722	1	No	0	-0.714144124377532	1.94938585361305	-0.366343134712871	0.714109046511669	1	No	0
H3P34	ENSG00000255295.1	0	NA	NA	NA	1	1	No	0	NA	NA	NA	1	1	No	0
H3P35	ENSG00000257287.1	0	NA	NA	NA	1	1	No	0	NA	NA	NA	1	1	No	0
H3P36	ENSG00000236534.1	3.36555348852155	0.704089722166425	1.91821794299692	0.367054079927118	0.713578679062231	1	No	0	0.993491802033434	1.89450551831317	0.524406919077239	0.599995545112975	1	No	0
H3P37	ENSG00000270433.1	25.3675473496519	-0.28640086763863	0.737297608074239	-0.388446760849646	0.697685445439132	1	No	0	0.260560735635887	0.722539171157042	0.360618145060062	0.718384923036497	1	No	0
H3P38	ENSG00000259389.2	2.22610651934844	-1.04191478036173	3.01461586573364	-0.34562107637159	0.729627504392325	1	No	0	2.20487065955399	2.70285593250421	0.815755894732858	0.414639763440018	1	No	0
H3P39	ENSG00000259338.1	1.45903787131053	2.25866746246752	3.28076860515931	0.688456802139462	0.491165164343729	1	No	0	4.09492785010399	3.14937281780355	1.30023597935283	0.193520102677547	1	No	0
H3P4	ENSG00000213244.3	0.838051045483229	0	4.80538252062114	0	1	1	No	0	3.64629009958418	4.62323326683333	0.788688324628208	0.430294193465023	1	No	0
H3P40	ENSG00000258570.1	0	NA	NA	NA	1	1	No	0	NA	NA	NA	1	1	No	0
H3P41	ENSG00000265541.1	0	NA	NA	NA	1	1	No	0	NA	NA	NA	1	1	No	0
H3P42	ENSG00000271626.1	2.41485588248362	0.068186304491295	2.37078987813616	0.0287610070888699	0.977055199840267	1	No	0	-0.693722058917733	2.40578937984811	-0.288355275290779	0.773074799491275	1	No	0
H3P43	ENSG00000226436.1	0	NA	NA	NA	1	1	No	0	NA	NA	NA	1	1	No	0
H3P44	ENSG00000226881.5	0	NA	NA	NA	1	1	No	0	NA	NA	NA	1	1	No	0
H3P45	ENSG00000227211.2	2.6531658211651	-0.12330207069329	2.28689026687365	-0.0539169161193959	0.957001359154866	1	No	0	-0.956135294928892	2.32698477670896	-0.410890223476729	0.681153031499114	1	No	0
H3P46	ENSG00000278317.1	0	NA	NA	NA	1	1	No	0	NA	NA	NA	1	1	No	0
H3P47	ENSG00000179101.5	3.99578652261576	1.08880466120009	1.61065620455974	0.67600066241182	0.49904022448836	1	No	0	-0.902475365497103	1.72081590621265	-0.524446201501802	0.599968229068331	1	No	0
H3P5	ENSG00000231712.1	0.27935034849441	0	4.99745499514106	0	1	1	No	0	2.06510853834858	4.89693225541524	0.421714745198874	0.673233240453574	1	No	0
H3P6	ENSG00000235655.3	2163.10491490057	-0.0100266448472392	0.0893037780257665	-0.11227570735413	0.910604802721574	0.978334125950004	No	0.00951279728365393	-0.0979449639555144	0.0890514233751947	-1.099869718453	0.271388890197514	0.595991288276894	No	0.22476008838212
H3P7	ENSG00000237178.2	0.558700696988819	0	4.99745499511571	0	1	1	No	0	3.06216483647442	4.84132187293677	0.632505938841222	0.527056329010961	1	No	0
H3P8	ENSG00000270915.1	1.5175214260705	-0.185599068838948	3.21816354509183	-0.0576723545085251	0.954009614938167	1	No	0	1.20649911342786	3.09945146729591	0.38926214078792	0.697082239345738	1	No	0
H3P9	ENSG00000227430.1	0	NA	NA	NA	1	1	No	0	NA	NA	NA	1	1	No	0
H3Y1	ENSG00000269466.4	0.364484493762234	-2.53503140279492	4.89223638793533	-0.518174348452688	0.604336630361979	1	No	0	-2.76071232569324	4.89235857532578	-0.564290675588799	0.572556326193428	1	No	0
H3Y2	ENSG00000268799.4	0	NA	NA	NA	1	1	No	0	NA	NA	NA	1	1	No	0
H4-16	ENSG00000197837.3	3400.20043474367	0.0670235409935908	0.0846818349737951	0.791474830633173	0.428666957970748	0.802273504252368	No	0.0956775504959992	-0.10526998675328	0.0846146433275361	-1.24411074269721	0.213458807818935	0.533322713687866	No	0.273009919750008
H4C1	ENSG00000278637.2	5558.49105234476	-0.0181881590801303	0.0728605237022621	-0.249629815377865	0.802873639056369	0.951572153334358	No	0.0215582755777932	-0.119338875308634	0.0727508605844388	-1.64037750687667	0.10092669918593	0.36833463000282	No	0.433757447824112
H4C10P	ENSG00000217862.2	20.7582239369403	0.134129926572944	0.76118213815048	0.176212656406853	0.860126877995042	1	No	0	0.433845524147348	0.750241318351594	0.578274634487714	0.563078716879532	1	No	0
H4C11	ENSG00000197238.5	582.064739607163	-0.148422343746914	0.165562336075791	-0.89647408501756	0.369999615079464	0.765255982193061	No	0.11619326673124	-0.476862769687654	0.165949186908541	-2.873546888485	0.00405890823286592	0.0563997844498979	No	1.24872255581096
H4C12	ENSG00000273542.2	43.1713209378072	0.288975101521221	0.551401688882707	0.524073660540948	0.600227307644693	1	No	0	-0.734216267400705	0.563966831304581	-1.30187845569268	0.192957938392746	1	No	0
H4C13	ENSG00000275126.2	2.10832819278284	-2.00217902557808	2.76463060959069	-0.724212131136937	0.468935512054492	1	No	0	-2.36732162142895	2.78233362397024	-0.850840316572429	0.394858062497125	1	No	0
H4C14	ENSG00000270882.2	98.7056790791527	-0.238246302039861	0.346486052303746	-0.68760719358193	0.491700176965834	1	No	0	-0.406098921561381	0.345834674654467	-1.17425738748472	0.24029194595171	1	No	0
H4C15	ENSG00000270276.2	24.7774676589878	-0.0967389176687143	0.728588755117504	-0.132775748993151	0.894370734022284	1	No	0	-0.558042381197764	0.733419950277572	-0.760877013212643	0.446730529513593	1	No	0
H4C2	ENSG00000278705.2	21942.8833511449	0.00282857698117135	0.0592677241951872	0.0477254191818797	0.961935075604077	0.991747299371192	No	0.00359897348026612	-0.0666139679098134	0.059225368627001	-1.12475396023865	0.260693308861952	0.58593102310278	No	0.232153506932468
H4C3	ENSG00000197061.5	39527.1780747946	-0.0602684916080949	0.064983803412958	-0.927438660755229	0.353698825589754	0.755930909684164	No	0.121517896184107	0.110315334065109	0.0649305433176823	1.69897444913367	0.089323997964688	0.34551827378523	No	0.46152897869725
H4C4	ENSG00000277157.2	19261.036618808	-0.15539829888372	0.132250460057805	-1.17503030852065	0.239982590339854	0.657212083224196	No	0.182294460408383	-0.10261399298444	0.13221129518999	-0.776136356859538	0.437668478945271	0.733386627159542	No	0.134667013387917
H4C5	ENSG00000276966.2	30340.9411702975	0.0370765295607896	0.0591972569238353	0.626321750152937	0.531103922946018	0.854764566255039	No	0.0681534895482929	0.0219911429339862	0.0591566868181528	0.371743992383935	0.710083467354369	0.885700380305417	No	0.0527131688431358
H4C6	ENSG00000274618.2	0	NA	NA	NA	1	1	No	0	NA	NA	NA	1	1	No	0
H4C7	ENSG00000275663.2	0	NA	NA	NA	1	1	No	0	NA	NA	NA	1	1	No	0
H4C8	ENSG00000158406.6	15381.889301236	-0.0138052185098948	0.059475476392532	-0.23211614849088	0.816447802687612	0.955141130097331	No	0.0199324530297892	-0.015058308047431	0.0593898244099754	-0.253550304231945	0.799842993589905	0.924396889940832	No	0.0341415243394096
H4C9	ENSG00000276180.1	792.595465709548	-0.251970358794896	0.137662257020182	-1.83035179176204	0.067197351459101	0.394484044237946	No	0.403970558080802	-0.152062054311507	0.136574136282603	-1.11340300916753	0.265535383193275	0.589621878300556	No	0.229426410072817
H4P1	ENSG00000240680.1	1.41912054672076	4.04623594021615	3.53371179977479	1.14503846648559	0.25219322327551	1	No	0	2.17944395418401	3.62874748932968	0.600605018837121	0.54810309437808	1	No	0
H6PD	ENSG00000049239.13	1275.10038309536	0.157389573077327	0.117175915328726	1.34319047251123	0.179210305909303	0.584653898624364	No	0.233101149984165	0.211126934113978	0.116552713718154	1.81142872936037	0.0700745121496796	0.307003439751036	No	0.512856758540646
HAAO	ENSG00000162882.15	21.8169227172051	0.103061830164937	0.718484059511071	0.14344344707532	0.885939971930491	1	No	0	-0.930618099609718	0.738805994100478	-1.25962445762609	0.207804868326149	1	No	0
HABP2	ENSG00000148702.15	0.306000939002264	0	4.99745499513702	0	1	1	No	0	2.18460944413992	4.88811578481548	0.446922605828246	0.654930941368592	1	No	0
HABP4	ENSG00000130956.14	871.732595581958	-0.0216596233863055	0.122759593507165	-0.176439354086337	0.85994878950949	0.966278130349109	No	0.0148978496815759	0.149447811963565	0.121489236232141	1.23013212197665	0.218647633044375	0.54062120764983	No	0.267106921669777
HACD1	ENSG00000165996.14	498.333422030215	0.246395587806541	0.153455503113358	1.60564843102778	0.108351177876175	0.476789302578297	No	0.321673497150651	0.204627854362564	0.152659847622808	1.34041699601429	0.180109813181948	0.49295964353114	No	0.307188633073944
HACD2	ENSG00000206527.10	4927.69356625452	0.0897618057173649	0.0606914026639386	1.47898716749711	0.139143744532616	0.530086979758802	No	0.275652862984195	0.0586090154472037	0.0604688777897156	0.969242651583849	0.332424135123272	0.651261138987608	No	0.186244835578052
HACD3	ENSG00000074696.13	22970.6697700469	0.0628032393989544	0.0508457982664106	1.2351706835222	0.216766987504507	0.633686720910381	No	0.198125393546641	0.0463530981551855	0.0507841794362722	0.912746817409009	0.361375714755332	0.676577637423421	No	0.169682360825469
HACD4	ENSG00000188921.14	128.452300599162	0.0751229418813011	0.341983665470944	0.219668216544348	0.826129559579006	0.95752108176299	No	0.0188516553827922	0.148212295412403	0.339682348028062	0.436326162583398	0.662600102465485	1	No	0
HACE1	ENSG00000085382.12	2432.08433570074	0.13392123594591	0.0878269364273311	1.52483100736091	0.127301253790328	0.510780525728024	No	0.291765669220065	0.129102716797467	0.0874780326590456	1.4758301355571	0.13998949857089	0.435980584558651	No	0.360532850655243
HACL1	ENSG00000131373.15	2523.51544431817	0.0561018710933657	0.0938487919245388	0.597790018847293	0.549980051400537	0.865236116288022	No	0.0628653607340671	0.0466534819629067	0.0935350049423955	0.49878098570304	0.617933684209835	0.839445879161962	No	0.0760072985003078
HADH	ENSG00000138796.18	3922.01651505049	0.171875431790163	0.070332913697578	2.44374109864414	0.0145358535966439	0.189188301986808	No	0.723105720680749	0.167493611864295	0.0700643781913574	2.39056730663965	0.0168223654092452	0.138219630354433	No	0.859430272814342
HADHA	ENSG00000084754.12	13632.6091785594	0.0848401657028182	0.0567187619925501	1.49580425810355	0.134704671415136	0.524264759577276	No	0.280449334038135	0.110690940817409	0.0566081720048209	1.95538801019723	0.0505372902167807	0.255213315594742	No	0.593096670317419
HADHAP1	ENSG00000251596.1	34.5417346848341	0.120533663588164	0.648239077212374	0.185940138176328	0.852491705318196	1	No	0	0.638004705026967	0.637379447760323	1.00098098121745	0.316836003245295	1	No	0
HADHAP2	ENSG00000255967.1	0.364470784376324	-2.53498207194636	4.89224002455696	-0.518163879781415	0.604343933806878	1	No	0	-2.76066299422864	4.89236221203824	-0.564280172763109	0.572563472845188	1	No	0
HADHB	ENSG00000138029.14	6744.14405450956	0.0794261995291372	0.0653810998060423	1.21481895784501	0.224435148642981	0.642536976439192	No	0.192101874687058	0.12643850170457	0.0651712465277803	1.94009641430863	0.0523679737131687	0.260657892394199	No	0.583929120645433
HADHBP1	ENSG00000238193.1	3.48842293709186	-0.190772870113466	2.09568034172968	-0.0910314737962422	0.927467582400432	1	No	0	0.408312608759653	2.05659005454805	0.198538647921928	0.842623649856339	1	No	0
HAGH	ENSG00000063854.13	2279.87724514876	0.0766793040039287	0.1019784665421	0.751916621263106	0.452101201908195	0.815051342993816	No	0.0888150326384658	0.0262193855528647	0.101718792334972	0.257763437325535	0.796589483920432	0.923055558059751	No	0.0347721583103607
HAGHL	ENSG00000103253.19	324.494332652861	-0.438929089430942	0.197141344995912	-2.22646898061918	0.0259827844876266	0.254682350140243	No	0.594001151237007	-0.382947573055001	0.195445769455435	-1.95935462876479	0.0500712702283269	0.254047672888866	No	0.595084778931812
HAGLR	ENSG00000224189.8	409.953247611567	0.176699792206259	0.178519917102302	0.989804359504602	0.322269753580843	0.732036112180132	No	0.135467494168772	-0.0024893243216892	0.178295767850279	-0.0139617689847779	0.988860481992943	0.994221826709108	No	0.0025167067821417
HAGLROS	ENSG00000226363.3	2.18949239349826	-1.59835033042066	2.32163202617509	-0.688459804310139	0.491163274381554	1	No	0	-0.590996081136582	2.19615889220289	-0.269104427386751	0.787849323508193	1	No	0
HAL	ENSG00000084110.11	29.6002594703708	-0.10140012342302	0.675415409262394	-0.150130011889655	0.880662042253503	1	No	0	0.540303290147482	0.660605881002269	0.817890523965267	0.413419701684832	1	No	0
Hammerhead_HH10	ENSG00000273904.1	0.92103058823557	0.601006191839787	4.02034543305192	0.149491182249867	0.881166066733173	1	No	0	-2.76066941965001	4.19519261156792	-0.658055463779582	0.510502492224298	1	No	0
HAMP	ENSG00000105697.9	6.23097457580958	-3.331908119257	1.68303596241595	-1.9797010840304	0.0477371267007654	1	No	0	-2.53659105584671	1.56943507748369	-1.61624465531489	0.106041427478407	1	No	0
HAND1	ENSG00000113196.3	261.121103667857	0.391167237044594	0.218580297020254	1.78958141413975	0.0735212285658531	0.408413925442393	No	0.388899458456613	0.273864439099252	0.217960724148766	1.25648526893464	0.2089400835473	1	No	0
HAND2	ENSG00000164107.9	81.4911376080373	-0.0572537115553926	0.395757094610906	-0.144668819169704	0.88497235881944	1	No	0	0.404976736296041	0.388504743030768	1.04239843543935	0.297226991574507	1	No	0
HAND2-AS1	ENSG00000237125.11	38.8569784979255	0.271731171885494	0.550683062376286	0.493443852645349	0.621699003319683	1	No	0	0.0958015682819135	0.549882773540073	0.174221803067508	0.861691151197966	1	No	0
HAO1	ENSG00000101323.5	1.28904268624629	2.45055042546882	3.74731353984039	0.653948595284397	0.513144924290894	1	No	0	3.77158258129458	3.66091067158092	1.03023070477321	0.302901719272635	1	No	0
HAO2	ENSG00000116882.15	21.6108189738758	0.0135110337194435	0.817475141867952	0.0165277609403149	0.986813355082927	1	No	0	0.573517291453511	0.802672173514412	0.714509995958161	0.474911877318463	1	No	0
HAO2-IT1	ENSG00000230921.1	0	NA	NA	NA	1	1	No	0	NA	NA	NA	1	1	No	0
HAP1	ENSG00000173805.16	417.900972024782	-0.405892868588602	0.186005429756691	-2.18215602157173	0.029098019799405	0.268762906523279	No	0.570630670900519	-0.230273533533329	0.184061704941608	-1.25106704627332	0.210910017192801	0.530024860145997	No	0.275703759887851
HAPLN1	ENSG00000145681.11	0.27935034849441	0	4.99745499514106	0	1	1	No	0	2.06510853834858	4.89693225541524	0.421714745198874	0.673233240453574	1	No	0
HAPLN2	ENSG00000132702.13	16.5518476254441	0.142161027218852	0.809900973039747	0.175528900385547	0.860664064059436	1	No	0	-0.271315562510382	0.81473530259471	-0.333010686595162	0.739126216389996	1	No	0
HAPLN3	ENSG00000140511.12	413.627165978747	0.0939537194270328	0.181056375459722	0.518919696633019	0.603816741746053	0.888493760009397	No	0.0513456179464706	-0.0656673404129479	0.18074428354769	-0.363316278246893	0.716368634679509	0.888585286886816	No	0.0513008820435704
HAPLN4	ENSG00000187664.9	0	NA	NA	NA	1	1	No	0	NA	NA	NA	1	1	No	0
HAR1A	ENSG00000225978.3	4.80964923541531	0.371383981696428	1.58344534972093	0.23454171106182	0.8145644553237	1	No	0	1.06900648629556	1.54532628135936	0.69176749220572	0.489083354427844	1	No	0
HAR1B	ENSG00000231133.8	0.364484493762234	-2.53503140279492	4.89223638793533	-0.518174348452688	0.604336630361979	1	No	0	-2.76071232569324	4.89235857532578	-0.564290675588799	0.572556326193428	1	No	0
HARBI1	ENSG00000180423.4	594.096458593218	-0.0190846162899598	0.149863065393821	-0.127347030035772	0.898665738698999	0.975152519980831	No	0.0109274526032894	0.0671247415868868	0.148653538213337	0.451551590319729	0.651592051218653	0.856939231350894	No	0.0670499743716853
HARS1	ENSG00000170445.16	6890.06699850736	-0.0470718828235384	0.057075806879988	-0.824725665683804	0.409527356992558	0.790616926260838	No	0.102033892114231	-0.0528318239341462	0.0568790822758577	-0.928844521047603	0.352969667963149	0.669370139815447	No	0.174333665152167
HARS2	ENSG00000112855.17	2740.22471973107	0.0345236614550737	0.0743210125506619	0.464520870615699	0.642274610202035	0.902128176628076	No	0.0447317524275877	0.0679648704329575	0.0738844726104748	0.919880294622581	0.357635317423876	0.673193216960411	No	0.171860268589715
HAS1	ENSG00000105509.11	2.4619249170753	-0.41191298079036	2.0144848786223	-0.204475588355901	0.83798186666335	1	No	0	-0.0720370050727181	1.9720775228101	-0.036528485437058	0.970860965766785	1	No	0
HAS2	ENSG00000170961.7	91.0642092485158	-0.0931075475138058	0.383585925306699	-0.242729311403595	0.808215099161518	1	No	0	0.295322088139772	0.377555216616773	0.782195756123084	0.43409953821261	1	No	0
HAS2-AS1	ENSG00000248690.8	3.99762656175122	-1.90498675212081	1.86580053203519	-1.02100236301405	0.307253319164953	1	No	0	-0.0927990799060094	1.71103777504826	-0.0542355529838563	0.956747495172267	1	No	0
HAS3	ENSG00000103044.11	177.27353684217	-0.410649791863692	0.268873920459631	-1.52729499075887	0.126687674540886	0.510019985605539	No	0.292412805337081	-0.328810297529851	0.266418534701884	-1.23418702042552	0.217133222866308	1	No	0
HASPIN	ENSG00000177602.5	3308.3582076254	-0.0361836095624716	0.0734938984030012	-0.492334878795789	0.622482627114799	0.894835179230266	No	0.0482569505418155	-0.0163832624342475	0.0731411154152741	-0.223995250020841	0.822760999271834	0.933396440900837	No	0.0299338594398003
HAT1	ENSG00000128708.13	8768.81499515752	0.0210674789403649	0.0535818000698753	0.393183486051068	0.694183965789887	0.919016175336548	No	0.0366768446556905	0.0505251498798659	0.0533947027319845	0.946257723982052	0.344017150507161	0.661936044656745	No	0.179183969464278
HAUS1	ENSG00000152240.13	2424.68963414857	0.0342628999869045	0.0874503024639574	0.391798530382739	0.695207081014524	0.919189782322007	No	0.0365948118935677	0.110695675965219	0.0869638355981149	1.27289321134335	0.203055938549567	0.522038358380161	No	0.282297584697366
HAUS1P1	ENSG00000251453.1	1.84206117647114	0.602098408721319	3.01057281274102	0.199994634301214	0.841484777558662	1	No	0	-3.76067118835906	3.28976931292066	-1.14314130586267	0.252979926829002	1	No	0
HAUS1P2	ENSG00000224224.1	0.364470784376324	-2.53498207194636	4.89224002455696	-0.518163879781415	0.604343933806878	1	No	0	-2.76066299422864	4.89236221203824	-0.564280172763109	0.572563472845188	1	No	0
HAUS1P3	ENSG00000253226.1	4.50130702605077	1.52447338823097	1.86806774202733	0.816069649902807	0.414460301206385	1	No	0	3.07837189932869	1.80242300817301	1.70790756962708	0.0876534944153359	1	No	0
HAUS2	ENSG00000137814.12	3572.94723842333	-0.0604884944363549	0.0808897272300172	-0.747789571157169	0.454587093526867	0.816606930164346	No	0.0879869387415018	-0.0126533258569319	0.0805582680781702	-0.157070480272164	0.875189302104394	0.954046582384592	No	0.0204304198675124
HAUS3	ENSG00000214367.9	2573.29007458963	-0.0120491284812133	0.082521654039873	-0.14601171803211	0.883912137917519	0.972125008237595	No	0.0122778843566936	0.0385161389064362	0.0820714733318216	0.469299957010792	0.638855245981357	0.851053563653575	No	0.0700431054064606
HAUS4	ENSG00000092036.19	674.820982423101	0.194796929177733	0.136808287700681	1.42386789902615	0.154484715862697	0.555716448074191	No	0.255146748792911	0.104758274635943	0.136312439547635	0.768515881482222	0.442180759116907	0.736664027559713	No	0.132730536896507
HAUS4P1	ENSG00000226967.1	0	NA	NA	NA	1	1	No	0	NA	NA	NA	1	1	No	0
HAUS5	ENSG00000249115.9	3461.27658816315	-0.169681327572648	0.0692477779731081	-2.45035050277776	0.0142717213442867	0.188280023007808	No	0.725195757294675	-0.248896622501767	0.069023432169368	-3.6059728512345	0.000310985650895656	0.0107910112973364	Yes	1.96693785278957
HAUS5-DT	ENSG00000267626.1	2.08809302605018	3.9726008466452	2.63494016006391	1.50766264329465	0.131640891096553	1	No	0	3.94143591279711	2.62673830441358	1.50050574363442	0.133483446822989	1	No	0
HAUS6	ENSG00000147874.11	13875.7682537386	0.0397724671842361	0.0509231731594443	0.78102884633103	0.434785528905798	0.806165881138484	No	0.093575586171605	0.0104180828633632	0.0508269396698407	0.204971673113441	0.837594256713806	0.939795296364366	No	0.026966732933106
HAUS6P1	ENSG00000227344.2	16.3213633270211	1.09146533145349	0.820592971660862	1.33009344357945	0.183487485476311	1	No	0	-0.0879196548801131	0.843998137984836	-0.104170437022567	0.917034094145638	1	No	0
HAUS6P2	ENSG00000236121.1	0	NA	NA	NA	1	1	No	0	NA	NA	NA	1	1	No	0
HAUS6P3	ENSG00000235454.1	2.20111760978953	3.9724588597914	2.61282918975417	1.52036684042295	0.128418803602755	1	No	0	4.09621079472974	2.59877312027897	1.57620946698495	0.114977537485389	1	No	0
HAUS7	ENSG00000213397.12	113.924056941884	-0.277719614632313	0.356982936695336	-0.777963275228838	0.436590663798146	1	No	0	-0.0277352967333999	0.352758394069858	-0.0786240588449536	0.937331650582605	1	No	0
HAUS8	ENSG00000131351.15	1186.18806485907	-0.123591120223013	0.106078619640701	-1.16508982339353	0.24398263574686	0.661499294041331	No	0.179470614959652	-0.0869679840713765	0.105336781404579	-0.825618391901961	0.409020598701992	0.713498210336779	No	0.146607111886176
HAUS8P1	ENSG00000257300.1	0	NA	NA	NA	1	1	No	0	NA	NA	NA	1	1	No	0
HAVCR1	ENSG00000113249.13	10.0517847561642	-0.0296093959169637	1.07269989427098	-0.0276026837283197	0.977979041176614	1	No	0	0.554670406971374	1.04737915121472	0.529579385199796	0.596403590437876	1	No	0
HAVCR2	ENSG00000135077.9	18.962806226383	-0.431772276233296	0.779247420527545	-0.554088810381932	0.57951806763	1	No	0	-1.21333122370232	0.795577484341681	-1.52509497513787	0.127235410361871	1	No	0
HAX1	ENSG00000143575.15	11229.304320213	0.101913817158278	0.0545665369204015	1.86769809685639	0.0618041640724799	0.386760460867749	No	0.412557930929954	0.169406970283619	0.0544053723477824	3.11379121166008	0.00184700140466642	0.0345915229960042	Yes	1.46103031644185
HAX1P1	ENSG00000233467.2	10.1636431776463	1.74737342303703	1.1270378226987	1.55041240661555	0.121042562625664	1	No	0	1.37916096653415	1.13033101883277	1.22013900667641	0.222412183834969	1	No	0
HBA1	ENSG00000206172.8	4.40898347653118	-0.258813367244767	1.96182950204803	-0.131924495464352	0.895044013384339	1	No	0	-0.224277536744633	1.95077341452018	-0.114968522266743	0.908470072157905	1	No	0
HBA2	ENSG00000188536.13	0.965376104558949	3.35423579813612	3.6903339631084	0.90892472921633	0.363389859299134	1	No	0	2.06966875605163	3.76568521900556	0.549612789089732	0.582584985056705	1	No	0
HBAP1	ENSG00000225323.1	1.5708088977003	-0.180177949244569	2.90903990732676	-0.061937255927899	0.950612798498776	1	No	0	1.2877816876955	2.77436659019363	0.464171422856422	0.642524933693966	1	No	0
HBB	ENSG00000244734.4	0	NA	NA	NA	1	1	No	0	NA	NA	NA	1	1	No	0
HBBP1	ENSG00000229988.2	0	NA	NA	NA	1	1	No	0	NA	NA	NA	1	1	No	0
HBD	ENSG00000223609.11	0	NA	NA	NA	1	1	No	0	NA	NA	NA	1	1	No	0
HBE1	ENSG00000213931.7	0	NA	NA	NA	1	1	No	0	NA	NA	NA	1	1	No	0
HBEGF	ENSG00000113070.8	522.487503342982	0.12520009528891	0.157789077590576	0.793464903912892	0.427507009244373	0.801769755254312	No	0.0959503304425696	0.385050044954823	0.155845779440993	2.47071204838507	0.0134844348178102	0.120426213588468	No	0.919278968412996
HBG1	ENSG00000213934.9	0	NA	NA	NA	1	1	No	0	NA	NA	NA	1	1	No	0
HBG2	ENSG00000196565.15	0.185519934619749	1.43596978159616	4.98356700673743	0.288140960010134	0.773238839993447	1	No	0	0	4.9975798104491	0	1	1	No	0
HBM	ENSG00000206177.7	1.11311960771849	4.048296199608	4.12079493114613	0.982406615046489	0.325899568712999	1	No	0	0	4.32909319065421	0	1	1	No	0
HBP1	ENSG00000105856.14	2406.36402089168	0.00579868253530592	0.0822207149272223	0.0705258101980581	0.94377515812588	0.985828508067588	No	0.00619862712527226	-0.0225076801189681	0.0818730900586603	-0.274909376241227	0.783385863399486	0.918856421539126	No	0.0367523452023292
HBQ1	ENSG00000086506.3	86.9553527054021	-0.393418078185593	0.374645435588443	-1.05010775739911	0.293668572551396	1	No	0	-0.341925911843557	0.371405925317818	-0.920625893490971	0.357245778609985	1	No	0
HBS1L	ENSG00000112339.15	16091.4191881048	0.125628995028002	0.0517239688370143	2.42883517743712	0.0151474167352198	0.193376567602589	No	0.713596152680322	0.115690065913549	0.0516361611509486	2.24048541438529	0.025059426639817	0.173165689767629	No	0.76153815285375
HBZ	ENSG00000130656.6	8.58969509381941	-0.990096643232479	1.19756897479655	-0.826755422083876	0.408375701281448	1	No	0	0.163857948208211	1.14073999697977	0.143641801499064	0.88578333010188	1	No	0
HBZP1	ENSG00000206178.2	0.371039869239497	2.45827740891077	4.88484453410874	0.503245782285535	0.614791480177433	1	No	0	0	4.9975798104491	0	1	1	No	0
HCAR1	ENSG00000196917.6	8.66725982783303	0.571951443470568	1.10966062794887	0.515429158307419	0.606253161270529	1	No	0	-0.137546263810476	1.12631945285191	-0.122120117398488	0.902803889743018	1	No	0
HCAR2	ENSG00000182782.8	20.5403405252066	-0.295869424259217	0.803643520984839	-0.368160031821869	0.712753910500412	1	No	0	0.0118137837315288	0.791979859846816	0.0149167729262885	0.988098578551191	1	No	0
HCAR3	ENSG00000255398.3	10.3797684878504	-0.224797892407723	1.14617185424474	-0.196129307812965	0.844508957402007	1	No	0	0.581578813378267	1.11576250351886	0.521238894069391	0.602200362781512	1	No	0
HCCAT5	ENSG00000260880.5	3.08726848645145	4.82627446391011	2.58607463514855	1.86625490166214	0.0620057111638283	1	No	0	4.15499256121617	2.59908201687709	1.59863849398972	0.109900951292903	1	No	0
HCCS	ENSG00000004961.15	3251.53244189666	0.0531109935565317	0.0704590001562423	0.75378579654492	0.450977854010708	0.815051342993816	No	0.0888150326384658	0.0796324278052991	0.0700824946279505	1.13626702685238	0.255844826152328	0.580912937541938	No	0.2358889512213
HCFC1	ENSG00000172534.14	10565.6827866161	-0.120170759545572	0.0625244494381207	-1.92198029131792	0.0546082377179751	0.363905255255242	No	0.439011672603177	-0.422324409949228	0.0625653581827529	-6.75013173768816	1.47710976158122e-11	3.34181312460135e-08	Yes	7.47601783966813
HCFC1-AS1	ENSG00000235802.1	40.6097631485711	0.194598185103343	0.606845508516416	0.320671707003462	0.748459190394605	1	No	0	-0.0821489781727783	0.607516480637566	-0.135220987069463	0.892437154205323	1	No	0
HCFC1R1	ENSG00000103145.11	548.995691342896	-0.119321661232539	0.168345677790498	-0.70878957392082	0.478455068736851	0.827870224626019	No	0.0820377370630389	-0.120939946569589	0.167479420940386	-0.722118251248537	0.470221777947605	0.754376048142353	No	0.122412109142338
HCFC2	ENSG00000111727.12	1965.99217100849	-0.0924131967902297	0.0870846182477651	-1.06118851583301	0.288604237388361	0.704263324124868	No	0.152264927744152	-0.0716477488738274	0.0865750492612317	-0.827579648931384	0.407908597545845	0.712517303186936	No	0.147204584530176
HCFC2P1	ENSG00000232087.1	0.371039869239497	2.45827740891077	4.88484453410874	0.503245782285535	0.614791480177433	1	No	0	0	4.9975798104491	0	1	1	No	0
HCG11	ENSG00000228223.3	1479.10008863378	0.232764758406813	0.11570508545027	2.01170724260737	0.0442508066988393	0.32885069413785	No	0.483001237095223	0.231314318838369	0.115272320757305	2.00667703503064	0.0447840628293094	0.239674064139254	No	0.620378959752865
HCG14	ENSG00000224157.1	20.8353421853574	-0.30539431138195	0.76267430259731	-0.400425594964877	0.688843075634511	1	No	0	0.158793586835063	0.747041116691654	0.212563382773757	0.831667535008581	1	No	0
HCG15	ENSG00000227214.2	112.905345869297	-0.000203495235000259	0.385342462201515	-0.000528089310058545	0.999578645712364	1	No	0	0.096368519739079	0.382800971920641	0.25174575512587	0.801237588191318	1	No	0
HCG16	ENSG00000244349.1	21.1671242664008	-0.219120710111172	0.741060399531288	-0.295685358777454	0.767470379490393	1	No	0	-0.035120210370965	0.731702812857908	-0.0479979163040133	0.961717903243264	1	No	0
HCG17	ENSG00000270604.5	6.40410600571487	0.0359053885670225	1.28151512599564	0.0280179202248017	0.977647858484616	1	No	0	0.223536998893613	1.26448583823216	0.176780943000622	0.859680458566816	1	No	0
HCG18	ENSG00000231074.9	2452.05935631318	-0.000354831804473514	0.085950237902558	-0.00412833999221489	0.996706070614981	0.999248884710867	No	0.000326327795589643	-0.0234721089272838	0.0856150658533453	-0.274158627261823	0.783962721040858	0.91888781477714	No	0.0367375075445414
HCG19P	ENSG00000224486.1	0.742079738478994	3.46306841664294	4.8348904498698	0.716266160019447	0.473827017853331	1	No	0	0	4.9975798104491	0	1	1	No	0
HCG20	ENSG00000228022.6	7.95747519237599	-0.134189245451471	1.20923597444598	-0.110970272376284	0.911639920310647	1	No	0	-1.39004040897721	1.25683831586071	-1.10598188441231	0.268734360429725	1	No	0
HCG21	ENSG00000233529.1	0.27935034849441	0	4.99745499514106	0	1	1	No	0	2.06510853834858	4.89693225541524	0.421714745198874	0.673233240453574	1	No	0
HCG22	ENSG00000228789.9	1.05051024982677	0.911482543069848	3.43394659124858	0.265432941034308	0.790675962673345	1	No	0	-2.76072122610872	3.65420720113685	-0.755491156946394	0.449954336282167	1	No	0
HCG24	ENSG00000230313.1	0.436843291906931	1.31659601717893	4.99150380534939	0.263767407282739	0.791959150610328	1	No	0	2.06510705187267	4.89693101819978	0.421714548193053	0.673233384267503	1	No	0
HCG25	ENSG00000232940.6	81.8120089531873	-0.196743334061367	0.437113212694381	-0.45009697338736	0.65264051906001	1	No	0	0.0298276327516523	0.432618179280081	0.0689467853646104	0.945031977760862	1	No	0
HCG27	ENSG00000206344.7	40.7288691534744	-0.255847736192449	0.53939008923484	-0.474327840460297	0.635266141364071	1	No	0	-0.330556305297629	0.536821445990156	-0.615765833810766	0.538049080021038	1	No	0
HCG4	ENSG00000176998.4	0	NA	NA	NA	1	1	No	0	NA	NA	NA	1	1	No	0
HCG4B	ENSG00000227262.3	2.60549463425241	-1.25926459189922	2.30183164294306	-0.547070675546522	0.58433017774038	1	No	0	-2.53271759214356	2.41909946354589	-1.04696711743763	0.295114744309077	1	No	0
HCG4P11	ENSG00000225864.1	0	NA	NA	NA	1	1	No	0	NA	NA	NA	1	1	No	0
HCG4P3	ENSG00000237669.1	8.65882455176854	0.663014273051654	1.1632403035097	0.569971888913429	0.568696764551253	1	No	0	-0.302383677544645	1.18827731244963	-0.254472314144651	0.799130690352176	1	No	0
HCG4P5	ENSG00000227766.1	0	NA	NA	NA	1	1	No	0	NA	NA	NA	1	1	No	0
HCG4P7	ENSG00000230521.1	4.83906633670782	0.425366860897022	1.96159044325123	0.21684794721573	0.82832684439494	1	No	0	1.05200657373832	1.93372764033501	0.544030375216681	0.586420570543132	1	No	0
HCG4P8	ENSG00000229142.1	1.72830184111282	0.397848984778497	2.77883748444333	0.14317101557963	0.886155120186557	1	No	0	1.28764494396562	2.70590617286033	0.47586459459697	0.634170847329611	1	No	0
HCG9	ENSG00000204625.10	9.9723357589459	0.425283432661625	1.1018643445266	0.385967142665227	0.699521003229487	1	No	0	0.650275075327123	1.08907417075372	0.597089796810703	0.550447429653041	1	No	0
HCG9P5	ENSG00000227758.1	1.7341064335458	4.40817724161714	2.98782417780297	1.47538040369517	0.140110300800719	1	No	0	2.17494953507524	3.11161251047248	0.698978271798047	0.484565609868811	1	No	0
HCK	ENSG00000101336.18	3.55408562062554	0.0124141441497474	2.0824348158172	0.00596136025745217	0.995243550861514	1	No	0	-1.26600887459787	2.14387943462528	-0.590522421247607	0.554840458499283	1	No	0
HCLS1	ENSG00000180353.11	17.5251425742593	0.474652097081323	0.827812313570455	0.573381295856897	0.566386551806785	1	No	0	0.980666133741009	0.812263046880965	1.20732580105263	0.22730669809082	1	No	0
HCN1	ENSG00000164588.8	0	NA	NA	NA	1	1	No	0	NA	NA	NA	1	1	No	0
HCN2	ENSG00000099822.3	263.395725924323	-0.119149736255819	0.211680253873045	-0.56287600792126	0.573519318494916	0.873976695847138	No	0.0585001474570454	-0.237408420895428	0.210976565505313	-1.12528337129201	0.260468973895708	1	No	0
HCN3	ENSG00000143630.10	861.278030616438	-0.189865816682937	0.139609289926595	-1.35997981783853	0.173836310618355	0.580222766666506	No	0.236405234437782	-0.145055526125638	0.138796634982183	-1.04509396891544	0.295979541232027	0.616821546141274	No	0.209840464388311
HCN4	ENSG00000138622.4	51.8222821733148	-0.500677769242111	0.544629733061575	-0.919299367714661	0.357939008461624	1	No	0	-0.032116127133178	0.535373311452608	-0.0599882856432245	0.95216496459054	1	No	0
HCP5	ENSG00000206337.12	261.59088969616	0.102983324805208	0.231263943470797	0.445306446217425	0.656098310019098	0.908975234635134	No	0.0414479491298705	0.161392853833716	0.229683004145185	0.702676519032718	0.482257364107502	1	No	0
HCP5B	ENSG00000281831.1	4.41728801256746	0.374042760446096	1.75429697273476	0.213215188910122	0.831159121613094	1	No	0	0.794103070501798	1.72816711967538	0.459505947926473	0.645870881770511	1	No	0
HCRT	ENSG00000161610.1	4.81809640988546	1.70390020570232	1.56160362472609	1.09112208675949	0.275219165377601	1	No	0	1.24029449012703	1.57011110969404	0.789940586031984	0.429562467348017	1	No	0
HCRTR1	ENSG00000121764.11	62.0300335512178	-0.356764180353959	0.424536571844602	-0.840361476524452	0.400705741879619	1	No	0	-0.223691214804128	0.419449744779557	-0.533296819435878	0.593828129006507	1	No	0
HCRTR2	ENSG00000137252.10	4.14668449700103	-0.945296160134599	1.64155391632153	-0.575854469801919	0.564713552605256	1	No	0	-3.15967800615051	1.86852837654389	-1.69099813832894	0.0908371582135269	1	No	0
HCST	ENSG00000126264.10	0.92698776482957	2.24789495928109	4.19772473301039	0.535503183809058	0.592301956605148	1	No	0	3.18611355477337	4.12318197088257	0.772731734197844	0.439681161674217	1	No	0
HDAC1	ENSG00000116478.12	21679.8725814765	0.0340038029431737	0.0506107405159985	0.671869302770324	0.501666904360412	0.840193260460522	No	0.0756208064406656	0.0700117693716847	0.0505288419499273	1.38558032739132	0.165875088725502	0.474912428160688	No	0.323386465054785
HDAC10	ENSG00000100429.18	106.425676146818	-0.428055993086084	0.355670807858928	-1.20351736388741	0.228776176093535	1	No	0	-0.346484752145969	0.352566408753875	-0.982750323181945	0.325730336590742	1	No	0
HDAC11	ENSG00000163517.15	496.690951892635	-0.0297836595028509	0.196780029594083	-0.151355092101005	0.879695612584511	0.971720828879409	No	0.012458488048753	0.070877983198808	0.195625724550657	0.362314227137619	0.717117227679656	0.888637904806769	No	0.0512751658899681
HDAC11-AS1	ENSG00000244502.2	1.04151844731104	0.00506486423629769	3.35726029908865	0.00150863018803534	0.998796287721607	1	No	0	-0.264045055742479	3.36151083488099	-0.0785495179734642	0.937390942221006	1	No	0
HDAC1P1	ENSG00000234724.1	2.68877394072391	0.274317950844298	2.00406141664618	0.136881010015837	0.891124849349767	1	No	0	-1.94352958583664	2.1948118120886	-0.885510810144204	0.375881191845199	1	No	0
HDAC1P2	ENSG00000233012.2	26.2578072049	-0.956045869692889	0.670595725616813	-1.4256665128808	0.153964627067457	1	No	0	-1.11713176097759	0.668850769685961	-1.67022572389668	0.0948747123371786	1	No	0
HDAC2	ENSG00000196591.12	17550.1453528155	0.0680795133846836	0.0504457896412584	1.34955788914845	0.177157839618397	0.58208799673099	No	0.23501135623349	0.0264499203976249	0.0503740577031323	0.525070276321619	0.59953433809211	0.829168051167387	No	0.0813574401394621
HDAC2-AS2	ENSG00000228624.7	76.7841824435581	-0.194183920239964	0.401357169045434	-0.483818242743242	0.628514867091611	1	No	0	-0.214383017087052	0.398924139364799	-0.537402969467858	0.590989292608923	1	No	0
HDAC3	ENSG00000171720.10	6530.54070159987	0.0463964169042376	0.0613328287113284	0.756469542968724	0.449367726528701	0.814907100772506	No	0.0888918979121489	0.1563092696483	0.0610485380879405	2.56040970912582	0.010454882672216	0.10401550816896	No	0.982901904834934
HDAC4	ENSG00000068024.17	673.736204111782	0.0562770786474447	0.136699392926961	0.411684920045797	0.680570379403435	0.915501139537073	No	0.0383411107895326	-0.06893796858779	0.136316195224975	-0.505721044179788	0.613052492922803	0.837272231914373	No	0.0771333119044918
HDAC4-AS1	ENSG00000222020.3	25.6751277533181	0.141692114710592	0.679889369733591	0.208404662608731	0.834913016021045	1	No	0	0.0307742123318962	0.677630856230712	0.0454144200325768	0.96377698732273	1	No	0
HDAC5	ENSG00000108840.16	5111.16768532893	-0.0999874695155547	0.0858460915154632	-1.16472943322695	0.244128530963357	0.661499294041331	No	0.179470614959652	-0.205536443415668	0.0857462784014083	-2.39703048630845	0.0165285484497813	0.136874773106827	No	0.863676587732042
HDAC6	ENSG00000094631.21	3598.97468532667	-0.0632060859954434	0.0734430844489506	-0.860613173720626	0.389451127896619	0.779022401135795	No	0.108450053816798	0.0601602401851166	0.0729844386002265	0.824288592732012	0.409775598665828	0.714454619622048	No	0.14602535130077
HDAC7	ENSG00000061273.18	1151.23022405938	0.107477273897395	0.111602691572854	0.963034783325398	0.335530067930169	0.741505439829318	No	0.129885658554427	-0.0648121856558407	0.111454520884895	-0.581512397534559	0.56089516514687	0.808059765800293	No	0.0925565167039144
HDAC8	ENSG00000147099.21	1656.18595909799	-0.0783828882162939	0.0935283441583575	-0.838065603765848	0.401993859517953	0.78606548362917	No	0.104541273306394	0.0303744240295796	0.0927746785732165	0.327399938180423	0.743365413211558	0.898935941686484	No	0.0462712550557491
HDAC9	ENSG00000048052.23	204.810117640407	-0.150833943442532	0.258659834347898	-0.583136318102098	0.559801536638114	0.869018874173884	No	0.0609707910305589	0.0373417941973075	0.255906553614943	0.145919647894188	0.883984820829755	1	No	0
HDAC9-AS1	ENSG00000226522.1	0	NA	NA	NA	1	1	No	0	NA	NA	NA	1	1	No	0
HDC	ENSG00000140287.11	8.03005035914833	-0.919294465066442	1.34142020709971	-0.685314311056973	0.493145603012112	1	No	0	-0.13062269035924	1.30212763810776	-0.100314812877377	0.920094397836806	1	No	0
HDDC2	ENSG00000111906.18	7021.53692990173	0.0307749796359282	0.0552697182249099	0.556814484030751	0.577654186812231	0.874655672512469	No	0.0581628829304943	0.0606237540829297	0.0550434060272916	1.10138086391077	0.270730930371213	0.595301458599879	No	0.225263053344261
HDDC3	ENSG00000184508.12	1042.62577784187	-0.0426618256915688	0.118192271539179	-0.360952752121589	0.718134767601149	0.924807065244109	No	0.0339488610333981	-0.0771967612135756	0.117645231330996	-0.656182663251193	0.511706602280885	0.78148499385196	No	0.107079356928043
HDGF	ENSG00000143321.19	26553.7818884825	0.140329013021799	0.0472036900705806	2.97283989476192	0.00295058317604863	0.075918973466267	No	1.1196496728272	0.13153020390988	0.0471452590318475	2.78989248571164	0.00527255470994309	0.0666403786356159	No	1.17626254403087
HDGFL1	ENSG00000112273.7	0.728968987524467	-3.53501048193524	4.83876899380726	-0.730559877204183	0.465048026906434	1	No	0	-3.76070389231833	4.83888984583358	-0.777183199480435	0.437050692828019	1	No	0
HDGFL2	ENSG00000167674.15	5013.4694887005	-0.183341928172575	0.0786532144410802	-2.33101634148618	0.0197524980128609	0.221573000733813	No	0.654483160670554	-0.253343178690444	0.0785077381030942	-3.22698354088053	0.00125102656130169	0.0266589613658077	Yes	1.57415677472281
HDGFL3	ENSG00000166503.9	5745.205121681	0.259349126177783	0.07717741226066	3.36042785811286	0.000778218517193571	0.0336781289090506	Yes	1.47265204505384	0.164646543160939	0.0770785311203223	2.1360882306374	0.0326722228877433	0.202847522121928	No	0.692830293039006
HDGFL3P1	ENSG00000234466.1	2.25303207968633	-0.0894778673005655	2.29350797750889	-0.0390135409067783	0.968879592750785	1	No	0	0.210773554547276	2.25850036426259	0.0933245607937255	0.925645720536559	1	No	0
HDGFP1	ENSG00000227183.3	0.306000939002264	0	4.99745499513702	0	1	1	No	0	2.18460944413992	4.88811578481548	0.446922605828246	0.654930941368592	1	No	0
HDHD2	ENSG00000167220.12	88.1621018543389	0.0121023540314527	0.416128226087348	0.029083232697876	0.976798208510551	1	No	0	-0.0905954576447398	0.414943676658121	-0.218331939347477	0.827170490673437	1	No	0
HDHD3	ENSG00000119431.10	1221.22283415989	-0.127359324839971	0.10247424134838	-1.24284232958594	0.213925940632914	0.630978034821036	No	0.199985758857379	-0.261869324710897	0.102205881974418	-2.56217469730795	0.0104018981536897	0.103762144545447	No	0.983961060877048
HDHD5	ENSG00000069998.12	7190.79493297148	0.0615595982217695	0.0635156676448655	0.969203355713224	0.332443737120729	0.738835151946487	No	0.13145245008451	-0.01590683686676	0.0634027722748796	-0.25088551014452	0.801902627437402	0.925247095223571	No	0.0337422696809505
HDHD5-AS1	ENSG00000185837.3	23.4080938113859	-0.312225452409854	0.681299411123929	-0.458279351650664	0.646751756762761	1	No	0	-0.795899621989923	0.687676691419539	-1.15737472553706	0.247119295571425	1	No	0
HDLBP	ENSG00000115677.18	60979.3791329332	0.149430060991772	0.0418162578884749	3.57349195115226	0.000352252075870923	0.0198608909560614	Yes	1.70200127302986	0.0685598337601935	0.0417968310069462	1.64031176786584	0.100940360060886	0.36833463000282	No	0.433757447824112
HDX	ENSG00000165259.14	767.750093941141	0.133561666059051	0.12671901805269	1.05399858767462	0.291883563744419	0.707371716433869	No	0.150352309014151	0.104569013594934	0.126035073331578	0.829681856254643	0.406718682366647	0.711207564527981	No	0.148003632781249
HEATR1	ENSG00000119285.11	30785.7733632944	0.027826995856131	0.0498102531719721	0.558659996367757	0.576393785636892	0.874576421914297	No	0.058202235166949	0.0340882412182488	0.0497580029811262	0.685080573494457	0.493293078184227	0.768824924279412	No	0.114172545862983
HEATR3	ENSG00000155393.13	4255.81344295711	0.0313191601660653	0.0657461260025475	0.476365104232176	0.633814290793411	0.898046220174407	No	0.0467013107156229	-0.0111989658204916	0.0655187503520476	-0.170927646823495	0.864280657535756	0.949936144388308	No	0.0223055874183795
HEATR4	ENSG00000187105.9	17.1594634200091	-1.00534386613808	0.864304407171371	-1.16318262153526	0.244755415884051	1	No	0	-0.867918092838476	0.853200778829926	-1.01724953184962	0.30903473837202	1	No	0
HEATR5A	ENSG00000129493.15	1206.89330502288	-0.141941330246956	0.10800928502018	-1.31415859498038	0.188792838962105	0.60039889915376	No	0.221560112717718	-0.0249015632845599	0.10707819446771	-0.232554941819356	0.816107019227494	0.930677205228899	No	0.0312009229889777
HEATR5B	ENSG00000008869.12	4515.17234823861	0.0331654736051086	0.0705218703649872	0.470286358451075	0.638150442353316	0.900371451506104	No	0.0455782838291426	0.160150351781294	0.070145670256617	2.28311100593107	0.0224238304275429	0.162393322532884	No	0.789431832525527
HEATR6	ENSG00000068097.15	3834.29297826823	0.165028412053331	0.0674055852847705	2.44828987621917	0.0143536124353469	0.188433479672837	No	0.724841931981562	0.175250512137345	0.0671002708579642	2.61177056212351	0.00900746822024737	0.0940835461749199	No	1.02648632163385
HEATR6-DT	ENSG00000267416.1	29.7123573890885	-0.232603983774719	0.619288303771492	-0.375598864629206	0.707215134962239	1	No	0	-0.778078379082779	0.626072753797454	-1.24279227032854	0.213944391634923	1	No	0
HEATR9	ENSG00000270379.6	16.2500469286201	-1.03246096259738	0.914489749468901	-1.12900222577343	0.258896894742236	1	No	0	-0.427036110468205	0.890188849371629	-0.479714063785053	0.631430726234017	1	No	0
HEBP1	ENSG00000013583.10	452.938209649504	0.124564780274829	0.192903764309837	0.645735352653651	0.518450761287272	0.848682946071416	No	0.0712545247015051	0.0415842856938401	0.19234417650236	0.216197269135049	0.828833982128638	0.93599125882291	No	0.0287282070981147
HEBP2	ENSG00000051620.11	4201.70192719824	0.0214105540360936	0.0652149716932024	0.328307342320373	0.742679293210095	0.93315231802621	No	0.0300474607775143	0.0354433023044688	0.0649130943803109	0.546011596625092	0.585057965797276	0.820241611367904	No	0.0860582024600604
HEBP2P1	ENSG00000235548.1	0.27935034849441	0	4.99745499514106	0	1	1	No	0	2.06510853834858	4.89693225541524	0.421714745198874	0.673233240453574	1	No	0
HECA	ENSG00000112406.5	2709.2477696294	0.132786787669889	0.077987108940891	1.7026761149786	0.0886286971118753	0.440021800975038	No	0.356525805766978	0.079156844235947	0.077710157746038	1.0186164400108	0.308385096321325	0.629823746558798	No	0.200780968969354
HECTD1	ENSG00000092148.13	15171.5244907546	-0.0137046310526274	0.0570744377847197	-0.240118546665675	0.810238356597396	0.953553297653347	No	0.020655027599777	0.0135708807348883	0.0569729082757165	0.238198841267027	0.811726875794294	0.929472053748867	No	0.0317636635414793
HECTD2	ENSG00000165338.17	1220.64461191576	0.0450830387855916	0.111941830759973	0.402736300447497	0.687142226336086	0.917419078353763	No	0.0374322326609691	0.0117051045443792	0.111455684999838	0.105020255758117	0.91635973582759	0.971490917582981	No	0.0125612552412771
HECTD3	ENSG00000126107.15	1631.10646888159	-0.0381083703853147	0.0937770225620136	-0.406372151132375	0.684469178760428	0.916583675151304	No	0.0378278820408753	-0.106489347770185	0.0934125186556668	-1.13999011377395	0.254290419904608	0.578430168904268	No	0.237749063834272
HECTD4	ENSG00000173064.14	4847.20609797266	-0.129104268227472	0.0742723616043626	-1.73825451942932	0.0821659763740363	0.428267034412581	No	0.368285353863311	-0.100549687778088	0.0740202804684869	-1.35840727894696	0.174334485859143	0.485401964587347	No	0.313898470262598
HECW1	ENSG00000002746.15	49.2465383197996	0.0823817771075076	0.486738964690575	0.169252480454033	0.865598051748578	1	No	0	0.0665559657912778	0.48374999729557	0.137583392585762	0.890569681491339	1	No	0
HECW1-IT1	ENSG00000181211.1	0.556559803859246	3.04639658828951	4.85156668920632	0.627920171656525	0.530056236011171	1	No	0	0	4.9975798104491	0	1	1	No	0
HECW2	ENSG00000138411.13	519.626808616373	-0.09329506089142	0.156226026249082	-0.597180016232846	0.55038719978803	0.865319210777117	No	0.062823654493817	-0.0139106735872465	0.154905494985928	-0.0898010337755301	0.928445326677177	0.974807270778933	No	0.0110812402101347
HECW2-AS1	ENSG00000229056.2	3.23182178148244	1.39452138915862	2.23628176706866	0.623589303322262	0.532897337249846	1	No	0	2.39750852209063	2.1880299021159	1.09573846306769	0.273193245239707	1	No	0
HEG1	ENSG00000173706.14	947.124381554065	-0.019217052693297	0.118894848998469	-0.161630658141839	0.871596713040765	0.969407500078407	No	0.0134936245657399	-0.0539896433880185	0.118300549804167	-0.456376943956661	0.648118942337788	0.855087645874161	No	0.0679893681154877
HEIH	ENSG00000278970.2	60.029708097559	-0.277400375704339	0.443591107108003	-0.625351525897022	0.531740369286997	1	No	0	-0.121432095436075	0.438362058161138	-0.277013243220601	0.781769937305902	1	No	0
HELB	ENSG00000127311.10	1153.86599043389	0.0448220674631849	0.112693938367858	0.397732727352875	0.690827210449129	0.918647176487316	No	0.0368512554541045	-0.0198163669500782	0.112263702867138	-0.176516242062054	0.859888389700519	0.948233653349388	No	0.0230846353864167
HELLPAR	ENSG00000281344.1	688.644146893721	-0.264958562080623	0.174380198943323	-1.51943032343219	0.128654214034803	0.513371662161697	No	0.289568107823646	-0.300684441911202	0.173789758351167	-1.73016203465584	0.0836013293227595	0.335972185371922	No	0.473696675703931
HELLS	ENSG00000119969.15	9732.43532432901	0.031539141661527	0.0645800265903652	0.488373005195269	0.625285659150512	0.894947568178222	No	0.0482024077208404	-0.0364535293816208	0.0644922717686459	-0.565238723678258	0.571911401041126	0.813545242878389	No	0.0896182900706174
HELQ	ENSG00000163312.11	1701.86802896553	-0.208730148147015	0.10204554676111	-2.04546062784744	0.0408094670254703	0.317038344480859	No	0.49888820847826	-0.144390461159742	0.101440666009038	-1.42339819759146	0.154620754694939	0.456984180529783	No	0.340098833688434
HELT	ENSG00000187821.8	8.18698809619395	-0.726379077753807	1.35702609227921	-0.535272742275581	0.592461271974003	1	No	0	0.277928366596156	1.31354495167752	0.211586490619309	0.83242964964171	1	No	0
HELZ	ENSG00000198265.12	8751.89907776002	-0.0542735331741909	0.061765276705449	-0.87870622571667	0.379560582171008	0.770726698625835	No	0.113099596424604	-0.0580018487831956	0.0616205600306909	-0.941274288229563	0.346564315467445	0.665027232666283	No	0.17716057010361
HELZ-AS1	ENSG00000266473.1	5.76303344443261	-0.209725537677566	1.4864226149837	-0.141094151530966	0.887795563835226	1	No	0	-3.2863523030317	1.75671893627944	-1.87073312364463	0.0613820812166261	1	No	0
HELZ2	ENSG00000130589.16	838.009171564085	-0.432674757869523	0.155169953524911	-2.78839264974105	0.00529702995447345	0.108689690584829	No	0.963811647583024	-0.552444328056284	0.154844944179415	-3.56772596602302	0.000360092806753107	0.0119332514505299	Yes	1.923241208079
HEMGN	ENSG00000136929.13	2.42084337910464	-0.578681137079074	2.40787855471925	-0.240328207560512	0.810075829222378	1	No	0	-0.901982427447515	2.41479700175331	-0.373523085705594	0.708759166687847	1	No	0
HEMK1	ENSG00000114735.10	2454.01199999509	-0.129447236658824	0.0934863763083918	-1.38466418071233	0.166155176583327	0.570367401509813	No	0.243845303894217	-0.136417342375293	0.0931443080922083	-1.46458055429696	0.143035390579895	0.440276554623066	No	0.356274440747452
HENMT1	ENSG00000162639.16	0.735510653615821	0.0139790147740797	4.42641443736594	0.00315808991044189	0.997480213007361	1	No	0	-2.76066520404725	4.55037443377551	-0.606689678887961	0.544056872953309	1	No	0
HEPACAM	ENSG00000165478.7	3.26627707500687	0.932049642246473	1.94263905400807	0.479785290182168	0.631380073547676	1	No	0	-0.590191984443275	2.0178393793189	-0.292487098077394	0.769914223061402	1	No	0
HEPACAM2	ENSG00000188175.10	14.4050233967851	-1.19865145399916	0.892936346789372	-1.34237054892996	0.179475878990675	1	No	0	-0.165323469823265	0.848811227602665	-0.194770597333162	0.84557254136765	1	No	0
HEPH	ENSG00000089472.17	0.983041747244025	2.45378877830784	4.1069267244857	0.597475665606165	0.550189849043876	1	No	0	3.18593941224251	4.04913090030101	0.786820552530339	0.431386920450607	1	No	0
HEPHL1	ENSG00000181333.12	6.96154134373905	0.960026169448803	1.33115268591497	0.721199137865186	0.470787002158797	1	No	0	0.85920711037216	1.32716664360827	0.647399566972365	0.517373376111872	1	No	0
HEPN1	ENSG00000221932.6	0	NA	NA	NA	1	1	No	0	NA	NA	NA	1	1	No	0
HERC1	ENSG00000103657.14	4994.03266434374	-0.0734833343427447	0.0886643579111682	-0.828780990173828	0.407228346971983	0.789296669779868	No	0.102759729576844	-0.0317030777038874	0.088451942987645	-0.358421495707739	0.720027907527187	0.889575763428084	No	0.0508170579931671
HERC2	ENSG00000128731.18	6988.72656970494	-0.158673925170419	0.0793183343552537	-2.00046970804688	0.0454495677314881	0.331676980496307	No	0.479284668939798	-0.151769945763025	0.0791669015771366	-1.91708836318606	0.055226706745139	0.269393922682627	No	0.569612205848261
HERC2P1	ENSG00000261401.1	0	NA	NA	NA	1	1	No	0	NA	NA	NA	1	1	No	0
HERC2P10	ENSG00000259845.1	40.0519211180204	-0.492987404805428	0.53820948930801	-0.915976798252433	0.359679064236149	1	No	0	-0.853310453954048	0.540741963973096	-1.57803631085769	0.114557268205683	1	No	0
HERC2P11	ENSG00000261581.1	1.21775526684569	-0.120547712061133	3.39597960025739	-0.0354971838028699	0.971683291961488	1	No	0	2.26817694948939	3.14040175665318	0.722256935656109	0.470136524198793	1	No	0
HERC2P2	ENSG00000276550.4	2923.32040196573	-0.0173776334099438	0.0894902404091397	-0.194184676792632	0.846031280652559	0.963084089932266	No	0.0163357915886632	0.00905273669126995	0.0891552054429449	0.101539070504002	0.919122544036485	0.972024830698094	No	0.0123226407348115
HERC2P3	ENSG00000180229.12	135.029604357538	0.1202489834509	0.300603639746708	0.400025041454	0.68913807283217	0.918001286953013	No	0.0371567099575808	0.253397596510234	0.297657834937589	0.851304977620913	0.394599960580821	1	No	0
HERC2P4	ENSG00000230267.7	2.08890576923284	0.330414466580293	2.34196587735664	0.141084236015099	0.887803396919652	1	No	0	-0.749124008792988	2.40784546598989	-0.311117976371052	0.755710935677998	1	No	0
HERC2P5	ENSG00000260644.6	2.17414379022844	1.38941268423141	2.54978324607406	0.544914037838594	0.585812641011702	1	No	0	1.24867794400428	2.54549110475299	0.490545003937641	0.623748292074464	1	No	0
HERC2P6	ENSG00000261418.1	4.44406753212327	0.866474109440152	1.58463343496765	0.546797821073263	0.584517640216357	1	No	0	-0.572652257657726	1.64700836916182	-0.34769237872735	0.728071220882355	1	No	0
HERC2P7	ENSG00000259414.1	0	NA	NA	NA	1	1	No	0	NA	NA	NA	1	1	No	0
HERC2P7	ENSG00000274471.2	1.38226073417099	4.20807469898082	3.19008363427167	1.319111089682	0.187131976251213	1	No	0	1.10865987260671	3.45466427020316	0.320916820244739	0.748273426872483	1	No	0
HERC2P7	ENSG00000281909.1	5.81867821785001	-0.956459247156696	1.41150253010709	-0.677617805675583	0.498014053494213	1	No	0	-1.93343294534917	1.46147250230717	-1.32293487718513	0.185857035555596	1	No	0
HERC2P8	ENSG00000261599.6	0.923171481365143	-2.53497454506377	4.19345204474574	-0.604507817906254	0.545506073089028	1	No	0	0.620847509574853	4.00596350806461	0.154980820051155	0.876836437980862	1	No	0
HERC2P9	ENSG00000206149.10	983.084360012693	-0.0253520062532351	0.130147218086654	-0.194794837922354	0.845553563622945	0.963084089932266	No	0.0163357915886632	0.000694936410322494	0.129462358814592	0.0053678645799876	0.995717084295125	0.997637367526724	No	0.00102729228139105
HERC3	ENSG00000138641.18	35.5838340413679	0.616668281945425	0.626914151716258	0.983656662171714	0.325284355082793	1	No	0	0.768339645052813	0.621774690178802	1.23572036171473	0.216562526179712	1	No	0
HERC4	ENSG00000148634.16	2351.92147063176	-0.03223281420233	0.0821799636767239	-0.39222229799378	0.694893970009465	0.919189782322007	No	0.0365948118935677	0.04575273640937	0.0816355579348301	0.560451077530389	0.575171800381072	0.815740146177368	No	0.088448163616265
HERC5	ENSG00000138646.9	2395.5040972667	0.0855639786769707	0.0796253733181525	1.07458182123793	0.282561994299031	0.699287011845389	No	0.15534453802068	0.0781511155878835	0.079235070448798	0.986319758980779	0.323976226686371	0.643647457322758	No	0.191351942053497
HERC6	ENSG00000138642.15	379.053698571337	-0.0683874352034283	0.193111800186896	-0.354133901383768	0.72323853660191	0.927599381134761	No	0.0326395497816226	0.0967632654181764	0.191262015679662	0.505919929131363	0.612912861258185	0.837272231914373	No	0.0771333119044918
HERPUD1	ENSG00000051108.15	7669.02849427692	0.50370242825582	0.0574637956111342	8.76556139215806	1.85848223035214e-18	8.0335991877355e-15	Yes	14.0950898398806	0.284457194525257	0.0574571792797985	4.95076852172014	7.39209854873783e-07	0.00012864525966665	Yes	3.89060621208516
HERPUD2	ENSG00000122557.11	1040.21615174393	0.12350938149125	0.114822319269948	1.07565656465168	0.28208087982068	0.698781277977708	No	0.155658739321467	0.155685517316054	0.114096074299137	1.36451248013913	0.172406329034372	0.482593937615422	No	0.316418138035825
HERPUD2-AS1	ENSG00000271122.1	425.19751654152	-0.234821374302808	0.167967644686574	-1.39801552103075	0.162108406365382	0.566340152292135	No	0.246922646742286	-0.103625790052903	0.166159647144301	-0.623651962638737	0.532856177135983	0.793572746487356	No	0.10041325548769
HES1	ENSG00000114315.4	1547.62173386526	0.0952672587344456	0.100317175191641	0.949660499834163	0.342284786619039	0.74702567733647	No	0.126664470026794	0.133893571033183	0.0997412964599984	1.34240856882066	0.179463557890601	0.492382189390852	No	0.307697664898252
HES2	ENSG00000069812.11	63.8720692469775	-0.0443660872632011	0.441393327718877	-0.100513724329467	0.919936487577217	1	No	0	0.382590267273784	0.433534998277545	0.882489923060038	0.377511926733467	1	No	0
HES3	ENSG00000173673.8	1.7481265755547	-1.41527521998274	3.07639736708809	-0.460043047469629	0.645485322168821	1	No	0	-4.56802285886676	3.28635834566961	-1.38999536215701	0.164530285694703	1	No	0
HES4	ENSG00000188290.11	1087.36138103632	-0.0510619037775171	0.135921847371602	-0.375671054837249	0.707161459162157	0.922930936197483	No	0.0348307964286334	-0.276561636528786	0.135915142078953	-2.03481107622381	0.0418698861525932	0.232172623606929	No	0.634188990959985
HES5	ENSG00000197921.6	40.0641593515236	0.0486284343200855	0.682887795936706	0.0712099917576981	0.943230629333945	1	No	0	-0.284882164098006	0.684248464439945	-0.416343154428825	0.677158918642315	1	No	0
HES6	ENSG00000144485.11	1065.75683566189	-0.0092428007519395	0.114935028531981	-0.0804176139336637	0.935905118380343	0.985805717630455	No	0.00620866728480954	-0.0317089093892548	0.114355799498247	-0.277282914625952	0.781562877573007	0.918072613822	No	0.0371229674534095
HES7	ENSG00000179111.9	49.6013432953566	0.257537482682979	0.484779914619297	0.53124619010923	0.595248188516293	1	No	0	0.368305882364343	0.480233982801733	0.766930070661826	0.443123093736932	1	No	0
HESX1	ENSG00000163666.10	69.0385995536549	-0.439724212988777	0.477126742202552	-0.921608818149419	0.356732657180218	1	No	0	-0.374095121482562	0.473724030147626	-0.789689983355885	0.429708842560796	1	No	0
HEXA	ENSG00000213614.11	2151.42554400068	-0.147483985990725	0.0919975060825423	-1.60313026157903	0.10890589815429	0.47800165513363	No	0.320570599592572	-0.124081201017362	0.0915460115627811	-1.35539712652876	0.175291064654935	0.487197180190816	No	0.312295233985839
HEXA-AS1	ENSG00000260339.1	84.1177222619946	-0.383094908367742	0.364683154599369	-1.05048698722758	0.293494270662118	1	No	0	-0.251219190980127	0.360300695671069	-0.697248698097086	0.485647167579871	1	No	0
HEXB	ENSG00000049860.14	5012.81274941905	0.195152726837196	0.0741613473149519	2.63146145401609	0.00850185108004221	0.145003266747668	No	0.838622213527062	0.162289772881269	0.073987711927996	2.19346927553603	0.0282735858884459	0.186413233589233	No	0.729523260057286
HEXD	ENSG00000169660.17	888.297969784622	-0.156672337947056	0.134736585213601	-1.162804725225	0.244908739581146	0.662213622787386	No	0.179001889363872	-0.258919526752204	0.134357150953042	-1.92709896656485	0.0539672975241605	0.265771906657947	No	0.575490927938995
HEXD-IT1	ENSG00000279066.1	27.4619356053858	-0.984220459717982	0.661622578511545	-1.48758596167045	0.13686011789585	1	No	0	-0.357026433203756	0.641525754332291	-0.556527046330906	0.577850610424705	1	No	0
HEXIM1	ENSG00000186834.4	2267.83256139783	0.0656271622750865	0.0810376127738504	0.809835828434762	0.418034537619954	0.796513647348745	No	0.0988067786607451	-0.158275579380728	0.0810297693641877	-1.95330161522933	0.0507838662248506	0.256048768528815	No	0.591677308571731
HEXIM2	ENSG00000168517.11	263.717712905931	-0.478826825313412	0.229841957400537	-2.08328727586921	0.0372250458590037	0.304756562310328	No	0.516046933963954	-0.43074960977558	0.228079773650009	-1.88859188555918	0.0589465351348641	1	No	0
HEY1	ENSG00000164683.18	11767.7002807005	0.114289323666521	0.0533670009321244	2.14157291341669	0.0322278653264084	0.283196484352637	No	0.547912142351361	0.166799871735113	0.0532179206217109	3.13428014072133	0.00172276299499986	0.0327527647049386	Yes	1.4847520347433
HEY2	ENSG00000135547.9	328.429032618196	0.0676264493340045	0.187356323947072	0.3609509831817	0.718136089998093	0.924807065244109	No	0.0339488610333981	-0.0806711006264871	0.186912360879366	-0.431598532311903	0.666033225351116	0.865824040770648	No	0.0625703595842151
HEYL	ENSG00000163909.8	369.304986986931	0.0368855367352615	0.181236765372721	0.203521270418863	0.838727622175401	0.960899485773994	No	0.0173220390294376	-0.022339289074941	0.180372783864937	-0.123850664142705	0.901433516398464	0.965352261431357	No	0.015314181702909
HFE	ENSG00000010704.19	16.7344401469871	-0.653115197107619	0.813626143914411	-0.802721498064746	0.422135724356954	1	No	0	-0.72558074352292	0.808917187817113	-0.896977780235973	0.369730773762457	1	No	0
HFM1	ENSG00000162669.16	573.716266465659	-0.305904693405831	0.178683497123256	-1.71199186455825	0.0868981677235311	0.436781177921996	No	0.359736084819664	-0.168784281986878	0.177381559422288	-0.951532293078206	0.341334233464395	0.659128174965728	No	0.181030123694957
HGD	ENSG00000113924.12	26.5500466408366	-0.590911892378751	0.719910903607806	-0.82081253307516	0.411753058561273	1	No	0	-0.171925053866287	0.706825761115502	-0.243235410088842	0.807823037117078	1	No	0
HGF	ENSG00000019991.18	12.518410254828	1.09971474726447	1.02814705449303	1.06960842075916	0.284795603234801	1	No	0	-0.556980775250471	1.06905676586084	-0.521002058110517	0.602365337644239	1	No	0
HGFAC	ENSG00000109758.9	4.34149703475225	-0.798283637262349	1.83459627657562	-0.435127688557393	0.663469746527306	1	No	0	-3.08651975090389	2.03369207589137	-1.51769276553386	0.129091868684832	1	No	0
HGH1	ENSG00000235173.7	1876.51389471299	0.00631810910149072	0.0925871356303271	0.0682396000100603	0.945594904174523	0.985828508067588	No	0.00619862712527226	-0.105460510317055	0.0923546766533934	-1.1419076341185	0.253492415058517	0.577660394670014	No	0.238327407369261
HGS	ENSG00000185359.14	7150.39551127933	-0.0908641657554295	0.0614126571192952	-1.47956740544419	0.13898873039985	0.529963497743385	No	0.275754042237996	-0.188343259743786	0.0613068376053567	-3.07214116892125	0.00212529188039563	0.0379200343076268	Yes	1.42113127841187
HGSNAT	ENSG00000165102.15	837.974614778956	0.217406033794231	0.124096438498522	1.75191195190361	0.0797889490810002	0.422493925122722	No	0.37417953122233	0.187993479978899	0.123469325080755	1.52259259420056	0.127860663747654	0.415501243410933	No	0.381427672227166
HHAT	ENSG00000054392.13	400.394918374508	0.116179753792577	0.220628411499331	0.52658564236152	0.598481364581214	0.885263640457304	No	0.052927372754321	0.252596212232354	0.219262243139465	1.15202785767218	0.249309626084514	0.572627510714318	No	0.242127791025537
HHATL	ENSG00000010282.15	7.79462840795384	-2.04767708393698	1.4212727270352	-1.44073480408539	0.149659618314275	1	No	0	-0.501314142363392	1.32673092954685	-0.37785667854643	0.705537066159476	1	No	0
HHATL-AS1	ENSG00000230970.4	2.37158673523867	-2.16865357753494	2.29374011827616	-0.945466123322103	0.344420958016633	1	No	0	-1.29135536039213	2.16199890432771	-0.597296954132218	0.550309137680348	1	No	0
HHEX	ENSG00000152804.11	509.83161960744	0.0425738018732869	0.161495923451859	0.263621526558087	0.79207156934408	0.948430687422259	No	0.0229944024347412	0.12886601846528	0.160206541935339	0.804374259056736	0.421180862662552	0.724072631981579	No	0.140217867384789
HHIP	ENSG00000164161.10	251.321714893192	0.450458467718086	0.263519606367929	1.70939261001002	0.0873782488941181	0.437836604195875	No	0.358687933184372	0.258139836488672	0.263346930089946	0.980227247762124	0.326973957337329	1	No	0
HHIP-AS1	ENSG00000248890.2	50.9244065913575	-0.287130917180028	0.472167912955244	-0.608111879909222	0.543113273558378	1	No	0	0.401219475923945	0.458634229504895	0.87481363167566	0.381675318841398	1	No	0
HHIPL1	ENSG00000182218.10	5.23526512421079	-1.04478035608109	1.45229631504584	-0.719398889370666	0.471895180968336	1	No	0	-1.71681848970625	1.48329089364688	-1.15743883890853	0.247093113722982	1	No	0
HHIPL2	ENSG00000143512.13	86.5675582360226	-0.488428040986544	0.365156635977475	-1.33758500562119	0.181031755015928	1	No	0	-0.18138480243638	0.35874496948591	-0.505609326581802	0.613130932942126	1	No	0
HHLA1	ENSG00000132297.12	0	NA	NA	NA	1	1	No	0	NA	NA	NA	1	1	No	0
HHLA2	ENSG00000114455.13	8.87499152105661	-1.81068435965935	1.35617255136819	-1.33514305228536	0.181829531113954	1	No	0	-1.15258019230415	1.314098853224	-0.87708789142949	0.380438901019654	1	No	0
HHLA3	ENSG00000197568.14	337.685844251194	0.337349716344484	0.210988105095489	1.59890395807767	0.109841944444908	0.479767711539767	No	0.318968983487744	0.206364631650554	0.210546906747508	0.980136136115409	0.327018923767457	0.646438838378767	No	0.189472558813178
HHLA3-AS1	ENSG00000226088.1	48.0566312295805	-0.0538435310753325	0.498434788766626	-0.108025226747451	0.913975681250568	1	No	0	0.146403238273163	0.492319047400031	0.297374718785161	0.766180442631611	1	No	0
HIBADH	ENSG00000106049.9	2533.46517768476	0.038096859407258	0.0834623500585081	0.456455627963407	0.648062371667907	0.905221115444789	No	0.0432453241227453	0.0846479013989878	0.0830215920705608	1.0195889923075	0.30792342771775	0.629525643350573	No	0.200986574469822
HIBCH	ENSG00000198130.16	2264.79306440647	-0.0205327132819083	0.0851850405990655	-0.241036608511443	0.809526743339077	0.953494138007846	No	0.020681972611338	-0.03162759668604	0.084796178246188	-0.37298375162871	0.709160537118154	0.885259643990107	No	0.0529293333539537
HIC1	ENSG00000177374.13	106.003930112344	-0.272576817014118	0.338813009379769	-0.804505167948235	0.421105285918517	1	No	0	-0.252600080550643	0.336280532480073	-0.751158797946804	0.452557093224187	1	No	0
HIC2	ENSG00000169635.10	4349.10391244256	-0.0173014725794978	0.0782754370561441	-0.221033228688178	0.825066560026713	0.95752108176299	No	0.0188516553827922	-0.216329205540284	0.0782449361408593	-2.76476940502374	0.00569630479321017	0.0701923745324547	No	1.15371006562456
HID1	ENSG00000167861.16	1105.74057803144	0.427688118703182	0.113674813884124	3.76238239667718	0.000168302454773998	0.0116607594952654	Yes	1.93327316193886	0.0737745574838347	0.114000796187665	0.647140721389253	0.517540872369025	0.785090833879362	No	0.105080093101355
HID1-AS1	ENSG00000263586.1	6.86115741874575	1.09198849386826	1.29133740151696	0.845626009581601	0.397761411130695	1	No	0	0.655441829299656	1.29823021297328	0.504873344303493	0.613647797191911	1	No	0
HIF1A	ENSG00000100644.17	5533.48965482769	0.113821776743733	0.0598327255256466	1.90233314200178	0.0571276155281457	0.371343818631075	No	0.430223800930444	0.0929663645087426	0.0596224825533002	1.5592501440314	0.118937186762466	0.400247748324965	No	0.397671102613643
HIF1A-AS1	ENSG00000258777.1	1.47670351399561	0	3.54960875437073	0	1	1	No	0	4.4604079467052	3.27491363937607	1.36199254022313	0.173200239355032	1	No	0
HIF1A-AS3	ENSG00000258667.2	52.5213469057608	-0.538339887716224	0.481473203326023	-1.11810975979009	0.263520118598012	1	No	0	0.189530367264656	0.467262900620615	0.405618265462384	0.685023105975952	1	No	0
HIF1AN	ENSG00000166135.14	6833.90054614022	-0.0683293539935163	0.0626783015412061	-1.0901596296223	0.275642833088077	0.693411495535631	No	0.159008962785899	-0.0130268294263359	0.0624483585208269	-0.208601630769708	0.834759237412535	0.938554467111678	No	0.0275405189087453
HIF1AP1	ENSG00000258978.1	1.86082561667214	0.421599045735326	2.4982254439121	0.168759407507724	0.865985888404145	1	No	0	0.0705654947418406	2.50690708562482	0.0281484284545205	0.977543769037069	1	No	0
HIF3A	ENSG00000124440.16	7.80408717670235	0.0547533976844904	1.18940085943751	0.0460344359515466	0.963282803072818	1	No	0	0.0394660264290021	1.18163739987672	0.0333994391453077	0.973356056911713	1	No	0
HIGD1A	ENSG00000181061.14	3790.21891906881	0.0702157033143454	0.0661544538713037	1.0613904159944	0.288512510614676	0.704263324124868	No	0.152264927744152	0.00835152281742207	0.0659287818882904	0.126674914630956	0.899197701090634	0.965059240487405	No	0.0154460265244834
HIGD1AP1	ENSG00000258016.1	0.364470784376324	-2.53498207194636	4.89224002455696	-0.518163879781415	0.604343933806878	1	No	0	-2.76066299422864	4.89236221203824	-0.564280172763109	0.572563472845188	1	No	0
HIGD1AP10	ENSG00000254455.1	0	NA	NA	NA	1	1	No	0	NA	NA	NA	1	1	No	0
HIGD1AP11	ENSG00000227644.2	0	NA	NA	NA	1	1	No	0	NA	NA	NA	1	1	No	0
HIGD1AP12	ENSG00000236012.2	0.643821132870734	-2.53495752882089	4.78280497026563	-0.530014822803889	0.596101653654827	1	No	0	-0.377237130857444	4.67763000033532	-0.0806470650372948	0.935722635590371	1	No	0
HIGD1AP13	ENSG00000251019.1	0	NA	NA	NA	1	1	No	0	NA	NA	NA	1	1	No	0
HIGD1AP14	ENSG00000248785.1	1.51750771668459	-0.185555871783965	3.21817415182073	-0.0576587415814597	0.954020458438474	1	No	0	1.20654237527076	3.09946246988129	0.389274716824355	0.697072937276953	1	No	0
HIGD1AP15	ENSG00000237005.1	0	NA	NA	NA	1	1	No	0	NA	NA	NA	1	1	No	0
HIGD1AP16	ENSG00000219608.3	3.82763137668698	-1.80434505344041	1.74698434864157	-1.03283412632943	0.301681530392772	1	No	0	-0.306021706289296	1.60504180278057	-0.190662763897579	0.848789813561536	1	No	0
HIGD1AP17	ENSG00000258886.2	0.27935034849441	0	4.99745499514106	0	1	1	No	0	2.06510853834858	4.89693225541524	0.421714745198874	0.673233240453574	1	No	0
HIGD1AP18	ENSG00000253952.1	3.05544758683892	-1.01258393536476	2.3846143252663	-0.424632161534836	0.671104843955184	1	No	0	1.42813244481698	2.20360003262274	0.648090589796009	0.516926359996782	1	No	0
HIGD1AP2	ENSG00000237148.1	0	NA	NA	NA	1	1	No	0	NA	NA	NA	1	1	No	0
HIGD1AP3	ENSG00000248929.1	0	NA	NA	NA	1	1	No	0	NA	NA	NA	1	1	No	0
HIGD1AP4	ENSG00000233299.1	2.22876806900763	-3.05460303229205	2.47920217443813	-1.23209113955554	0.217915040848673	1	No	0	-1.31714160190267	2.16680241029132	-0.607873424751073	0.543271426474687	1	No	0
HIGD1AP5	ENSG00000255254.1	0.306000939002264	0	4.99745499513702	0	1	1	No	0	2.18460944413992	4.88811578481548	0.446922605828246	0.654930941368592	1	No	0
HIGD1AP6	ENSG00000253229.1	2.37023539633021	-1.48961400802864	2.29678743577146	-0.648564157408974	0.516620129172073	1	No	0	0.332091574673755	2.10793062250004	0.157543882672898	0.874816226298519	1	No	0
HIGD1AP8	ENSG00000237303.2	0.944957660475126	3.82202069615	4.39517214216988	0.869595222330265	0.384521649643575	1	No	0	0	4.58510208679774	0	1	1	No	0
HIGD1AP9	ENSG00000258104.1	0.364484493762234	-2.53503140279492	4.89223638793533	-0.518174348452688	0.604336630361979	1	No	0	-2.76071232569324	4.89235857532578	-0.564290675588799	0.572556326193428	1	No	0
HIGD1B	ENSG00000131097.7	68.4523333120865	-0.235151240652207	0.437890463917832	-0.537009275215301	0.591261207205312	1	No	0	0.0220975536078069	0.432123410551292	0.0511371359853321	0.9592162444533	1	No	0
HIGD1C	ENSG00000214511.3	0.364470784376324	-2.53498207194636	4.89224002455696	-0.518163879781415	0.604343933806878	1	No	0	-2.76066299422864	4.89236221203824	-0.564280172763109	0.572563472845188	1	No	0
HIGD2A	ENSG00000146066.3	2267.53688454799	0.104562600723363	0.0969471461408411	1.0785526432254	0.280787202052161	0.697557171688203	No	0.156420191880637	0.117330740139191	0.0965794952935741	1.21486180666547	0.224418802888684	0.546881839353037	No	0.262106498274142
HIGD2AP1	ENSG00000230047.1	12.9610260725151	-0.287905855925445	1.00015177786903	-0.287862164819495	0.773452249657284	1	No	0	-0.870590342435006	1.01118637295691	-0.860959330265919	0.389260442815751	1	No	0
HIGD2AP2	ENSG00000235695.1	6.61591362372158	1.65281006976756	1.39767586987077	1.18254175048496	0.23699080963174	1	No	0	-1.35780692362137	1.55263778940141	-0.874516215494696	0.38183719340278	1	No	0
HIGD2B	ENSG00000175202.6	29.3808482074638	0.0734941538470117	0.619657675868565	0.118604443564741	0.905588744749649	1	No	0	-0.0150674195381686	0.61705026815077	-0.0244184636420692	0.980518820859786	1	No	0
HIKESHI	ENSG00000149196.16	2509.44792581347	0.0793670922502496	0.0854861761630804	0.928420193913487	0.353189647454113	0.755530659811175	No	0.12174790708057	-0.017584256430971	0.0852776276362486	-0.20620011271862	0.836634599802267	0.939449135692202	No	0.0271267288004965
HIKESHIP1	ENSG00000226774.1	0.185519934619749	1.43596978159616	4.98356700673743	0.288140960010134	0.773238839993447	1	No	0	0	4.9975798104491	0	1	1	No	0
HIKESHIP2	ENSG00000267544.1	8.09467171268132	-0.626127248166476	1.1949567541654	-0.52397481832201	0.60029605462247	1	No	0	-2.33159118317124	1.28544554858622	-1.81383893369549	0.0697025264892746	1	No	0
HIKESHIP3	ENSG00000271081.1	5.07812129401558	0.563826518252021	1.68718884822394	0.334181036607458	0.738242952832164	1	No	0	-0.0062623764467772	1.70025752764247	-0.00368319289576118	0.997061243898498	1	No	0
HILPDA	ENSG00000135245.10	2117.04833679101	0.550552080335068	0.229881091306028	2.39494286897285	0.0166229551542293	0.201464002280417	No	0.695802542612722	0.805417454286371	0.229580511118489	3.50821352545333	0.000451126807578979	0.013838144444124	Yes	1.85892214049372
HINFP	ENSG00000172273.13	2344.44146141386	0.0565820680916698	0.0833916620288737	0.678509897932945	0.497448450227261	0.838870156378039	No	0.0763052557773361	0.0425429904579467	0.0830195928630336	0.512445183007998	0.608339475685103	0.834530214522178	No	0.0785579348832262
HINT1	ENSG00000169567.13	12681.4427315511	0.142429053841305	0.0501629196184497	2.83932942748652	0.0045208457954558	0.0993666580940182	No	1.00275931615487	0.130230042929456	0.0500496433330623	2.60201740225843	0.00926771493974445	0.0963569773882254	No	1.01611683179743
HINT1P1	ENSG00000231531.5	5.29984690601251	-1.15230424761354	1.45903325341839	-0.789772436586889	0.429660679026208	1	No	0	-1.04838622882063	1.43853143269239	-0.728789239494369	0.46613059477542	1	No	0
HINT1P2	ENSG00000271159.1	0.679456671201366	-0.197985679489168	4.57389330093891	-0.0432860293108557	0.965473527779605	1	No	0	-2.76066364211568	4.67760897224797	-0.590186922099423	0.555065338907661	1	No	0
HINT2	ENSG00000137133.11	47.6532803921277	-0.344099997476548	0.544935946729355	-0.631450355847872	0.527746099504171	1	No	0	0.119215718259543	0.53532295639979	0.222698684661881	0.82377002514504	1	No	0
HINT2P1	ENSG00000230398.1	0	NA	NA	NA	1	1	No	0	NA	NA	NA	1	1	No	0
HINT3	ENSG00000111911.7	3223.83599824149	0.144099165198996	0.0731815952769666	1.96906291334086	0.0489458669688678	0.344027101816953	No	0.463407343167063	0.175032192026998	0.072817106609209	2.4037235229127	0.0162290421039633	0.135385637374656	No	0.868427406107189
HIP1	ENSG00000127946.17	3319.59761952871	0.141633309874388	0.0797707351693186	1.77550463304321	0.0758146012434524	0.413441441936539	No	0.38358599335387	0.0653132576347269	0.0795782517104889	0.820742555043065	0.411792925689263	0.715875453418925	No	0.145162528806465
HIP1R	ENSG00000130787.14	2463.27048232342	-0.0523095951291222	0.0919841616118113	-0.568680457727902	0.569573012224589	0.87251970746776	No	0.0592247549156695	-0.173456727296964	0.0918174791024749	-1.88914713181543	0.0588721164991715	0.27911206279909	No	0.554221393558403
HIPK1	ENSG00000163349.22	7173.46696560289	0.0267951137915935	0.0546724449922181	0.490102716192908	0.624061216144615	0.894896778621125	No	0.0482270552544995	-0.0142176363783322	0.0545086878555043	-0.260832482631419	0.794221693748636	0.922081084427407	No	0.035230887003824
HIPK1-AS1	ENSG00000235527.7	76.1836606547173	-0.336672451976902	0.408558996860705	-0.824048557402563	0.40991196812924	1	No	0	0.0682153592849122	0.401194191521555	0.170030774937695	0.864985934131886	1	No	0
HIPK2	ENSG00000064393.16	4233.88657496613	-0.127249524963245	0.068322739654818	-1.86247690894917	0.0625358972890769	0.388949201961364	No	0.41010711525128	-0.23829714262409	0.0681774231462496	-3.49525006412916	0.000473617796459431	0.0142110464550374	Yes	1.84737394086809
HIPK3	ENSG00000110422.12	4137.66128412049	0.0200056079968929	0.0713183796442083	0.280511252452684	0.779085293663358	0.94369010228069	No	0.025170599945019	0.0453871233853312	0.0710251057522173	0.639029296818953	0.522803873303339	0.788701715898648	No	0.103087214322316
HIPK4	ENSG00000160396.9	14.7272587751709	-1.01529516670879	1.00188935358956	-1.01338053256199	0.310878434368974	1	No	0	-0.808726747488791	0.988654463524566	-0.818007481203969	0.413352915466387	1	No	0
HIRA	ENSG00000100084.14	894.706893161991	0.0210704164586116	0.123646636219763	0.170408327333403	0.864689023660734	0.968233951865516	No	0.014019692559293	-0.246431738114876	0.123772617928473	-1.99100368271508	0.0464804823767357	0.244665991924446	No	0.611426392503431
HIRAP1	ENSG00000271563.1	0	NA	NA	NA	1	1	No	0	NA	NA	NA	1	1	No	0
HIRIP3	ENSG00000149929.16	3140.52500100251	-0.0473501240023977	0.0867388042092673	-0.545893207014476	0.585139348081015	0.878163403364811	No	0.0564246656692215	-0.0606008846247092	0.086464089429413	-0.700879232345148	0.483378385937394	0.763967530416131	No	0.116925099095465
[truncated: 7,532,282 more chars]
